# Leveraging genome-wide effects on gene expression to identify disease-critical genes with *trans*-genetic components

**DOI:** 10.64898/2026.02.23.26346922

**Authors:** Krishna Brunton, Michelle Franc Ragsac, Tiffany Amariuta

## Abstract

Genome-wide association studies (GWAS) have implicated tens of thousands of genetic variants associated with complex traits and polygenic diseases. Colocalizing GWAS variants with variants that may regulate gene expression, via expression quantitative trait loci (eQTL) mapping, has successfully led to the identification of disease-critical genes and their cell types of action. Recent studies predominantly colocalize proximal *cis*-eQTLs, which are estimated to regulate ∼10% of variance in gene expression levels. However, *trans*-eQTLs have been hypothesized to account for an additional ∼20% of expression levels, although few studies have attempted to quantify the variance explained by empirically associated *trans*-eQTLs. Here, we introduce EGRET (Estimating Genome-wide Regulatory Effects on the Transcriptome), an ensemble framework that jointly models *cis*-eQTLs with three distinct *trans*-eQTL mapping approaches: standard pairwise association testing via Matrix eQTL, and two functionally-informed methods, trans-PCO and GBAT. In real data, EGRET produced 353,408 predictive gene expression models (cross-validation R^2^ > 0, p < 0.01) across 49 GTEx tissues, including 12,317 gene-tissue pairs with a significantly nonzero *trans*-heritable component. For this set of genes, EGRET models explain 33% more gene expression variance than *cis*-eQTL models (EGRET average R^2^ = 0.104, FUSION average R^2^ = 0.078). We found that putative trans-regulating variants of EGRET models are enriched for regulatory elements such as enhancers, histone marks, and *cis*-eQTLs of other genes. We then hypothesized that EGRET models could nominate new disease-critical genes via a transcriptome-wide association study (TWAS) framework that models genome-wide regulatory effects on gene expression. In simulations of theoretically representative gene expression architectures (∼30% heritability, where more than 70% is distal), EGRET increased the power to detect disease-critical genes by 1.2x-3.1x compared to *cis*-eQTL models. In real data analysis, we identified disease-associated genes via TWAS across GWAS summary statistics for 78 complex traits and polygenic diseases using gene expression prediction models from EGRET, *cis*-eQTL FUSION, and two state-of-the-art *trans*-eQTL TWAS methods, MOSTWAS and BGW-TWAS. EGRET identified 450,825 gene-disease associations that were not identified by FUSION models, 2,900 associations not identified by MOSTWAS, and 5,498 associations not identified by BGW-TWAS. Finally, we used EGRET models to construct gene regulatory networks, some of which harbored genes that were jointly associated with complex traits. For example, the gene members of the network defined by *ARHGEF3*, whose *cis*-regulatory variants help predict expression of 10 genes in *trans*, were concordantly associated with platelet count using EGRET but not FUSION models. Overall, we find that modeling the genome-wide genetic component of gene expression greatly boosts the detection of disease-critical genes and helps define gene regulatory networks while improving the characterization of GWAS variants.

## Supplementary Tables for "Leveraging genome-wide effects on gene expression to identify disease-critical genes with *trans*-genetic components" (part 1 of 3)

### Sheet: Info
Name	Description
ST1	Numerical results for Figure 2
ST2	Numerical results for Figure 3
ST3	Numerical results for Figure 4A
ST4	Numerical results for Figure 4B
ST5	Numerical results for Figure 4C/E/F
ST6	Trans-regulators across all tissues
ST7	Numerical results for Figure 5A
ST8	Numerical results for Figure 5B
ST9	GRN module
ST10	GRN modules with trait associations
ST11	Numerical results for Figure 6

### Sheet: ST1
Panel A
h2 genome-wide = 0.6				h2 genome-wide = 0.3				h2 genome-wide = 0.1
percent of h2 in trans	mean EGRET R2	standard error		percent of h2 in trans	mean EGRET R2	standard error		percent of h2 in trans	mean EGRET R2	standard error
0	0.520545	0.017698		0	0.238239	0.015589		0	0.062191	0.028081
10	0.466698	0.012728		10	0.201726	0.018018		10	0.04812	0.0247
20	0.414757	0.014761		20	0.18165	0.017486		20	0.042936	0.025005
30	0.393282	0.013405		30	0.155511	0.017723		30	0.035662	0.021309
40	0.360238	0.011992		40	0.134108	0.017949		40	0.025712	0.020404
50	0.370103	0.011414		50	0.121044	0.01852		50	0.020997	0.018667
60	0.363794	0.01155		60	0.106244	0.01491		60	0.017112	0.016414
70	0.35951	0.010946		70	0.110666	0.014468		70	0.013922	0.015824
80	0.332775	0.011892		80	0.098	0.016768		80	0.007176	0.010527
90	0.332976	0.012452		90	0.093577	0.016791		90	0.005484	0.009001
100	0.344739	0.01433		100	0.096828	0.019062		100	0.003945	0.007101
Panel B
h2 trans = 0.6	h2 cis = 0.1					h2 trans = 0.3	h2 cis = 0.1					h2 trans = 0.1	h2 cis = 0.1
Number of trans-eqtls	mean_r2_trans	se_r2_trans	mean_r2_cis	se_r2_cis		Number of trans-eqtls	mean_r2_trans	se_r2_trans	mean_r2_cis	se_r2_cis		Number of trans-eqtls	mean_r2_trans	se_r2_trans	mean_r2_cis	se_r2_cis
5	0.576301	0.01069	0.088384	0.00867		5	0.297752	0.005543	0.090482	0.006594		5	0.107948	0.00367	0.06825	0.004635
10	0.538366	0.008356	0.093677	0.008536		10	0.23296	0.005603	0.067395	0.005716		10	0.082644	0.003539	0.069577	0.004305
20	0.43224	0.00897	0.101667	0.007446		20	0.162123	0.006094	0.064841	0.004653		20	0.063847	0.003616	0.064943	0.003872
30	0.353681	0.008018	0.086408	0.006871		30	0.134269	0.005375	0.071791	0.005147		30	0.058603	0.003784	0.061443	0.003878
40	0.298753	0.007284	0.099908	0.008372		40	0.093429	0.004554	0.061319	0.004752		40	0.056288	0.003835	0.060327	0.00408
50	0.250745	0.007161	0.08146	0.00643		50	0.091551	0.004775	0.068346	0.005005		50	0.056764	0.003667	0.062913	0.003823
Panel C
h2gw = 0.1										h2gw = 0.3
percent	cis_power	cis_power_se	cis_fpr	cis_fpr_se	EGRET power	EGRET power se	EGRET fpr	EGRET fpr se		percent	cis_power	cis_power_se	cis_fpr	cis_fpr_se	EGRET power	EGRET power se	EGRET fpr	EGRET fpr se
0	0.86	0.034699	0.401111	0.016337	0.83	0.037563	0.376667	0.016152		0	0.86	0.034699	0.404444	0.016359	0.86	0.034699	0.396667	0.016307
10	0.89	0.031289	0.411111	0.016401	0.86	0.034699	0.38	0.01618		10	0.87	0.03363	0.396667	0.016307	0.86	0.034699	0.402222	0.016345
20	0.94	0.023749	0.48	0.016653	0.95	0.021794	0.443333	0.016559		20	0.91	0.028618	0.41	0.016394	0.9	0.03	0.416667	0.016434
30	0.88	0.032496	0.43	0.016503	0.85	0.035707	0.43	0.016503		30	0.84	0.036661	0.417778	0.01644	0.84	0.036661	0.396667	0.016307
40	0.79	0.040731	0.462222	0.016619	0.8	0.04	0.42	0.016452		40	0.85	0.035707	0.447778	0.016576	0.89	0.031289	0.434444	0.016523
50	0.86	0.034699	0.422222	0.016464	0.83	0.037563	0.364444	0.016042		50	0.88	0.032496	0.43	0.016503	0.89	0.031289	0.388889	0.01625
60	0.7	0.045826	0.461111	0.016616	0.79	0.040731	0.396667	0.016307		60	0.87	0.03363	0.441111	0.016551	0.89	0.031289	0.427778	0.016492
70	0.78	0.041425	0.415556	0.016427	0.68	0.046648	0.355556	0.015956		70	0.9	0.03	0.45	0.016583	0.91	0.028618	0.406667	0.016374
80	0.5	0.05	0.361111	0.016011	0.54	0.04984	0.301111	0.015291		80	0.77	0.042083	0.437778	0.016537	0.91	0.028618	0.406667	0.016374
90	0.48	0.04996	0.336667	0.015752	0.46	0.04984	0.276667	0.014912		90	0.57	0.049508	0.354444	0.015945	0.92	0.027129	0.388889	0.01625
100	0.17	0.037563	0.12	0.010832	0.26	0.043863	0.194444	0.013192		100	0.28	0.0449	0.19	0.013077	0.88	0.032496	0.405556	0.016367
Panel D
h2 genome-wide = 0.3								h2 genome-wide = 0.3								h2 genome-wide = 0.3
percent h2 in trans = 30%								percent h2 in trans = 60%								percent h2 in trans = 90%
p threshold	FUSION TPR	FUSION FPR	EGRET TPR	EGRET FPR	EGRET_AUC	FUSION_AUC		p threshold	FUSION TPR	FUSION FPR	EGRET TPR	EGRET FPR	EGRET_AUC	FUSION_AUC		p threshold	FUSION TPR	FUSION FPR	EGRET TPR	EGRET FPR	EGRET_AUC	FUSION_AUC
1	1	1	1	1	0.846078	0.8314		1	1	1	1	1	0.888722	0.852472		1	1	1	1	1	0.902394	0.636772
0.7	0.97	0.878889	0.98	0.874444	0.846078	0.8314		0.7	0.98	0.861111	0.99	0.87	0.888722	0.852472		0.7	0.73	0.71	0.97	0.856667	0.902394	0.636772
0.5	0.97	0.776667	0.97	0.774444	0.846078	0.8314		0.5	0.95	0.773333	0.96	0.752222	0.888722	0.852472		0.5	0.72	0.634444	0.95	0.757778	0.902394	0.636772
0.3	0.92	0.673333	0.92	0.665556	0.846078	0.8314		0.3	0.9	0.686667	0.94	0.661111	0.888722	0.852472		0.3	0.69	0.55	0.95	0.641111	0.902394	0.636772
0.1	0.85	0.488889	0.85	0.475556	0.846078	0.8314		0.1	0.88	0.521111	0.9	0.483333	0.888722	0.852472		0.1	0.58	0.41	0.93	0.448889	0.902394	0.636772
0.01	0.77	0.282222	0.81	0.275556	0.846078	0.8314		0.01	0.83	0.315556	0.89	0.306667	0.888722	0.852472		0.01	0.52	0.253333	0.89	0.273333	0.902394	0.636772
0.001	0.72	0.177778	0.74	0.172222	0.846078	0.8314		0.001	0.8	0.204444	0.85	0.204444	0.888722	0.852472		0.001	0.46	0.167778	0.85	0.178889	0.902394	0.636772
0.0001	0.69	0.127778	0.7	0.112222	0.846078	0.8314		0.0001	0.77	0.148889	0.81	0.14	0.888722	0.852472		0.0001	0.4	0.115556	0.82	0.118889	0.902394	0.636772
1e-05	0.67	0.092222	0.69	0.081111	0.846078	0.8314		1e-05	0.74	0.113333	0.77	0.102222	0.888722	0.852472		1e-05	0.34	0.081111	0.8	0.092222	0.902394	0.636772
1e-06	0.64	0.072222	0.63	0.066667	0.846078	0.8314		1e-06	0.7	0.076667	0.77	0.076667	0.888722	0.852472		1e-06	0.3	0.071111	0.79	0.067778	0.902394	0.636772
1e-07	0.6	0.06	0.62	0.044444	0.846078	0.8314		1e-07	0.68	0.065556	0.73	0.064444	0.888722	0.852472		1e-07	0.28	0.051111	0.76	0.046667	0.902394	0.636772
1e-08	0.57	0.046667	0.61	0.033333	0.846078	0.8314		1e-08	0.66	0.053333	0.7	0.052222	0.888722	0.852472		1e-08	0.28	0.041111	0.72	0.033333	0.902394	0.636772
1e-09	0.57	0.036667	0.6	0.028889	0.846078	0.8314		1e-09	0.65	0.043333	0.69	0.04	0.888722	0.852472		1e-09	0.28	0.031111	0.7	0.027778	0.902394	0.636772
1e-11	0.55	0.025556	0.58	0.025556	0.846078	0.8314		1e-11	0.61	0.031111	0.63	0.024444	0.888722	0.852472		1e-11	0.25	0.024444	0.69	0.022222	0.902394	0.636772
0	0	0	0	0	0.846078	0.8314		0	0	0	0	0	0.888722	0.852472		0	0	0	0	0	0.902394	0.636772

### Sheet: ST2
Figure 3A: Number of genes with significantly non-zero amounts of gene expression variance										Figure 3B: Pearson correlation of imputed expressions
tissue	heritable_egret only	heritable_egret_and_fusion	heritable_fusion only	EGRET mean r2	EGRET mean_r2_se	FUSION mean_r2	FUSION mean_r2_se	wilcoxon_p		Cis-correlation between tissue imputed expression (pearson r)
Muscle_Skeletal	1247	8361	1093	0.0536417	0.000738245	0.0527012	0.000735287	0.999997			Kidney	EBV-trans. Lymph	Testis	Liver	Brain Cereb. Hemi.	Brain Cereb.	Brain Amygdala	Brain Nucl. BG	Brain Caud. BG	Brain Basal Gang.	Brain Ant. Cing.	Brain Cortex	Brain Fron. Cort.	Brain Hippo.	Brain Hypo.	Brain Spin. Cord	Brain Sub. Nigra	Whole Blood	Spleen	Adrenal Gland	Pituitary	Prostate	Artery Coronary	Pancreas	Cult. Fibroblasts	Esophagus Mucosa	Skin No Sun	Skin Sun Exp.	Colon Trans.	Stomach	Nerve Tibial	Breast Mammary	Adipose Sub.	Adipose Visc.	Artery Tibial	Artery Aorta	Colon Sig.	Esophagus Gastro.	Esophagus Muscl.	Lung	Thyroid	Muscle Skel.	Heart Left Ven.	Heart Atr. Apend.	Salivary Gland	Small Intestine	Vagina	Ovary	Uterus
Whole_Blood	1111	7820	913	0.0569734	0.000787122	0.05565	0.000784296	0.999987		Kidney	1	0.0590886	0.030915	0.0673705	0.0501249	0.0465716	0.0716734	0.0565057	0.0590985	0.0593048	0.0650458	0.054738	0.059131	0.0649932	0.0664299	0.0695379	0.0668533	0.0381533	0.0619541	0.065909	0.0596783	0.0743995	0.0715534	0.054703	0.038636	0.0444599	0.0442827	0.0391207	0.0575991	0.0628424	0.0409398	0.0569715	0.0454326	0.0544658	0.04391	0.0500732	0.0563864	0.0559832	0.0486518	0.0495164	0.0442355	0.0390682	0.0539797	0.052168	0.0819864	0.0822523	0.0843902	0.0831884	0.0818449
Skin_Sun_Exposed_Lower_leg	1243	10142	1115	0.0631409	0.000752084	0.0617305	0.000749012	0.999977		EBV-trans. Lymph	0.0590886	1	0.0549677	0.0914414	0.0722796	0.072652	0.0770006	0.0782336	0.0807866	0.0803766	0.0756555	0.0787866	0.0802556	0.0822937	0.082201	0.0809331	0.0711438	0.091935	0.117973	0.0992102	0.0904638	0.103997	0.10636	0.0966469	0.0939575	0.0925216	0.0865905	0.083321	0.10518	0.103614	0.0747711	0.0985085	0.0878221	0.0983412	0.0835229	0.0881482	0.0970101	0.0952803	0.0880146	0.0941456	0.0771822	0.0785371	0.0903645	0.0907071	0.10488	0.127068	0.0999626	0.0982071	0.0944362
Thyroid	1367	10568	1158	0.0721195	0.000817272	0.0709931	0.000815759	1		Testis	0.030915	0.0549677	1	0.0662833	0.0860158	0.095057	0.0602861	0.0905402	0.0896415	0.0815688	0.0731789	0.0958976	0.0832058	0.0747608	0.0785687	0.063049	0.052405	0.0844732	0.102021	0.101356	0.114814	0.0971926	0.0860649	0.104994	0.109082	0.112654	0.120321	0.116656	0.119824	0.111021	0.132943	0.125324	0.129147	0.123463	0.122257	0.118168	0.118349	0.121886	0.127194	0.120267	0.134314	0.107426	0.105827	0.114467	0.0664207	0.0785824	0.0556248	0.0763264	0.060009
Adipose_Subcutaneous	1549	9096	1194	0.0598096	0.000741961	0.0574093	0.000734838	0.809299		Liver	0.0673705	0.0914414	0.0662833	1	0.0890843	0.0850801	0.0936069	0.0979957	0.100656	0.0995478	0.0956042	0.0978612	0.0978717	0.100591	0.103309	0.0915261	0.0880886	0.0877943	0.123012	0.136643	0.124006	0.134992	0.125964	0.140752	0.0964373	0.109957	0.105445	0.101597	0.133381	0.141671	0.0998572	0.127603	0.110572	0.127078	0.102812	0.112034	0.121735	0.121024	0.114698	0.119614	0.109669	0.0999566	0.122557	0.120561	0.122299	0.138205	0.109003	0.114142	0.104163
Artery_Tibial	1411	9097	958	0.0645412	0.00079124	0.061848	0.000782748	0.486325		Brain Cereb. Hemi.	0.0501249	0.0722796	0.0860158	0.0890843	1	0.351671	0.127453	0.175467	0.172204	0.160392	0.15563	0.19187	0.179689	0.158035	0.159804	0.122152	0.11073	0.090387	0.125148	0.117694	0.159547	0.136922	0.119491	0.119085	0.10352	0.11159	0.123094	0.120756	0.140247	0.133411	0.139553	0.137902	0.131195	0.137175	0.130969	0.134661	0.148575	0.148591	0.144573	0.130602	0.134585	0.117785	0.128967	0.131991	0.0974296	0.110834	0.0885842	0.124136	0.0967109
Nerve_Tibial	1386	10618	1098	0.0747335	0.000827102	0.0734042	0.000827255	1		Brain Cereb.	0.0465716	0.072652	0.095057	0.0850801	0.351671	1	0.114867	0.174661	0.175518	0.159563	0.144982	0.19637	0.175271	0.152477	0.15018	0.117837	0.098468	0.100257	0.131669	0.124107	0.169701	0.139506	0.122689	0.12824	0.114698	0.125379	0.138942	0.134137	0.151232	0.14064	0.161906	0.148975	0.147245	0.147648	0.146774	0.151126	0.160342	0.157771	0.160865	0.147097	0.154453	0.131786	0.139499	0.143698	0.0959055	0.110244	0.0835545	0.120933	0.0945861
Lung	1457	8367	1330	0.0501587	0.000649093	0.0492096	0.000650633	0.989847		Brain Amygdala	0.0716734	0.0770006	0.0602861	0.0936069	0.127453	0.114867	1	0.185321	0.19083	0.194429	0.210047	0.174216	0.193758	0.212832	0.202061	0.1693	0.178332	0.0650496	0.0982588	0.108542	0.11776	0.121	0.117057	0.0893715	0.0720524	0.0774148	0.0787826	0.0770374	0.102501	0.105863	0.0867987	0.103708	0.0887606	0.0988723	0.0850559	0.0945536	0.109622	0.107832	0.0963909	0.0871635	0.0819614	0.0797317	0.101849	0.10235	0.107339	0.1075	0.10519	0.123062	0.1147
Skin_Not_Sun_Exposed_Suprapubic	1369	9201	1147	0.0598046	0.000727889	0.0586656	0.000729348	0.996901		Brain Nucl. BG	0.0565057	0.0782336	0.0905402	0.0979957	0.175467	0.174661	0.185321	1	0.289828	0.275039	0.219204	0.250546	0.247655	0.220672	0.22199	0.157265	0.153086	0.0926738	0.127568	0.135802	0.171775	0.146088	0.138213	0.123925	0.114185	0.115931	0.122924	0.120075	0.144906	0.139239	0.142985	0.148749	0.135506	0.144259	0.137019	0.143776	0.156868	0.159015	0.148157	0.133546	0.134564	0.123251	0.145759	0.149543	0.107877	0.112355	0.0974033	0.130487	0.112155
Esophagus_Mucosa	1337	8926	1115	0.0617275	0.000749075	0.0605726	0.000750006	0.999997		Brain Caud. BG	0.0590985	0.0807866	0.0896415	0.100656	0.172204	0.175518	0.19083	0.289828	1	0.290153	0.219222	0.249223	0.244041	0.231269	0.221267	0.169831	0.157045	0.096382	0.130539	0.143021	0.173334	0.15093	0.143589	0.127589	0.118532	0.12136	0.12694	0.122265	0.150593	0.143579	0.146211	0.152828	0.140804	0.150247	0.137459	0.147184	0.161743	0.161291	0.152345	0.139263	0.138243	0.126985	0.150135	0.151091	0.108568	0.116765	0.101628	0.135331	0.11226
Cells_Cultured_fibroblasts	1192	9224	982	0.0760259	0.000886482	0.0760655	0.000898972	1		Brain Basal Gang.	0.0593048	0.0803766	0.0815688	0.0995478	0.160392	0.159563	0.194429	0.275039	0.290153	1	0.216436	0.232087	0.233037	0.237638	0.219612	0.178443	0.172559	0.0880414	0.12279	0.130783	0.157356	0.143753	0.138111	0.112727	0.103843	0.106442	0.112503	0.106605	0.134116	0.131779	0.129534	0.138636	0.125141	0.134733	0.123964	0.134657	0.14788	0.144899	0.137587	0.123012	0.119992	0.116076	0.139462	0.137635	0.105782	0.115758	0.103504	0.132419	0.111969
Adipose_Visceral_Omentum	1451	7617	1220	0.0495224	0.000657106	0.0482122	0.000659655	0.111103		Brain Ant. Cing.	0.0650458	0.0756555	0.0731789	0.0956042	0.15563	0.144982	0.210047	0.219204	0.219222	0.216436	1	0.235275	0.256968	0.226349	0.219388	0.157796	0.166875	0.0736302	0.107798	0.119071	0.140709	0.129745	0.128824	0.107014	0.0890005	0.0916583	0.0938857	0.0893291	0.116997	0.117566	0.103822	0.119891	0.10468	0.117598	0.104133	0.115028	0.126719	0.127694	0.11699	0.102263	0.0978713	0.0940987	0.11732	0.122184	0.106676	0.113297	0.102977	0.123889	0.11209
Esophagus_Muscularis	1372	8648	1043	0.0626966	0.000766346	0.0612768	0.000768823	0.994085		Brain Cortex	0.054738	0.0787866	0.0958976	0.0978612	0.19187	0.19637	0.174216	0.250546	0.249223	0.232087	0.235275	1	0.295477	0.214662	0.208382	0.154313	0.141435	0.0984114	0.132108	0.140801	0.174363	0.147504	0.139368	0.132815	0.120239	0.127767	0.133916	0.131129	0.15694	0.145743	0.153429	0.155235	0.146087	0.155394	0.149208	0.154425	0.164957	0.168004	0.163397	0.146354	0.145611	0.133718	0.149515	0.158047	0.107302	0.11976	0.0950606	0.134712	0.108842
Artery_Aorta	1481	7831	1004	0.0592196	0.000726654	0.0579513	0.000736071	0.204265		Brain Fron. Cort.	0.059131	0.0802556	0.0832058	0.0978717	0.179689	0.175271	0.193758	0.247655	0.244041	0.233037	0.256968	0.295477	1	0.223992	0.227557	0.158221	0.15314	0.0846634	0.117694	0.132313	0.159157	0.13892	0.132041	0.118282	0.107253	0.111119	0.113925	0.11183	0.136683	0.13289	0.128029	0.137355	0.126378	0.13456	0.128069	0.136491	0.148072	0.14659	0.139957	0.124569	0.122394	0.116961	0.137329	0.140526	0.103789	0.112989	0.0958123	0.129552	0.107199
Breast_Mammary_Tissue	1592	6771	1227	0.0443233	0.00059923	0.0428604	0.000605999	7.43498e-10		Brain Hippo.	0.0649932	0.0822937	0.0747608	0.100591	0.158035	0.152477	0.212832	0.220672	0.231269	0.237638	0.226349	0.214662	0.223992	1	0.229974	0.197421	0.189134	0.0835027	0.118064	0.132957	0.145257	0.142446	0.135864	0.110467	0.0951805	0.100075	0.105119	0.0981233	0.126791	0.127628	0.115398	0.129844	0.112748	0.124952	0.110498	0.123297	0.136611	0.138763	0.125473	0.114792	0.10772	0.101242	0.127908	0.124683	0.111594	0.119187	0.109413	0.134843	0.123633
Heart_Left_Ventricle	1388	6170	1021	0.0468214	0.000648457	0.0454312	0.000658231	4.67402e-08		Brain Hypo.	0.0664299	0.082201	0.0785687	0.103309	0.159804	0.15018	0.202061	0.22199	0.221267	0.219612	0.219388	0.208382	0.227557	0.229974	1	0.178279	0.180042	0.0813016	0.116296	0.133376	0.156669	0.142747	0.135942	0.113839	0.0980462	0.10271	0.105339	0.102212	0.128591	0.130187	0.118119	0.135926	0.116206	0.127633	0.114392	0.124118	0.139335	0.136934	0.125963	0.114558	0.112728	0.103903	0.128754	0.12871	0.114682	0.121217	0.107962	0.139214	0.11971
Heart_Atrial_Appendage	1536	6891	1009	0.0513966	0.000669737	0.0501713	0.000681103	0.000147451		Brain Spin. Cord	0.0695379	0.0809331	0.063049	0.0915261	0.122152	0.117837	0.1693	0.157265	0.169831	0.178443	0.157796	0.154313	0.158221	0.197421	0.178279	1	0.179766	0.0729391	0.109326	0.111215	0.118367	0.124437	0.12533	0.0991548	0.07882	0.0839934	0.0895291	0.0855258	0.108639	0.110963	0.101737	0.110194	0.0953627	0.107831	0.0964302	0.105989	0.120462	0.116851	0.103924	0.0985329	0.0891151	0.0864793	0.107147	0.107913	0.109231	0.109067	0.10514	0.125485	0.118847
Colon_Transverse	1648	6720	1136	0.0466826	0.000606755	0.0454993	0.000621271	3.30347e-07		Brain Sub. Nigra	0.0668533	0.0711438	0.052405	0.0880886	0.11073	0.098468	0.178332	0.153086	0.157045	0.172559	0.166875	0.141435	0.15314	0.189134	0.180042	0.179766	1	0.0585389	0.0879243	0.101469	0.102641	0.111532	0.11018	0.078671	0.0623131	0.0693203	0.0702351	0.0668117	0.0913546	0.0940704	0.0785436	0.092727	0.0782357	0.0894907	0.0759774	0.0839441	0.100043	0.0957835	0.0850831	0.0789258	0.071075	0.0724959	0.0923323	0.0905883	0.100137	0.0967303	0.09969	0.110993	0.108679
Esophagus_Gastroesophageal_Junction	1620	6677	1019	0.0522825	0.000681747	0.0510265	0.000697074	6.70274e-06		Whole Blood	0.0381533	0.091935	0.0844732	0.0877943	0.090387	0.100257	0.0650496	0.0926738	0.096382	0.0880414	0.0736302	0.0984114	0.0846634	0.0835027	0.0813016	0.0729391	0.0585389	1	0.193277	0.122674	0.123131	0.114889	0.114878	0.130298	0.143884	0.157059	0.153587	0.14714	0.159401	0.14321	0.153771	0.15213	0.171487	0.172041	0.147252	0.151502	0.145049	0.149368	0.15147	0.192956	0.151372	0.128442	0.132935	0.139833	0.0874273	0.119419	0.0756864	0.0891728	0.074429
Testis	2160	10822	1344	0.0695694	0.000695917	0.068466	0.000709836	0.999992		Spleen	0.0619541	0.117973	0.102021	0.123012	0.125148	0.131669	0.0982588	0.127568	0.130539	0.12279	0.107798	0.132108	0.117694	0.118064	0.116296	0.109326	0.0879243	0.193277	1	0.172105	0.168756	0.173291	0.168399	0.167214	0.148254	0.167901	0.169607	0.16086	0.205304	0.186878	0.179248	0.201656	0.197147	0.209282	0.166955	0.18264	0.191654	0.191827	0.186158	0.21654	0.183458	0.136093	0.161816	0.17362	0.130591	0.180931	0.118505	0.141989	0.121383
Colon_Sigmoid	1717	6427	1095	0.0509151	0.000663086	0.0495096	0.000679007	5.51456e-09		Adrenal Gland	0.065909	0.0992102	0.101356	0.136643	0.117694	0.124107	0.108542	0.135802	0.143021	0.130783	0.119071	0.140801	0.132313	0.132957	0.133376	0.111215	0.101469	0.122674	0.172105	1	0.174866	0.172845	0.175195	0.175122	0.154212	0.15562	0.153578	0.14814	0.188851	0.187009	0.164145	0.188784	0.179468	0.196313	0.167346	0.180495	0.188764	0.192173	0.182591	0.180079	0.170055	0.150315	0.174824	0.182298	0.134379	0.15718	0.116522	0.155485	0.12721
Stomach	1710	5417	1045	0.0413754	0.000577451	0.0394709	0.000590561	1.02521e-31		Pituitary	0.0596783	0.0904638	0.114814	0.124006	0.159547	0.169701	0.11776	0.171775	0.173334	0.157356	0.140709	0.174363	0.159157	0.145257	0.156669	0.118367	0.102641	0.123131	0.168756	0.174866	1	0.191676	0.157584	0.172508	0.142676	0.160393	0.167375	0.162118	0.190465	0.18625	0.183134	0.196185	0.179777	0.1901	0.171582	0.182225	0.193364	0.194585	0.191576	0.187248	0.201234	0.147296	0.165363	0.179219	0.128507	0.144657	0.109682	0.153157	0.120238
Pancreas	1577	6138	999	0.054274	0.000707502	0.0531014	0.000728412	4.04522e-06		Prostate	0.0743995	0.103997	0.0971926	0.134992	0.136922	0.139506	0.121	0.146088	0.15093	0.143753	0.129745	0.147504	0.13892	0.142446	0.142747	0.124437	0.111532	0.114889	0.173291	0.172845	0.191676	1	0.186263	0.165815	0.131464	0.159238	0.163377	0.15104	0.195196	0.197517	0.160623	0.197055	0.165719	0.182604	0.160655	0.176871	0.201127	0.198991	0.182322	0.181093	0.167012	0.13569	0.160156	0.171845	0.166229	0.175987	0.145456	0.171263	0.148791
Pituitary	1861	5812	1334	0.049554	0.000639652	0.048092	0.00066217	9.3254e-16		Artery Coronary	0.0715534	0.10636	0.0860649	0.125964	0.119491	0.122689	0.117057	0.138213	0.143589	0.138111	0.128824	0.139368	0.132041	0.135864	0.135942	0.12533	0.11018	0.114878	0.168399	0.175195	0.157584	0.186263	1	0.152511	0.141393	0.148102	0.148404	0.140432	0.185911	0.185024	0.163181	0.198943	0.180221	0.199182	0.197204	0.216582	0.203914	0.211935	0.190903	0.177761	0.151279	0.143418	0.179293	0.191615	0.147258	0.171807	0.145301	0.177843	0.161836
Adrenal_Gland	1530	4926	1295	0.0470852	0.000632181	0.0460874	0.0006598	4.1123e-08		Pancreas	0.054703	0.0966469	0.104994	0.140752	0.119085	0.12824	0.0893715	0.123925	0.127589	0.112727	0.107014	0.132815	0.118282	0.110467	0.113839	0.0991548	0.078671	0.130298	0.167214	0.175122	0.172508	0.165815	0.152511	1	0.161814	0.183194	0.180902	0.174166	0.205126	0.221298	0.177061	0.199011	0.187614	0.195315	0.179761	0.189249	0.188026	0.188629	0.191272	0.194457	0.197957	0.152837	0.168886	0.176995	0.131042	0.149097	0.102004	0.137367	0.106186
Brain_Cerebellum	1399	6712	1426	0.0681042	0.000789685	0.0687855	0.000821847	1		Cult. Fibroblasts	0.038636	0.0939575	0.109082	0.0964373	0.10352	0.114698	0.0720524	0.114185	0.118532	0.103843	0.0890005	0.120239	0.107253	0.0951805	0.0980462	0.07882	0.0623131	0.143884	0.148254	0.154212	0.142676	0.131464	0.141393	0.161814	1	0.208275	0.194704	0.197435	0.18514	0.169798	0.217205	0.202725	0.237996	0.218263	0.22153	0.214737	0.190626	0.196088	0.21668	0.204745	0.196469	0.176707	0.170532	0.184811	0.0933561	0.114212	0.0814657	0.108884	0.085774
Prostate	1589	4174	1474	0.0395118	0.000533021	0.0377774	0.000561189	1.84076e-35		Esophagus Mucosa	0.0444599	0.0925216	0.112654	0.109957	0.11159	0.125379	0.0774148	0.115931	0.12136	0.106442	0.0916583	0.127767	0.111119	0.100075	0.10271	0.0839934	0.0693203	0.157059	0.167901	0.15562	0.160393	0.159238	0.148102	0.183194	0.208275	1	0.277646	0.268013	0.227827	0.199966	0.21102	0.216307	0.230805	0.229201	0.210552	0.207764	0.206171	0.214983	0.23654	0.225392	0.220129	0.174409	0.175733	0.190352	0.117565	0.136588	0.102356	0.116321	0.0888104
Spleen	1362	5740	1470	0.0562309	0.000691752	0.056573	0.00072272	0.9998		Skin No Sun	0.0442827	0.0865905	0.120321	0.105445	0.123094	0.138942	0.0787826	0.122924	0.12694	0.112503	0.0938857	0.133916	0.113925	0.105119	0.105339	0.0895291	0.0702351	0.153587	0.169607	0.153578	0.167375	0.163377	0.148404	0.180902	0.194704	0.277646	1	0.401105	0.219026	0.195428	0.237411	0.240458	0.259658	0.234618	0.224034	0.212324	0.208275	0.21729	0.229287	0.233073	0.234538	0.185705	0.173578	0.195939	0.118979	0.133761	0.0977764	0.124745	0.0926638
Brain_Cortex	1386	5303	1512	0.0518148	0.000653975	0.0518131	0.000689061	0.121813		Skin Sun Exp.	0.0391207	0.083321	0.116656	0.101597	0.120756	0.134137	0.0770374	0.120075	0.122265	0.106605	0.0893291	0.131129	0.11183	0.0981233	0.102212	0.0855258	0.0668117	0.14714	0.16086	0.14814	0.162118	0.15104	0.140432	0.174166	0.197435	0.268013	0.401105	1	0.214109	0.187049	0.245212	0.233928	0.2708	0.228836	0.231864	0.215231	0.201136	0.21056	0.231535	0.228071	0.233596	0.186418	0.169171	0.188213	0.109899	0.123837	0.0916382	0.1165	0.087879
Liver	1328	3559	1242	0.039195	0.000558557	0.0374329	0.000593618	9.48237e-37		Colon Trans.	0.0575991	0.10518	0.119824	0.133381	0.140247	0.151232	0.102501	0.144906	0.150593	0.134116	0.116997	0.15694	0.136683	0.126791	0.128591	0.108639	0.0913546	0.159401	0.205304	0.188851	0.190465	0.195196	0.185911	0.205126	0.18514	0.227827	0.219026	0.214109	1	0.255193	0.227955	0.247454	0.243987	0.252828	0.231026	0.239085	0.271395	0.267219	0.26879	0.243587	0.233204	0.1888	0.205517	0.22126	0.136711	0.199934	0.120116	0.154515	0.123557
Brain_Nucleus_accumbens_basal_ganglia	1398	4751	1516	0.0461031	0.000599249	0.0455483	0.000632435	2.92905e-07		Stomach	0.0628424	0.103614	0.111021	0.141671	0.133411	0.14064	0.105863	0.139239	0.143579	0.131779	0.117566	0.145743	0.13289	0.127628	0.130187	0.110963	0.0940704	0.14321	0.186878	0.187009	0.18625	0.197517	0.185024	0.221298	0.169798	0.199966	0.195428	0.187049	0.255193	1	0.193547	0.229966	0.211275	0.226342	0.204238	0.213879	0.227458	0.235013	0.23169	0.221671	0.205617	0.168229	0.191082	0.20064	0.149889	0.183996	0.122629	0.15419	0.131194
Artery_Coronary	1510	3809	1375	0.0391628	0.000544113	0.0373382	0.000572755	3.56286e-38		Nerve Tibial	0.0409398	0.0747711	0.132943	0.0998572	0.139553	0.161906	0.0867987	0.142985	0.146211	0.129534	0.103822	0.153429	0.128029	0.115398	0.118119	0.101737	0.0785436	0.153771	0.179248	0.164145	0.183134	0.160623	0.163181	0.177061	0.217205	0.21102	0.237411	0.245212	0.227955	0.193547	1	0.264108	0.321729	0.275984	0.293503	0.26481	0.244442	0.261077	0.287591	0.258228	0.276234	0.210628	0.197864	0.229763	0.100306	0.126717	0.0876569	0.133132	0.0978602
Brain_Caudate_basal_ganglia	1299	4740	1497	0.0479319	0.000614691	0.0479113	0.000651225	0.0386134		Breast Mammary	0.0569715	0.0985085	0.125324	0.127603	0.137902	0.148975	0.103708	0.148749	0.152828	0.138636	0.119891	0.155235	0.137355	0.129844	0.135926	0.110194	0.092727	0.15213	0.201656	0.188784	0.196185	0.197055	0.198943	0.199011	0.202725	0.216307	0.240458	0.233928	0.247454	0.229966	0.264108	1	0.318001	0.307515	0.249927	0.247731	0.24975	0.26444	0.264982	0.255996	0.245836	0.198656	0.209973	0.231006	0.14073	0.162049	0.118732	0.16187	0.129077
Brain_Frontal_Cortex_BA9	1216	4276	1467	0.0456458	0.000588234	0.0452209	0.000627539	0.00044256		Adipose Sub.	0.0454326	0.0878221	0.129147	0.110572	0.131195	0.147245	0.0887606	0.135506	0.140804	0.125141	0.10468	0.146087	0.126378	0.112748	0.116206	0.0953627	0.0782357	0.171487	0.197147	0.179468	0.179777	0.165719	0.180221	0.187614	0.237996	0.230805	0.259658	0.2708	0.243987	0.211275	0.321729	0.318001	1	0.342968	0.301754	0.274788	0.25312	0.269801	0.295549	0.279757	0.270883	0.229734	0.215263	0.241067	0.113342	0.140874	0.0974314	0.136178	0.106856
Brain_Cerebellar_Hemisphere	1132	5622	1518	0.0619204	0.000735695	0.0627299	0.000772922	1		Adipose Visc.	0.0544658	0.0983412	0.123463	0.127078	0.137175	0.147648	0.0988723	0.144259	0.150247	0.134733	0.117598	0.155394	0.13456	0.124952	0.127633	0.107831	0.0894907	0.172041	0.209282	0.196313	0.1901	0.182604	0.199182	0.195315	0.218263	0.229201	0.234618	0.228836	0.252828	0.226342	0.275984	0.307515	0.342968	1	0.263756	0.26489	0.255029	0.276763	0.282394	0.276322	0.25951	0.214534	0.224847	0.250973	0.128151	0.157005	0.110994	0.155416	0.120067
Brain_Hypothalamus	1284	3411	1419	0.0375283	0.000507223	0.035738	0.000542116	4.81863e-34		Artery Tibial	0.04391	0.0835229	0.122257	0.102812	0.130969	0.146774	0.0850559	0.137019	0.137459	0.123964	0.104133	0.149208	0.128069	0.110498	0.114392	0.0964302	0.0759774	0.147252	0.166955	0.167346	0.171582	0.160655	0.197204	0.179761	0.22153	0.210552	0.224034	0.231864	0.231026	0.204238	0.293503	0.249927	0.301754	0.263756	1	0.33962	0.256936	0.27602	0.304372	0.245986	0.249625	0.216396	0.204889	0.237616	0.105114	0.129943	0.0915831	0.134193	0.108854
Brain_Putamen_basal_ganglia	1136	4163	1476	0.0455131	0.000589365	0.0450242	0.000627959	0.0173647		Artery Aorta	0.0500732	0.0881482	0.118168	0.112034	0.134661	0.151126	0.0945536	0.143776	0.147184	0.134657	0.115028	0.154425	0.136491	0.123297	0.124118	0.105989	0.0839441	0.151502	0.18264	0.180495	0.182225	0.176871	0.216582	0.189249	0.214737	0.207764	0.212324	0.215231	0.239085	0.213879	0.26481	0.247731	0.274788	0.26489	0.33962	1	0.259139	0.274424	0.290945	0.252511	0.234027	0.200361	0.211552	0.241624	0.115817	0.144285	0.105613	0.150045	0.116524
Brain_Hippocampus	1171	3353	1370	0.0379279	0.000511229	0.0363048	0.000548307	2.51886e-22		Colon Sig.	0.0563864	0.0970101	0.118349	0.121735	0.148575	0.160342	0.109622	0.156868	0.161743	0.14788	0.126719	0.164957	0.148072	0.136611	0.139335	0.120462	0.100043	0.145049	0.191654	0.188764	0.193364	0.201127	0.203914	0.188026	0.190626	0.206171	0.208275	0.201136	0.271395	0.227458	0.244442	0.24975	0.25312	0.255029	0.256936	0.259139	1	0.307622	0.311141	0.232576	0.220471	0.195538	0.210933	0.235413	0.129587	0.170045	0.118891	0.164707	0.135042
Small_Intestine_Terminal_Ileum	1179	3410	1405	0.0380813	0.00049794	0.0363052	0.000536877	2.1178e-19		Esophagus Gastro.	0.0559832	0.0952803	0.121886	0.121024	0.148591	0.157771	0.107832	0.159015	0.161291	0.144899	0.127694	0.168004	0.14659	0.138763	0.136934	0.116851	0.0957835	0.149368	0.191827	0.192173	0.194585	0.198991	0.211935	0.188629	0.196088	0.214983	0.21729	0.21056	0.267219	0.235013	0.261077	0.26444	0.269801	0.276763	0.27602	0.274424	0.307622	1	0.356932	0.244324	0.232821	0.203921	0.221662	0.246111	0.129496	0.166695	0.118018	0.164753	0.134553
Ovary	1079	3292	1357	0.0396949	0.00053236	0.0378894	0.00056837	6.38792e-17		Esophagus Muscl.	0.0486518	0.0880146	0.127194	0.114698	0.144573	0.160865	0.0963909	0.148157	0.152345	0.137587	0.11699	0.163397	0.139957	0.125473	0.125963	0.103924	0.0850831	0.15147	0.186158	0.182591	0.191576	0.182322	0.190903	0.191272	0.21668	0.23654	0.229287	0.231535	0.26879	0.23169	0.287591	0.264982	0.295549	0.282394	0.304372	0.290945	0.311141	0.356932	1	0.26047	0.259668	0.225087	0.232716	0.255289	0.114607	0.150044	0.102761	0.146132	0.116733
Brain_Anterior_cingulate_cortex_BA24	1116	3327	1394	0.0417657	0.000561991	0.0399692	0.000599883	1.55283e-15		Lung	0.0495164	0.0941456	0.120267	0.119614	0.130602	0.147097	0.0871635	0.133546	0.139263	0.123012	0.102263	0.146354	0.124569	0.114792	0.114558	0.0985329	0.0789258	0.192956	0.21654	0.180079	0.187248	0.181093	0.177761	0.194457	0.204745	0.225392	0.233073	0.228071	0.243587	0.221671	0.258228	0.255996	0.279757	0.276322	0.245986	0.252511	0.232576	0.244324	0.26047	1	0.261596	0.190088	0.199709	0.22451	0.120106	0.154978	0.100844	0.13652	0.107046
Vagina	1075	2261	1284	0.0331095	0.000452718	0.0295222	0.000484555	7.30512e-54		Thyroid	0.0442355	0.0771822	0.134314	0.109669	0.134585	0.154453	0.0819614	0.134564	0.138243	0.119992	0.0978713	0.145611	0.122394	0.10772	0.112728	0.0891151	0.071075	0.151372	0.183458	0.170055	0.201234	0.167012	0.151279	0.197957	0.196469	0.220129	0.234538	0.233596	0.233204	0.205617	0.276234	0.245836	0.270883	0.25951	0.249625	0.234027	0.220471	0.232821	0.259668	0.261596	1	0.191973	0.192468	0.216869	0.108588	0.132909	0.087995	0.128175	0.0939232
Brain_Amygdala	1095	2537	1266	0.037325	0.000493772	0.0339204	0.000531749	7.23039e-36		Muscle Skel.	0.0390682	0.0785371	0.107426	0.0999566	0.117785	0.131786	0.0797317	0.123251	0.126985	0.116076	0.0940987	0.133718	0.116961	0.101242	0.103903	0.0864793	0.0724959	0.128442	0.136093	0.150315	0.147296	0.13569	0.143418	0.152837	0.176707	0.174409	0.185705	0.186418	0.1888	0.168229	0.210628	0.198656	0.229734	0.214534	0.216396	0.200361	0.195538	0.203921	0.225087	0.190088	0.191973	1	0.227062	0.217019	0.0960283	0.112328	0.0807646	0.110454	0.0904314
Minor_Salivary_Gland	1100	2808	1298	0.0396814	0.000524364	0.0362436	0.000559543	2.01794e-34		Heart Left Ven.	0.0539797	0.0903645	0.105827	0.122557	0.128967	0.139499	0.101849	0.145759	0.150135	0.139462	0.11732	0.149515	0.137329	0.127908	0.128754	0.107147	0.0923323	0.132935	0.161816	0.174824	0.165363	0.160156	0.179293	0.168886	0.170532	0.175733	0.173578	0.169171	0.205517	0.191082	0.197864	0.209973	0.215263	0.224847	0.204889	0.211552	0.210933	0.221662	0.232716	0.199709	0.192468	0.227062	1	0.299914	0.115861	0.13929	0.102056	0.135783	0.111901
Cells_EBV-transformed_lymphocytes	919	2760	1224	0.0434653	0.000594429	0.0410511	0.000639971	8.55276e-11		Heart Atr. Apend.	0.052168	0.0907071	0.114467	0.120561	0.131991	0.143698	0.10235	0.149543	0.151091	0.137635	0.122184	0.158047	0.140526	0.124683	0.12871	0.107913	0.0905883	0.139833	0.17362	0.182298	0.179219	0.171845	0.191615	0.176995	0.184811	0.190352	0.195939	0.188213	0.22126	0.20064	0.229763	0.231006	0.241067	0.250973	0.237616	0.241624	0.235413	0.246111	0.255289	0.22451	0.216869	0.217019	0.299914	1	0.119034	0.144466	0.106062	0.14688	0.114678
Brain_Spinal_cord_cervical_c-1	1081	2957	1371	0.0425712	0.000557895	0.0400621	0.000602637	2.35406e-15		Salivary Gland	0.0819864	0.10488	0.0664207	0.122299	0.0974296	0.0959055	0.107339	0.107877	0.108568	0.105782	0.106676	0.107302	0.103789	0.111594	0.114682	0.109231	0.100137	0.0874273	0.130591	0.134379	0.128507	0.166229	0.147258	0.131042	0.0933561	0.117565	0.118979	0.109899	0.136711	0.149889	0.100306	0.14073	0.113342	0.128151	0.105114	0.115817	0.129587	0.129496	0.114607	0.120106	0.108588	0.0960283	0.115861	0.119034	1	0.153737	0.144174	0.141882	0.131957
Uterus	1111	2279	1178	0.0371287	0.000485119	0.0325281	0.00052347	1.38712e-70		Small Intestine	0.0822523	0.127068	0.0785824	0.138205	0.110834	0.110244	0.1075	0.112355	0.116765	0.115758	0.113297	0.11976	0.112989	0.119187	0.121217	0.109067	0.0967303	0.119419	0.180931	0.15718	0.144657	0.175987	0.171807	0.149097	0.114212	0.136588	0.133761	0.123837	0.199934	0.183996	0.126717	0.162049	0.140874	0.157005	0.129943	0.144285	0.170045	0.166695	0.150044	0.154978	0.132909	0.112328	0.13929	0.144466	0.153737	1	0.147298	0.155204	0.139734
Brain_Substantia_nigra	1023	2243	1235	0.0381037	0.000482311	0.0340201	0.000533311	2.19153e-57		Vagina	0.0843902	0.0999626	0.0556248	0.109003	0.0885842	0.0835545	0.10519	0.0974033	0.101628	0.103504	0.102977	0.0950606	0.0958123	0.109413	0.107962	0.10514	0.09969	0.0756864	0.118505	0.116522	0.109682	0.145456	0.145301	0.102004	0.0814657	0.102356	0.0977764	0.0916382	0.120116	0.122629	0.0876569	0.118732	0.0974314	0.110994	0.0915831	0.105613	0.118891	0.118018	0.102761	0.100844	0.087995	0.0807646	0.102056	0.106062	0.144174	0.147298	1	0.149172	0.157713
Kidney_Cortex	1119	1215	1103	0.0406862	0.000408456	0.0302711	0.000461014	2.44328e-224		Ovary	0.0831884	0.0982071	0.0763264	0.114142	0.124136	0.120933	0.123062	0.130487	0.135331	0.132419	0.123889	0.134712	0.129552	0.134843	0.139214	0.125485	0.110993	0.0891728	0.141989	0.155485	0.153157	0.171263	0.177843	0.137367	0.108884	0.116321	0.124745	0.1165	0.154515	0.15419	0.133132	0.16187	0.136178	0.155416	0.134193	0.150045	0.164707	0.164753	0.146132	0.13652	0.128175	0.110454	0.135783	0.14688	0.141882	0.155204	0.149172	1	0.178223
										Uterus	0.0818449	0.0944362	0.060009	0.104163	0.0967109	0.0945861	0.1147	0.112155	0.11226	0.111969	0.11209	0.108842	0.107199	0.123633	0.11971	0.118847	0.108679	0.074429	0.121383	0.12721	0.120238	0.148791	0.161836	0.106186	0.085774	0.0888104	0.0926638	0.087879	0.123557	0.131194	0.0978602	0.129077	0.106856	0.120067	0.108854	0.116524	0.135042	0.134553	0.116733	0.107046	0.0939232	0.0904314	0.111901	0.114678	0.131957	0.139734	0.157713	0.178223	1
										Cis-correlation between tissue imputed expression (pearson r)
											Kidney	EBV-trans. Lymph	Testis	Liver	Brain Cereb. Hemi.	Brain Cereb.	Brain Amygdala	Brain Nucl. BG	Brain Caud. BG	Brain Basal Gang.	Brain Ant. Cing.	Brain Cortex	Brain Fron. Cort.	Brain Hippo.	Brain Hypo.	Brain Spin. Cord	Brain Sub. Nigra	Whole Blood	Spleen	Adrenal Gland	Pituitary	Prostate	Artery Coronary	Pancreas	Cult. Fibroblasts	Esophagus Mucosa	Skin No Sun	Skin Sun Exp.	Colon Trans.	Stomach	Nerve Tibial	Breast Mammary	Adipose Sub.	Adipose Visc.	Artery Tibial	Artery Aorta	Colon Sig.	Esophagus Gastro.	Esophagus Muscl.	Lung	Thyroid	Muscle Skel.	Heart Left Ven.	Heart Atr. Apend.	Salivary Gland	Small Intestine	Vagina	Ovary	Uterus
										Kidney	1	0	0	0	0	0.0169319	0	0	0	0	0	0	0	0	0	0	0	0.00739239	0	0	0	0	0	0	0	0.00539777	0	0	0.0179279	0	0.000899494	0.0179279	0	0.00350289	0	0.00876488	-0.00483029	-0.00474289	0.00216195	0.00983142	0	0	0.0198766	-0.0152687	0	0.0351662	0.0609548	0	0
										EBV-trans. Lymph	0	1	0.0140156	0.0649086	0.0326131	0.0443591	0	0.0237145	0	0.0318902	0.0182027	0.0253362	0.0261764	0.0194136	0.00576489	0	0.0182383	0.0166646	0.0166536	0.0119666	0.0185312	0.00849902	0	0.0292786	0.0203675	0.0134588	0.0138347	0.013934	0.00950342	0.0140376	0.0180198	0.026045	0.0219599	0.0195301	0.0205141	0.0366145	0.015625	0.0445964	0.00535644	0.0202517	0.0118103	0.0143436	0.0108669	0.0423186	0	0.0167532	0	-0.031094	0
										Testis	0	0.0140156	1	0.0164907	0.0284688	0.0527528	0.0091289	0.00907316	0.00504999	0.0180837	0.0171563	0.0441776	0.0330074	0.0090705	0.0140179	0.00393025	0.0181691	0.0146188	0.0127768	0.0247352	0.0221105	0.0246112	0.0273139	0.00749492	0.0415575	0.0364418	0.0372548	0.0280283	0.0389376	0.0389928	0.034828	0.0292205	0.0563764	0.0550384	0.0433957	0.0303414	0.0407501	0.0678313	0.0408765	0.0474573	0.0374333	0.0293664	0.0281696	0.017593	0.004247	0.0259337	0.0154684	0.000809147	0.0112674
										Liver	0	0.0649086	0.0164907	1	0.044237	0.0503464	0.0265067	0	0	0	0.0261845	0.0232558	0.0277778	0.039448	0.0640968	0	0.0353491	0.0322016	0.0520808	0.0464587	0.0599081	0.0272883	0.0274529	0.0425136	0.0234732	0.0280275	0.0230122	0.0210973	0.0308529	0.0438491	0.0236061	0.0545868	0.031666	0.0391905	0.0272829	0.0305743	0.0285038	0.053623	0.021214	0.0289995	0.0248419	0.0321928	0.0358825	0.0453918	0.0374481	0.0530828	0.0377721	0.02387	0.0557665
										Brain Cereb. Hemi.	0	0.0326131	0.0284688	0.044237	1	0.151394	0.0402202	0.0349859	0.0366511	0.0448586	0.0390173	0.0311815	0.0306464	0.0188574	0.0821748	0	0.0539692	0.0240705	0.032829	0.0238761	0.0469405	0.0122365	0.0335908	0.0129729	0.0274345	0.0264956	0.0220182	0.016317	0.0105959	0.00395044	0.0233041	0.0246938	0.034251	0.0297197	0.0215699	0.0199444	0.0325337	0.0609634	0.0170689	0.0302681	0.0322478	0.0179941	-0.00273733	0.0327651	0.0205532	0.00752817	0.0181355	-0.000252668	0.023538
										Brain Cereb.	0.0169319	0.0443591	0.0527528	0.0503464	0.151394	1	0.0229837	0.0415268	0.0338651	0.0398392	0.0370297	0.0464987	0.0324866	0.0284865	0.0424382	0	0.0526869	0.0276578	0.0477499	0.0384207	0.0753857	0.015405	0.054948	0.0336367	0.0310344	0.0433089	0.0453558	0.0200279	0.0240895	0.0132687	0.0458454	0.0550736	0.063141	0.061616	0.0477104	0.0582643	0.0392586	0.0664476	0.0363485	0.0610201	0.0476055	0.0443527	0.033995	0.0613776	0.0173461	0.0256162	0.0326853	-0.00592573	0.0381006
										Brain Amygdala	0	0	0.0091289	0.0265067	0.0402202	0.0229837	1	0.0232979	0.0311661	0.029272	0.0214987	0	0	0.0189646	0.0363118	0	0.0623562	0.00871907	0.0181491	0.0118603	0.0307912	0.0200254	0.0167127	0.0103239	0.00411636	0.0122255	0.00701363	0.00515968	0.0153706	0.0222837	0.0129946	0.0138799	0.0112087	0.0228683	0.0156244	0.0159157	0.0201413	0.0225673	0.0156545	0.0154523	0.00896417	0.00615928	0.0135402	0.0252279	0.023535	0.0235254	0.0280624	0.029396	0.0355199
										Brain Nucl. BG	0	0.0237145	0.00907316	0	0.0349859	0.0415268	0.0232979	1	0.0815029	0.0657357	0.0173397	0.0338839	0.0230772	0.010888	0.0101631	0	0.040517	-0.00301599	0	0	0.0195287	0.0185796	0.0222699	-0.00606774	0.00691543	0.0108308	0.0173164	0.0102559	0.00760781	0.0359854	0.0299707	1.64314e-05	0.0156527	0.0265712	0.0167237	0.0140143	0.013905	0.0372857	0.00626339	0.0184118	0.0219116	0.0156702	0.0270908	0.0161094	0	0.0286433	0	-0.0191736	0
										Brain Caud. BG	0	0	0.00504999	0	0.0366511	0.0338651	0.0311661	0.0815029	1	0.0866239	0.0333333	0.00811005	0.0178252	0	0.00593495	0	0.0314174	0	0	0	0.0732871	0.020781	0.0446101	0	0.00683147	0.00596128	0.0153553	0.000326129	0.0328955	0.0232558	0.0246487	0.0220649	0.00909272	0.0334636	0.0169428	0.0180642	0.0353791	0.0648536	0.0350283	0.0173844	0.028886	-0.00464339	0.0185185	0.0265053	0	0	0	0	0
										Brain Basal Gang.	0	0.0318902	0.0180837	0	0.0448586	0.0398392	0.029272	0.0657357	0.0866239	1	0.0485644	0.0326061	0.0617154	0.0329526	-0.0216696	0	0.0459741	0	0	0	0.0655153	0	0.0233396	0	0.0247942	0.00490339	0.0164389	0.0102234	0	0	0.0114044	0.0268919	0.0191725	0.0387808	0.0303685	0.0444772	0.00817228	0.0369338	0.0170267	0.0150954	0.0195085	0.00792479	0	0.0106732	0	0	0	-0.0272101	0
										Brain Ant. Cing.	0	0.0182027	0.0171563	0.0261845	0.0390173	0.0370297	0.0214987	0.0173397	0.0333333	0.0485644	1	0.0266541	0.0599824	0.0608728	0.0428507	0	0.0843447	0.0102591	0.0276242	0.0159091	0.0120232	0.0160681	0.0458881	0.0128536	0.00934087	0.00735496	0.0151511	0.0109929	0.0295734	0.0140454	0.0165977	0.0120946	0.0172	0.012307	0.0117821	0.020349	0.0299711	0.0370793	0.0177302	0.00999143	0.0117992	0.0084129	0.0374824	0.0301134	0.0354583	0.0158928	0.0453106	0.000140843	0.0571916
										Brain Cortex	0	0.0253362	0.0441776	0.0232558	0.0311815	0.0464987	0	0.0338839	0.00811005	0.0326061	0.0266541	1	0.0626447	0.00327501	0.0252793	0	0.0132366	0.0269661	0.0252452	0.0225707	0.00751971	0.016051	0.027392	0.00933736	0.0367972	0.0194792	0.0290931	0.012158	0.0301312	0.0207905	0.0126372	0.0033036	0.0271562	0.0356837	0.02455	0.0137923	0.0072283	0.0537104	0.00507901	0.0286377	0.0251804	0.0162785	0.0246094	0.024371	0	0.0572357	0	-0.01167	-0.00896463
										Brain Fron. Cort.	0	0.0261764	0.0330074	0.0277778	0.0306464	0.0324866	0	0.0230772	0.0178252	0.0617154	0.0599824	0.0626447	1	0.0194068	0.00565714	0.0225692	-0.0106582	0.0102041	0.0209959	0.0185185	0.0293652	0.00329229	0.0212766	0.0139937	0.0203599	0.00596318	0.0350635	0.0342934	0.0138379	0.0171647	0.0202973	0.0184849	0.0206967	0.0448647	0.0330253	0.0256492	0.00726291	0.0323027	0.0168609	0.0112808	0.0252609	0.0155567	0.0155634	0.0131928	0	0.0238095	0	-0.0121432	0
										Brain Hippo.	0	0.0194136	0.0090705	0.039448	0.0188574	0.0284865	0.0189646	0.010888	0	0.0329526	0.0608728	0.00327501	0.0194068	1	0.0170419	0.0323803	0.0749326	0.00956113	0.0224223	0.0237579	0.0194061	0.0162341	0.0281266	0.018219	0.0132256	0.00672496	0.0114174	0.00814276	0.0146416	0.0157664	0.0078131	0.0164626	0.0113544	0.0126764	0.0100898	0.0150329	0.0121615	0.0247183	0.0103721	0.0274042	0.0090223	0.00733326	0.0155489	0.0106893	0.0393192	0.0127979	0.0381801	-0.00177588	0.0588451
										Brain Hypo.	0	0.00576489	0.0140179	0.0640968	0.0821748	0.0424382	0.0363118	0.0101631	0.00593495	-0.0216696	0.0428507	0.0252793	0.00565714	0.0170419	1	0	0.0140713	0.0180108	0.018761	0.0196674	0.0416793	0.0414025	0.0734612	0.0158485	0.0165994	0.0233178	0.0310227	0.022276	0.0273039	0.0328733	0.0180251	0.0357258	0.0187577	0.0337404	0.0108376	0.0110118	0.0364071	0.0517744	0.0184495	0.021917	0.0179178	0.0155416	0.0316006	0.0397827	0.029438	0.0404214	0.0278569	0.0402991	0.0382583
										Brain Spin. Cord	0	0	0.00393025	0	0	0	0	0	0	0	0	0	0.0225692	0.0323803	0	1	0	0	0	0.001245	0.00552771	0	0	0	0.0066875	0	0.00526185	0.0047835	0	0.00915363	0	0	0.00687935	0	0.00874602	0.00967379	0	0	0	0.00103276	0	0.00186587	0	0	0	0	0	0.0262984	0
										Brain Sub. Nigra	0	0.0182383	0.0181691	0.0353491	0.0539692	0.0526869	0.0623562	0.040517	0.0314174	0.0459741	0.0843447	0.0132366	-0.0106582	0.0749326	0.0140713	0	1	0.0111349	0.0342921	0.0262414	0.0350849	0.0196964	0.0499329	0.0146531	0.0130343	0.021694	0.00681076	0.00849103	0.0134447	0.0168544	0.0215646	0.0137547	0.0229867	0.0273905	0.0278126	0.0293158	0.0323186	0.0515788	0.0187975	0.0253795	0.0144691	0.012266	0.00920535	0.0338099	0.0485219	0.0201717	0.0664555	0.00431709	0.0972258
										Whole Blood	0.00739239	0.0166646	0.0146188	0.0322016	0.0240705	0.0276578	0.00871907	-0.00301599	0	0	0.0102591	0.0269661	0.0102041	0.00956113	0.0180108	0	0.0111349	1	0.0331306	0.0276956	0.0268707	0.00933796	0.00887988	0.0244186	0.045323	0.0421147	0.0266246	0.0159567	0.0273371	0.0263294	0.0379864	0.0458723	0.0444835	0.0354897	0.0238534	0.0267336	0.0423056	0.0322568	0.0481715	0.0533315	0.0378486	0.0589343	0.0450846	0.0349731	0.0110219	0.0245871	0.0196689	0.015886	0.0123947
										Spleen	0	0.0166536	0.0127768	0.0520808	0.032829	0.0477499	0.0181491	0	0	0	0.0276242	0.0252452	0.0209959	0.0224223	0.018761	0	0.0342921	0.0331306	1	0.0529256	0.0298293	0.0255986	0.0781331	0.0352212	0.0259635	0.029166	0.0247074	0.0197358	0.0510658	0.0612601	0.0120426	0.04306	0.0264205	0.0567327	0.026253	0.0270282	0.0272935	0.0545989	0.0203861	0.0407132	0.0215794	0.0374395	0.0622455	0.0581942	0.02897	0.0585646	0.0344609	0.0349446	0.0412727
										Adrenal Gland	0	0.0119666	0.0247352	0.0464587	0.0238761	0.0384207	0.0118603	0	0	0	0.0159091	0.0225707	0.0185185	0.0237579	0.0196674	0.001245	0.0262414	0.0276956	0.0529256	1	0.0286966	0.0196109	0.0270066	0.0380869	0.0367733	0.0190764	0.024353	0.0200234	0.0608072	0.0693911	0.02836	0.0261918	0.029663	0.0322649	0.0353091	0.035543	0.0261496	0.0515264	0.0378649	0.050453	0.0262964	0.0338248	0.042221	0.0442897	0.0200094	0.0454488	0.0202412	0.00521948	0.0398533
										Pituitary	0	0.0185312	0.0221105	0.0599081	0.0469405	0.0753857	0.0307912	0.0195287	0.0732871	0.0655153	0.0120232	0.00751971	0.0293652	0.0194061	0.0416793	0.00552771	0.0350849	0.0268707	0.0298293	0.0286966	1	0.0288733	0.0333794	0.0396879	0.0410164	0.0230344	0.0334785	0.0161764	0.0554469	0.0281699	0.0403757	0.099547	0.0373158	0.0744551	0.031547	0.0626125	0.0529817	0.0735277	0.0612127	0.0395997	0.0549721	0.0420027	0.0318338	0.0542961	0.0207498	0.0145153	0.0221359	0.0476108	0.0255744
										Prostate	0	0.00849902	0.0246112	0.0272883	0.0122365	0.015405	0.0200254	0.0185796	0.020781	0	0.0160681	0.016051	0.00329229	0.0162341	0.0414025	0	0.0196964	0.00933796	0.0255986	0.0196109	0.0288733	1	0.0422816	0.0137607	0.021378	0.0128589	0.0298913	0.0198641	0.0129705	0.0895162	0.0173264	0.0204145	0.0270089	0.0429971	0.0167105	0.0190762	0.0387172	0.0712446	0.0113005	0.0301426	0.0120599	0.0102763	0.0337445	0.0284457	0.0047129	0.066905	0.0205898	0.00754324	0.06652
										Artery Coronary	0	0	0.0273139	0.0274529	0.0335908	0.054948	0.0167127	0.0222699	0.0446101	0.0233396	0.0458881	0.027392	0.0212766	0.0281266	0.0734612	0	0.0499329	0.00887988	0.0781331	0.0270066	0.0333794	0.0422816	1	0.0355343	0.0456837	0.0258352	0.0502618	0.011019	0.0438768	0.021984	0.0265477	0.0352812	0.0346498	0.0761845	0.0502852	0.0841242	0.0529404	0.0965987	0.0567832	0.0232279	0.0474086	0.0209008	0.0765686	0.0602833	0.0260899	0.0317015	0.0242268	0.0145252	0.00511878
										Pancreas	0	0.0292786	0.00749492	0.0425136	0.0129729	0.0336367	0.0103239	-0.00606774	0	0	0.0128536	0.00933736	0.0139937	0.018219	0.0158485	0	0.0146531	0.0244186	0.0352212	0.0380869	0.0396879	0.0137607	0.0355343	1	0.0379651	0.0204748	0.0270394	0.0203408	0.0404689	0.0228829	0.0336568	0.0164167	0.0201018	0.031312	0.0322878	0.0745768	0.0342495	0.00814367	0.0489799	0.0188837	0.0256427	0.0141751	0.0427069	0.0450023	0.017274	0.0211733	0.0228962	-0.00936521	-0.000130618
										Cult. Fibroblasts	0	0.0203675	0.0415575	0.0234732	0.0274345	0.0310344	0.00411636	0.00691543	0.00683147	0.0247942	0.00934087	0.0367972	0.0203599	0.0132256	0.0165994	0.0066875	0.0130343	0.045323	0.0259635	0.0367733	0.0410164	0.021378	0.0456837	0.0379651	1	0.0559811	0.039025	0.0372316	0.0194442	0.0485596	0.0462738	0.0330224	0.0789239	0.0675409	0.0773386	0.0724579	0.0633849	0.0577099	0.0599146	0.0647037	0.0541933	0.0629771	0.0264726	0.0365488	0.00729308	0.0154817	0.00604518	0.00610028	0.00716375
										Esophagus Mucosa	0.00539777	0.0134588	0.0364418	0.0280275	0.0264956	0.0433089	0.0122255	0.0108308	0.00596128	0.00490339	0.00735496	0.0194792	0.00596318	0.00672496	0.0233178	0	0.021694	0.0421147	0.029166	0.0190764	0.0230344	0.0128589	0.0258352	0.0204748	0.0559811	1	0.0474214	0.0397397	0.0154994	0.0272466	0.0561279	0.0328084	0.0718126	0.0807861	0.0517683	0.0409023	0.0744743	0.0582026	0.0496362	0.0605636	0.0587796	0.0433194	0.0388489	0.0476499	0.00975207	0.0226895	0.0140885	0.0088424	-0.00036936
										Skin No Sun	0	0.0138347	0.0372548	0.0230122	0.0220182	0.0453558	0.00701363	0.0173164	0.0153553	0.0164389	0.0151511	0.0290931	0.0350635	0.0114174	0.0310227	0.00526185	0.00681076	0.0266246	0.0247074	0.024353	0.0334785	0.0298913	0.0502618	0.0270394	0.039025	0.0474214	1	0.119116	0.0466592	0.0321128	0.0492471	0.0394916	0.0698065	0.0759892	0.0535497	0.0442884	0.0698902	0.0894375	0.069397	0.06456	0.0870239	0.0474527	0.062842	0.0513101	0.0063251	0.0340976	0.0165241	0.00830119	0.0203763
										Skin Sun Exp.	0	0.013934	0.0280283	0.0210973	0.016317	0.0200279	0.00515968	0.0102559	0.000326129	0.0102234	0.0109929	0.012158	0.0342934	0.00814276	0.022276	0.0047835	0.00849103	0.0159567	0.0197358	0.0200234	0.0161764	0.0198641	0.011019	0.0203408	0.0372316	0.0397397	0.119116	1	0.0373401	0.0355149	0.0619701	0.0299802	0.0687928	0.0682845	0.0552682	0.038545	0.0491656	0.0427126	0.0255801	0.043862	0.042569	0.0560436	0.0546345	0.0368921	0.0102966	0.0200212	0.00760992	0.00102635	0.0102484
										Colon Trans.	0.0179279	0.00950342	0.0389376	0.0308529	0.0105959	0.0240895	0.0153706	0.00760781	0.0328955	0	0.0295734	0.0301312	0.0138379	0.0146416	0.0273039	0	0.0134447	0.0273371	0.0510658	0.0608072	0.0554469	0.0129705	0.0438768	0.0404689	0.0194442	0.0154994	0.0466592	0.0373401	1	0.066241	0.0598139	0.0799131	0.0169453	0.0597859	0.0412431	0.0476112	0.0458207	0.094416	0.078281	0.0874345	0.0502859	0.0533437	0.0641222	0.0370526	0.0279158	0.0711103	0.0555226	0.0372768	-0.00263683
										Stomach	0	0.0140376	0.0389928	0.0438491	0.00395044	0.0132687	0.0222837	0.0359854	0.0232558	0	0.0140454	0.0207905	0.0171647	0.0157664	0.0328733	0.00915363	0.0168544	0.0263294	0.0612601	0.0693911	0.0281699	0.0895162	0.021984	0.0228829	0.0485596	0.0272466	0.0321128	0.0355149	0.066241	1	0.0361299	0.03912	0.0373533	0.070199	0.0260111	0.020326	0.050107	0.0703142	0.0488545	0.065602	0.00930539	0.0347751	0.0788373	0.0407743	0.0168907	0.116607	0.0174749	0.0168958	0.052989
										Nerve Tibial	0.000899494	0.0180198	0.034828	0.0236061	0.0233041	0.0458454	0.0129946	0.0299707	0.0246487	0.0114044	0.0165977	0.0126372	0.0202973	0.0078131	0.0180251	0	0.0215646	0.0379864	0.0120426	0.02836	0.0403757	0.0173264	0.0265477	0.0336568	0.0462738	0.0561279	0.0492471	0.0619701	0.0598139	0.0361299	1	0.0482372	0.108979	0.0773559	0.0782788	0.0809881	0.0592652	0.0694189	0.0923245	0.079844	0.0885213	0.0742115	0.0546624	0.0550479	0.0117992	0.00795144	0.0093662	0.00764579	0.00861188
										Breast Mammary	0.0179279	0.026045	0.0292205	0.0545868	0.0246938	0.0550736	0.0138799	1.64314e-05	0.0220649	0.0268919	0.0120946	0.0033036	0.0184849	0.0164626	0.0357258	0	0.0137547	0.0458723	0.04306	0.0261918	0.099547	0.0204145	0.0352812	0.0164167	0.0330224	0.0328084	0.0394916	0.0299802	0.0799131	0.03912	0.0482372	1	0.0725143	0.0648052	0.0582948	0.0474036	0.0318542	0.100236	0.0734635	0.0513061	0.0577787	0.0424634	0.0505281	0.0179021	0.0158925	0.0427059	0.0349189	0.0170146	0.0274527
										Adipose Sub.	0	0.0219599	0.0563764	0.031666	0.034251	0.063141	0.0112087	0.0156527	0.00909272	0.0191725	0.0172	0.0271562	0.0206967	0.0113544	0.0187577	0.00687935	0.0229867	0.0444835	0.0264205	0.029663	0.0373158	0.0270089	0.0346498	0.0201018	0.0789239	0.0718126	0.0698065	0.0687928	0.0169453	0.0373533	0.108979	0.0725143	1	0.111914	0.110883	0.0881301	0.0831077	0.0796085	0.0903342	0.11797	0.0615169	0.0740244	0.0545087	0.0613977	0.00547958	0.0177141	0.00594608	0.00228497	0.0233588
										Adipose Visc.	0.00350289	0.0195301	0.0550384	0.0391905	0.0297197	0.061616	0.0228683	0.0265712	0.0334636	0.0387808	0.012307	0.0356837	0.0448647	0.0126764	0.0337404	0	0.0273905	0.0354897	0.0567327	0.0322649	0.0744551	0.0429971	0.0761845	0.031312	0.0675409	0.0807861	0.0759892	0.0682845	0.0597859	0.070199	0.0773559	0.0648052	0.111914	1	0.106258	0.115754	0.0849957	0.115001	0.0927878	0.0989799	0.0660063	0.0584774	0.0949793	0.103854	0.0121673	0.0447978	0.0335648	0.021696	0.0319646
										Artery Tibial	0	0.0205141	0.0433957	0.0272829	0.0215699	0.0477104	0.0156244	0.0167237	0.0169428	0.0303685	0.0117821	0.02455	0.0330253	0.0100898	0.0108376	0.00874602	0.0278126	0.0238534	0.026253	0.0353091	0.031547	0.0167105	0.0502852	0.0322878	0.0773386	0.0517683	0.0535497	0.0552682	0.0412431	0.0260111	0.0782788	0.0582948	0.110883	0.106258	1	0.13723	0.0724194	0.100736	0.0914459	0.0613077	0.088772	0.0767345	0.0514871	0.055964	0.0161523	0.0238158	0.00911839	0.00202221	0.0214538
										Artery Aorta	0.00876488	0.0366145	0.0303414	0.0305743	0.0199444	0.0582643	0.0159157	0.0140143	0.0180642	0.0444772	0.020349	0.0137923	0.0256492	0.0150329	0.0110118	0.00967379	0.0293158	0.0267336	0.0270282	0.035543	0.0626125	0.0190762	0.0841242	0.0745768	0.0724579	0.0409023	0.0442884	0.038545	0.0476112	0.020326	0.0809881	0.0474036	0.0881301	0.115754	0.13723	1	0.060621	0.0821688	0.093585	0.0705821	0.062631	0.046258	0.0550893	0.0842858	0.0120249	0.0249487	0.0203824	0.00453613	0.0203923
										Colon Sig.	-0.00483029	0.015625	0.0407501	0.0285038	0.0325337	0.0392586	0.0201413	0.013905	0.0353791	0.00817228	0.0299711	0.0072283	0.00726291	0.0121615	0.0364071	0	0.0323186	0.0423056	0.0272935	0.0261496	0.0529817	0.0387172	0.0529404	0.0342495	0.0633849	0.0744743	0.0698902	0.0491656	0.0458207	0.050107	0.0592652	0.0318542	0.0831077	0.0849957	0.0724194	0.060621	1	0.113861	0.120309	0.0591866	0.0381334	0.0671462	0.0792548	0.0902068	0.0269616	0.0137133	0.0111486	0.0144707	0.0315396
										Esophagus Gastro.	-0.00474289	0.0445964	0.0678313	0.053623	0.0609634	0.0664476	0.0225673	0.0372857	0.0648536	0.0369338	0.0370793	0.0537104	0.0323027	0.0247183	0.0517744	0	0.0515788	0.0322568	0.0545989	0.0515264	0.0735277	0.0712446	0.0965987	0.00814367	0.0577099	0.0582026	0.0894375	0.0427126	0.094416	0.0703142	0.0694189	0.100236	0.0796085	0.115001	0.100736	0.0821688	0.113861	1	0.119286	0.0974625	0.0829093	0.0546237	0.0596107	0.0828225	0.0112488	0.0706535	0.00936685	-0.00283231	0.0396862
										Esophagus Muscl.	0.00216195	0.00535644	0.0408765	0.021214	0.0170689	0.0363485	0.0156545	0.00626339	0.0350283	0.0170267	0.0177302	0.00507901	0.0168609	0.0103721	0.0184495	0	0.0187975	0.0481715	0.0203861	0.0378649	0.0612127	0.0113005	0.0567832	0.0489799	0.0599146	0.0496362	0.069397	0.0255801	0.078281	0.0488545	0.0923245	0.0734635	0.0903342	0.0927878	0.0914459	0.093585	0.120309	0.119286	1	0.0799809	0.071222	0.0574127	0.0866181	0.0694079	0.0114716	0.0335926	0.0112014	0.025015	0.0187272
										Lung	0.00983142	0.0202517	0.0474573	0.0289995	0.0302681	0.0610201	0.0154523	0.0184118	0.0173844	0.0150954	0.00999143	0.0286377	0.0112808	0.0274042	0.021917	0.00103276	0.0253795	0.0533315	0.0407132	0.050453	0.0395997	0.0301426	0.0232279	0.0188837	0.0647037	0.0605636	0.06456	0.043862	0.0874345	0.065602	0.079844	0.0513061	0.11797	0.0989799	0.0613077	0.0705821	0.0591866	0.0974625	0.0799809	1	0.0515757	0.0603528	0.0758207	0.0800379	0.00593616	0.0447238	0.0302584	0.00112803	0.0143762
										Thyroid	0	0.0118103	0.0374333	0.0248419	0.0322478	0.0476055	0.00896417	0.0219116	0.028886	0.0195085	0.0117992	0.0251804	0.0252609	0.0090223	0.0179178	0	0.0144691	0.0378486	0.0215794	0.0262964	0.0549721	0.0120599	0.0474086	0.0256427	0.0541933	0.0587796	0.0870239	0.042569	0.0502859	0.00930539	0.0885213	0.0577787	0.0615169	0.0660063	0.088772	0.062631	0.0381334	0.0829093	0.071222	0.0515757	1	0.0562048	0.0430198	0.0418689	0.00651742	0.00878455	0.0130765	0.00872931	0.00613781
										Muscle Skel.	0	0.0143436	0.0293664	0.0321928	0.0179941	0.0443527	0.00615928	0.0156702	-0.00464339	0.00792479	0.0084129	0.0162785	0.0155567	0.00733326	0.0155416	0.00186587	0.012266	0.0589343	0.0374395	0.0338248	0.0420027	0.0102763	0.0209008	0.0141751	0.0629771	0.0433194	0.0474527	0.0560436	0.0533437	0.0347751	0.0742115	0.0424634	0.0740244	0.0584774	0.0767345	0.046258	0.0671462	0.0546237	0.0574127	0.0603528	0.0562048	1	0.0532663	0.0526488	0.00677607	0.0115003	0.00911797	0.023977	0.0198931
										Heart Left Ven.	0.0198766	0.0108669	0.0281696	0.0358825	-0.00273733	0.033995	0.0135402	0.0270908	0.0185185	0	0.0374824	0.0246094	0.0155634	0.0155489	0.0316006	0	0.00920535	0.0450846	0.0622455	0.042221	0.0318338	0.0337445	0.0765686	0.0427069	0.0264726	0.0388489	0.062842	0.0546345	0.0641222	0.0788373	0.0546624	0.0505281	0.0545087	0.0949793	0.0514871	0.0550893	0.0792548	0.0596107	0.0866181	0.0758207	0.0430198	0.0532663	1	0.107426	0.01899	0.0549823	0.0673041	0.0109682	0.0236038
										Heart Atr. Apend.	-0.0152687	0.0423186	0.017593	0.0453918	0.0327651	0.0613776	0.0252279	0.0161094	0.0265053	0.0106732	0.0301134	0.024371	0.0131928	0.0106893	0.0397827	0	0.0338099	0.0349731	0.0581942	0.0442897	0.0542961	0.0284457	0.0602833	0.0450023	0.0365488	0.0476499	0.0513101	0.0368921	0.0370526	0.0407743	0.0550479	0.0179021	0.0613977	0.103854	0.055964	0.0842858	0.0902068	0.0828225	0.0694079	0.0800379	0.0418689	0.0526488	0.107426	1	0.0122916	0.0310053	0.0233449	0.0140633	0.0246191
										Salivary Gland	0	0	0.004247	0.0374481	0.0205532	0.0173461	0.023535	0	0	0	0.0354583	0	0	0.0393192	0.029438	0	0.0485219	0.0110219	0.02897	0.0200094	0.0207498	0.0047129	0.0260899	0.017274	0.00729308	0.00975207	0.0063251	0.0102966	0.0279158	0.0168907	0.0117992	0.0158925	0.00547958	0.0121673	0.0161523	0.0120249	0.0269616	0.0112488	0.0114716	0.00593616	0.00651742	0.00677607	0.01899	0.0122916	1	0.0475365	0.0499897	0.0187494	0.0586
										Small Intestine	0.0351662	0.0167532	0.0259337	0.0530828	0.00752817	0.0256162	0.0235254	0.0286433	0	0	0.0158928	0.0572357	0.0238095	0.0127979	0.0404214	0	0.0201717	0.0245871	0.0585646	0.0454488	0.0145153	0.066905	0.0317015	0.0211733	0.0154817	0.0226895	0.0340976	0.0200212	0.0711103	0.116607	0.00795144	0.0427059	0.0177141	0.0447978	0.0238158	0.0249487	0.0137133	0.0706535	0.0335926	0.0447238	0.00878455	0.0115003	0.0549823	0.0310053	0.0475365	1	0.0610549	0.00199604	0.0431773
										Vagina	0.0609548	0	0.0154684	0.0377721	0.0181355	0.0326853	0.0280624	0	0	0	0.0453106	0	0	0.0381801	0.0278569	0	0.0664555	0.0196689	0.0344609	0.0202412	0.0221359	0.0205898	0.0242268	0.0228962	0.00604518	0.0140885	0.0165241	0.00760992	0.0555226	0.0174749	0.0093662	0.0349189	0.00594608	0.0335648	0.00911839	0.0203824	0.0111486	0.00936685	0.0112014	0.0302584	0.0130765	0.00911797	0.0673041	0.0233449	0.0499897	0.0610549	1	0.0220665	0.098778
										Ovary	0	-0.031094	0.000809147	0.02387	-0.000252668	-0.00592573	0.029396	-0.0191736	0	-0.0272101	0.000140843	-0.01167	-0.0121432	-0.00177588	0.0402991	0.0262984	0.00431709	0.015886	0.0349446	0.00521948	0.0476108	0.00754324	0.0145252	-0.00936521	0.00610028	0.0088424	0.00830119	0.00102635	0.0372768	0.0168958	0.00764579	0.0170146	0.00228497	0.021696	0.00202221	0.00453613	0.0144707	-0.00283231	0.025015	0.00112803	0.00872931	0.023977	0.0109682	0.0140633	0.0187494	0.00199604	0.0220665	1	0.0281089
										Uterus	0	0	0.0112674	0.0557665	0.023538	0.0381006	0.0355199	0	0	0	0.0571916	-0.00896463	0	0.0588451	0.0382583	0	0.0972258	0.0123947	0.0412727	0.0398533	0.0255744	0.06652	0.00511878	-0.000130618	0.00716375	-0.00036936	0.0203763	0.0102484	-0.00263683	0.052989	0.00861188	0.0274527	0.0233588	0.0319646	0.0214538	0.0203923	0.0315396	0.0396862	0.0187272	0.0143762	0.00613781	0.0198931	0.0236038	0.0246191	0.0586	0.0431773	0.098778	0.0281089	1

### Sheet: ST3 
Panel A (left) - bars
	MatrixeQTL	GBAT	transPCO
Adipose_Visceral_Omentum	173	84	19
Artery_Tibial	161	102	9
Brain_Cortex	163	64	30
Colon_Transverse	156	78	16
Esophagus_Mucosa	179	70	17
Heart_Left_Ventricle	170	61	16
Lung	162	80	18
Muscle_Skeletal	143	84	23
Skin_Not_Sun_Exposed_Suprapubic	192	85	35
Whole_Blood	139	70	33
Panel A (right) - error bars
Tissue	Matrix eQTL	Matrix eQTL se	GBAT	GBAT se	trans-PCO	trans-PCO se	EGRET	EGRET se
Adipose_Visceral_Omentum	0.0252477	0.00426363	0.0178945	0.00392862	0.000990892	0.000962017	0.032274	0.00434388
Artery_Tibial	0.0257774	0.00486043	0.0200429	0.00450756	0.000287305	0.000795948	0.0321625	0.00498129
Brain_Cortex	0.0327799	0.00463468	0.012427	0.00380973	0.00103334	0.00203636	0.0444761	0.00457285
Colon_Transverse	0.0281296	0.00445283	0.0177072	0.00388216	0.00127296	0.00100868	0.0353751	0.004469
Esophagus_Mucosa	0.0251149	0.00473953	0.0124734	0.00329771	-0.000903742	0.000747433	0.0302779	0.00475497
Heart_Left_Ventricle	0.0229707	0.00395958	0.00798488	0.0029947	-0.00121466	0.00099128	0.0298684	0.00397102
Lung	0.0221815	0.00451502	0.0156518	0.00437921	-0.000185161	0.000760889	0.0297454	0.00453738
Muscle_Skeletal	0.0267808	0.0054585	0.0176079	0.00463173	-0.000420522	0.000604325	0.0304054	0.00522737
Skin_Not_Sun_Exposed_Suprapubic	0.0225691	0.00420618	0.0136908	0.00353953	-0.00033496	0.000724333	0.0293962	0.00410917
Whole_Blood	0.0231838	0.00437677	0.0190683	0.00436846	0.0021563	0.000646465	0.0271376	0.00435533
mean	0.0254735	0.00454672	0.0154549	0.00393394	0.000268176	0.000927773	0.0321119	0.00453223
Panel A (right) - individual points
Genes for which GBAT is the best
gene	tissue	delta_r2_EGRET	EGRET R2	FUSION R2	best_trans_method
ENSG00000006712.14	Adipose_Visceral_Omentum	0.0272566	0.0395287	0.0122721	p_trans_part_GBAT
ENSG00000067248.9	Adipose_Visceral_Omentum	0.00919704	0.0151172	0.00592019	p_trans_part_GBAT
ENSG00000074219.13	Adipose_Visceral_Omentum	0.0278469	0.0332059	0.00535895	p_trans_part_GBAT
ENSG00000078699.21	Adipose_Visceral_Omentum	0.0194886	0.0643229	0.0448343	p_trans_part_GBAT
ENSG00000099290.15	Adipose_Visceral_Omentum	0.139328	0.212661	0.0733325	p_trans_part_GBAT
ENSG00000100031.18	Adipose_Visceral_Omentum	0.0344611	0.0632229	0.0287619	p_trans_part_GBAT
ENSG00000101276.14	Adipose_Visceral_Omentum	0.00956231	0.0251974	0.0156351	p_trans_part_GBAT
ENSG00000103160.11	Adipose_Visceral_Omentum	0.0160285	0.0160285	0	p_trans_part_GBAT
ENSG00000104129.9	Adipose_Visceral_Omentum	0.0115786	0.0146249	0.00304629	p_trans_part_GBAT
ENSG00000105610.4	Adipose_Visceral_Omentum	0.0203276	0.0203276	0	p_trans_part_GBAT
ENSG00000110811.19	Adipose_Visceral_Omentum	0.0148678	0.037329	0.0224612	p_trans_part_GBAT
ENSG00000115286.19	Adipose_Visceral_Omentum	0.0146049	0.0146049	0	p_trans_part_GBAT
ENSG00000116191.17	Adipose_Visceral_Omentum	0.038401	0.138211	0.0998097	p_trans_part_GBAT
ENSG00000116514.16	Adipose_Visceral_Omentum	0.0222197	0.0222197	0	p_trans_part_GBAT
ENSG00000118705.16	Adipose_Visceral_Omentum	0.0245475	0.0237215	-0.000826007	p_trans_part_GBAT
ENSG00000121749.15	Adipose_Visceral_Omentum	0.0130976	0.0152945	0.00219688	p_trans_part_GBAT
ENSG00000122641.10	Adipose_Visceral_Omentum	0.0200414	0.0200414	0	p_trans_part_GBAT
ENSG00000124193.14	Adipose_Visceral_Omentum	0.0556831	0.0590463	0.00336321	p_trans_part_GBAT
ENSG00000124380.10	Adipose_Visceral_Omentum	0.0302745	0.089154	0.0588795	p_trans_part_GBAT
ENSG00000125648.14	Adipose_Visceral_Omentum	0.0728753	0.0728753	0	p_trans_part_GBAT
ENSG00000132204.13	Adipose_Visceral_Omentum	0.0275593	0.0275593	0	p_trans_part_GBAT
ENSG00000136144.11	Adipose_Visceral_Omentum	-0.00436105	0.134558	0.138919	p_trans_part_GBAT
ENSG00000136367.13	Adipose_Visceral_Omentum	0.00825265	0.0346149	0.0263622	p_trans_part_GBAT
ENSG00000139266.5	Adipose_Visceral_Omentum	0.015829	0.0226501	0.00682106	p_trans_part_GBAT
ENSG00000140107.10	Adipose_Visceral_Omentum	0.0107349	0.0169905	0.00625563	p_trans_part_GBAT
ENSG00000140839.11	Adipose_Visceral_Omentum	0.0871092	0.100672	0.0135624	p_trans_part_GBAT
ENSG00000142409.5	Adipose_Visceral_Omentum	0.0186651	0.0218405	0.00317539	p_trans_part_GBAT
ENSG00000142920.16	Adipose_Visceral_Omentum	-0.0175926	0.0170399	0.0346325	p_trans_part_GBAT
ENSG00000144712.11	Adipose_Visceral_Omentum	0.0234758	0.0221569	-0.00131892	p_trans_part_GBAT
ENSG00000146083.11	Adipose_Visceral_Omentum	-0.0056051	0.0771483	0.0827534	p_trans_part_GBAT
ENSG00000146859.6	Adipose_Visceral_Omentum	-0.0264958	0.0349488	0.0614446	p_trans_part_GBAT
ENSG00000151687.14	Adipose_Visceral_Omentum	0.0421612	0.0419068	-0.000254335	p_trans_part_GBAT
ENSG00000154079.5	Adipose_Visceral_Omentum	-0.0325941	0.0151418	0.0477359	p_trans_part_GBAT
ENSG00000154736.5	Adipose_Visceral_Omentum	0.0388204	0.0468413	0.00802086	p_trans_part_GBAT
ENSG00000160813.6	Adipose_Visceral_Omentum	0.0263873	0.0252063	-0.00118096	p_trans_part_GBAT
ENSG00000162438.11	Adipose_Visceral_Omentum	0.0235445	0.0241772	0.000632661	p_trans_part_GBAT
ENSG00000164266.10	Adipose_Visceral_Omentum	0.0179082	0.0180117	0.000103495	p_trans_part_GBAT
ENSG00000166016.5	Adipose_Visceral_Omentum	0.0592621	0.0668025	0.00754039	p_trans_part_GBAT
ENSG00000166246.13	Adipose_Visceral_Omentum	0.0314155	0.0324669	0.00105139	p_trans_part_GBAT
ENSG00000169347.16	Adipose_Visceral_Omentum	0.040798	0.040798	0	p_trans_part_GBAT
ENSG00000169435.13	Adipose_Visceral_Omentum	0.0149945	0.0149945	0	p_trans_part_GBAT
ENSG00000170426.1	Adipose_Visceral_Omentum	-0.000350716	0.022628	0.0229787	p_trans_part_GBAT
ENSG00000172296.12	Adipose_Visceral_Omentum	0.0125283	0.0146686	0.00214034	p_trans_part_GBAT
ENSG00000172830.12	Adipose_Visceral_Omentum	0.0330884	0.0311012	-0.00198714	p_trans_part_GBAT
ENSG00000174851.15	Adipose_Visceral_Omentum	0.0157399	0.0252746	0.00953471	p_trans_part_GBAT
ENSG00000177757.2	Adipose_Visceral_Omentum	0.0287757	0.0453831	0.0166074	p_trans_part_GBAT
ENSG00000180745.4	Adipose_Visceral_Omentum	0.0454497	0.0454497	0	p_trans_part_GBAT
ENSG00000187021.14	Adipose_Visceral_Omentum	0.0518933	0.0518933	0	p_trans_part_GBAT
ENSG00000188092.14	Adipose_Visceral_Omentum	0.026251	0.02752	0.00126901	p_trans_part_GBAT
ENSG00000188266.13	Adipose_Visceral_Omentum	0.0320072	0.0303793	-0.00162784	p_trans_part_GBAT
ENSG00000196141.13	Adipose_Visceral_Omentum	0.0173817	0.0191753	0.00179353	p_trans_part_GBAT
ENSG00000196436.8	Adipose_Visceral_Omentum	0.479252	0.479252	0	p_trans_part_GBAT
ENSG00000196812.4	Adipose_Visceral_Omentum	0.0166994	0.0166994	0	p_trans_part_GBAT
ENSG00000196990.8	Adipose_Visceral_Omentum	0.0170247	0.0170247	0	p_trans_part_GBAT
ENSG00000197948.10	Adipose_Visceral_Omentum	0.0101345	0.121704	0.11157	p_trans_part_GBAT
ENSG00000225684.3	Adipose_Visceral_Omentum	0.00958054	0.019613	0.0100324	p_trans_part_GBAT
ENSG00000228554.1	Adipose_Visceral_Omentum	0.0176213	0.0176213	0	p_trans_part_GBAT
ENSG00000231574.5	Adipose_Visceral_Omentum	0.0234503	0.0245151	0.00106472	p_trans_part_GBAT
ENSG00000233954.6	Adipose_Visceral_Omentum	0.018615	0.018615	0	p_trans_part_GBAT
ENSG00000237491.8	Adipose_Visceral_Omentum	0.0982041	0.0982041	0	p_trans_part_GBAT
ENSG00000242375.1	Adipose_Visceral_Omentum	0.0695938	0.0695938	0	p_trans_part_GBAT
ENSG00000245648.1	Adipose_Visceral_Omentum	0.0173691	0.0174456	7.64918e-05	p_trans_part_GBAT
ENSG00000247516.6	Adipose_Visceral_Omentum	0.0142643	0.0142643	0	p_trans_part_GBAT
ENSG00000250451.5	Adipose_Visceral_Omentum	0.00978354	0.0261742	0.0163907	p_trans_part_GBAT
ENSG00000250509.1	Adipose_Visceral_Omentum	-0.00410244	0.0543459	0.0584483	p_trans_part_GBAT
ENSG00000253893.2	Adipose_Visceral_Omentum	-0.000573652	0.0575245	0.0580981	p_trans_part_GBAT
ENSG00000255062.1	Adipose_Visceral_Omentum	0.014222	0.014222	0	p_trans_part_GBAT
ENSG00000257913.2	Adipose_Visceral_Omentum	0.00960808	0.0181132	0.00850512	p_trans_part_GBAT
ENSG00000261159.1	Adipose_Visceral_Omentum	-0.00561268	0.148634	0.154246	p_trans_part_GBAT
ENSG00000263345.1	Adipose_Visceral_Omentum	-0.03006	0.104584	0.134644	p_trans_part_GBAT
ENSG00000265218.1	Adipose_Visceral_Omentum	0.300223	0.301559	0.00133584	p_trans_part_GBAT
ENSG00000266644.1	Adipose_Visceral_Omentum	0.112442	0.112442	0	p_trans_part_GBAT
ENSG00000268568.1	Adipose_Visceral_Omentum	0.479797	0.499049	0.0192517	p_trans_part_GBAT
ENSG00000269194.1	Adipose_Visceral_Omentum	0.0130507	0.0626091	0.0495584	p_trans_part_GBAT
ENSG00000271736.1	Adipose_Visceral_Omentum	0.00640102	0.0890732	0.0826722	p_trans_part_GBAT
ENSG00000273073.1	Adipose_Visceral_Omentum	0.0407157	0.15237	0.111655	p_trans_part_GBAT
ENSG00000275464.4	Adipose_Visceral_Omentum	0.347903	0.347903	0	p_trans_part_GBAT
ENSG00000275896.5	Adipose_Visceral_Omentum	0.0426991	0.0426991	0	p_trans_part_GBAT
ENSG00000275993.2	Adipose_Visceral_Omentum	0.0505056	0.0505056	0	p_trans_part_GBAT
ENSG00000276867.1	Adipose_Visceral_Omentum	0.0322784	0.0360626	0.00378426	p_trans_part_GBAT
ENSG00000276997.4	Adipose_Visceral_Omentum	0.0179837	0.0198619	0.00187823	p_trans_part_GBAT
ENSG00000277117.4	Adipose_Visceral_Omentum	0.0352415	0.0352415	0	p_trans_part_GBAT
ENSG00000280279.1	Adipose_Visceral_Omentum	0.13002	0.13002	0	p_trans_part_GBAT
ENSG00000283148.1	Adipose_Visceral_Omentum	0.0202625	0.166828	0.146566	p_trans_part_GBAT
ENSG00000029534.19	Artery_Tibial	-0.00432203	0.118323	0.122645	p_trans_part_GBAT
ENSG00000035681.7	Artery_Tibial	0.0125402	0.0144677	0.0019275	p_trans_part_GBAT
ENSG00000042493.15	Artery_Tibial	-0.00841934	0.484436	0.492855	p_trans_part_GBAT
ENSG00000066117.14	Artery_Tibial	0.0103982	0.0564102	0.046012	p_trans_part_GBAT
ENSG00000073350.13	Artery_Tibial	0.0382512	0.309208	0.270957	p_trans_part_GBAT
ENSG00000090097.21	Artery_Tibial	0.0153	0.0142491	-0.0010509	p_trans_part_GBAT
ENSG00000090857.13	Artery_Tibial	0.0398379	0.0505127	0.0106748	p_trans_part_GBAT
ENSG00000100575.13	Artery_Tibial	0.0348029	0.0530627	0.0182599	p_trans_part_GBAT
ENSG00000102805.14	Artery_Tibial	-0.00567841	0.0567113	0.0623897	p_trans_part_GBAT
ENSG00000104218.14	Artery_Tibial	0.0166543	0.0195423	0.00288805	p_trans_part_GBAT
ENSG00000105245.9	Artery_Tibial	0.0102243	0.0144687	0.00424444	p_trans_part_GBAT
ENSG00000110090.12	Artery_Tibial	0.0285636	0.0503898	0.0218262	p_trans_part_GBAT
ENSG00000111665.11	Artery_Tibial	0.0112085	0.271121	0.259912	p_trans_part_GBAT
ENSG00000112081.16	Artery_Tibial	0.0267712	0.0253476	-0.00142362	p_trans_part_GBAT
ENSG00000114554.11	Artery_Tibial	0.0117209	0.0117209	0	p_trans_part_GBAT
ENSG00000114853.13	Artery_Tibial	0.00920439	0.0657278	0.0565234	p_trans_part_GBAT
ENSG00000117010.15	Artery_Tibial	-0.00121521	0.0223102	0.0235255	p_trans_part_GBAT
ENSG00000117724.12	Artery_Tibial	0.0255838	0.0282154	0.00263154	p_trans_part_GBAT
ENSG00000121211.7	Artery_Tibial	0.00263653	0.0937054	0.0910689	p_trans_part_GBAT
ENSG00000123815.11	Artery_Tibial	0.0220449	0.0220449	0	p_trans_part_GBAT
ENSG00000123989.13	Artery_Tibial	0.012994	0.012994	0	p_trans_part_GBAT
ENSG00000126353.3	Artery_Tibial	0.00277865	0.0232406	0.020462	p_trans_part_GBAT
ENSG00000127540.11	Artery_Tibial	-0.000450477	0.0249718	0.0254223	p_trans_part_GBAT
ENSG00000130940.14	Artery_Tibial	0.0120408	0.0120408	0	p_trans_part_GBAT
ENSG00000131381.12	Artery_Tibial	-0.0100299	0.020161	0.0301909	p_trans_part_GBAT
ENSG00000131788.15	Artery_Tibial	0.0150296	0.0133787	-0.00165096	p_trans_part_GBAT
ENSG00000140839.11	Artery_Tibial	0.148667	0.15485	0.00618287	p_trans_part_GBAT
ENSG00000141446.10	Artery_Tibial	0.00956405	0.0129031	0.00333908	p_trans_part_GBAT
ENSG00000144671.10	Artery_Tibial	0.00115515	0.0117456	0.0105904	p_trans_part_GBAT
ENSG00000144815.15	Artery_Tibial	0.0142696	0.0877745	0.073505	p_trans_part_GBAT
ENSG00000145191.12	Artery_Tibial	0.0169546	0.0607486	0.043794	p_trans_part_GBAT
ENSG00000148908.14	Artery_Tibial	0.0234025	0.0255447	0.0021422	p_trans_part_GBAT
ENSG00000158104.11	Artery_Tibial	0.0223397	0.0962233	0.0738836	p_trans_part_GBAT
ENSG00000159788.18	Artery_Tibial	0.0159205	0.0174634	0.00154285	p_trans_part_GBAT
ENSG00000163584.17	Artery_Tibial	0.0248247	0.0317016	0.00687685	p_trans_part_GBAT
ENSG00000163684.11	Artery_Tibial	0.0195352	0.0580135	0.0384782	p_trans_part_GBAT
ENSG00000164975.15	Artery_Tibial	0.030965	0.030965	0	p_trans_part_GBAT
ENSG00000166704.11	Artery_Tibial	0.013209	0.0477875	0.0345785	p_trans_part_GBAT
ENSG00000167100.14	Artery_Tibial	0.0166914	0.133129	0.116438	p_trans_part_GBAT
ENSG00000169750.8	Artery_Tibial	0.00813573	0.0563844	0.0482487	p_trans_part_GBAT
ENSG00000169908.11	Artery_Tibial	0.00140457	0.055976	0.0545715	p_trans_part_GBAT
ENSG00000170037.13	Artery_Tibial	-0.00834811	0.106148	0.114496	p_trans_part_GBAT
ENSG00000170370.11	Artery_Tibial	0.0246346	0.0360614	0.0114268	p_trans_part_GBAT
ENSG00000172771.11	Artery_Tibial	0.0256449	0.026958	0.0013131	p_trans_part_GBAT
ENSG00000176087.14	Artery_Tibial	-0.00902534	0.0150329	0.0240582	p_trans_part_GBAT
ENSG00000178974.9	Artery_Tibial	0.0242089	0.034453	0.0102441	p_trans_part_GBAT
ENSG00000180901.10	Artery_Tibial	0.0085481	0.0189523	0.0104042	p_trans_part_GBAT
ENSG00000181481.13	Artery_Tibial	0.0165562	0.0148568	-0.00169936	p_trans_part_GBAT
ENSG00000186501.14	Artery_Tibial	-0.00836834	0.0598424	0.0682107	p_trans_part_GBAT
ENSG00000187664.8	Artery_Tibial	0.00206478	0.117466	0.115401	p_trans_part_GBAT
ENSG00000188001.9	Artery_Tibial	0.00457087	0.018172	0.0136011	p_trans_part_GBAT
ENSG00000189114.6	Artery_Tibial	0.0173807	0.0408497	0.023469	p_trans_part_GBAT
ENSG00000196312.12	Artery_Tibial	0.0817314	0.0817314	0	p_trans_part_GBAT
ENSG00000196436.8	Artery_Tibial	0.54254	0.54254	0	p_trans_part_GBAT
ENSG00000197279.3	Artery_Tibial	-0.0049819	0.123534	0.128516	p_trans_part_GBAT
ENSG00000203709.11	Artery_Tibial	0.0111614	0.0575348	0.0463733	p_trans_part_GBAT
ENSG00000222014.5	Artery_Tibial	-0.0138838	0.40268	0.416564	p_trans_part_GBAT
ENSG00000223658.7	Artery_Tibial	0.0187325	0.0228515	0.00411898	p_trans_part_GBAT
ENSG00000226647.2	Artery_Tibial	0.0137154	0.0137154	0	p_trans_part_GBAT
ENSG00000226849.1	Artery_Tibial	0.0441427	0.122485	0.0783428	p_trans_part_GBAT
ENSG00000228192.7	Artery_Tibial	0.00879664	0.0336199	0.0248233	p_trans_part_GBAT
ENSG00000231943.7	Artery_Tibial	-0.00182827	0.144828	0.146656	p_trans_part_GBAT
ENSG00000236449.1	Artery_Tibial	0.0364931	0.0364931	0	p_trans_part_GBAT
ENSG00000241370.5	Artery_Tibial	0.00559454	0.0723097	0.0667152	p_trans_part_GBAT
ENSG00000242375.1	Artery_Tibial	0.0995007	0.100178	0.000677418	p_trans_part_GBAT
ENSG00000243083.5	Artery_Tibial	-0.0104113	0.0130599	0.0234712	p_trans_part_GBAT
ENSG00000246090.6	Artery_Tibial	-0.00768056	0.0712255	0.0789061	p_trans_part_GBAT
ENSG00000248996.1	Artery_Tibial	0.0154274	0.0192423	0.00381491	p_trans_part_GBAT
ENSG00000250337.5	Artery_Tibial	0.0922124	0.0922124	0	p_trans_part_GBAT
ENSG00000250786.1	Artery_Tibial	0.0082074	0.335973	0.327766	p_trans_part_GBAT
ENSG00000253373.1	Artery_Tibial	-0.00184875	0.130504	0.132353	p_trans_part_GBAT
ENSG00000254551.1	Artery_Tibial	0.0247491	0.0277971	0.00304798	p_trans_part_GBAT
ENSG00000256073.3	Artery_Tibial	-0.00494863	0.0275353	0.0324839	p_trans_part_GBAT
ENSG00000256671.6	Artery_Tibial	0.0123622	0.0422285	0.0298663	p_trans_part_GBAT
ENSG00000259125.1	Artery_Tibial	0.0285091	0.0332331	0.00472402	p_trans_part_GBAT
ENSG00000259408.2	Artery_Tibial	0.013417	0.0130934	-0.000323649	p_trans_part_GBAT
ENSG00000259442.1	Artery_Tibial	0.0129748	0.0134115	0.000436714	p_trans_part_GBAT
ENSG00000259536.5	Artery_Tibial	0.0198948	0.032561	0.0126662	p_trans_part_GBAT
ENSG00000260063.1	Artery_Tibial	0.0024004	0.040676	0.0382756	p_trans_part_GBAT
ENSG00000260447.1	Artery_Tibial	0.115375	0.115375	0	p_trans_part_GBAT
ENSG00000261247.1	Artery_Tibial	0.0176234	0.0176234	0	p_trans_part_GBAT
ENSG00000262094.1	Artery_Tibial	0.219847	0.219847	0	p_trans_part_GBAT
ENSG00000265218.1	Artery_Tibial	0.318897	0.318897	0	p_trans_part_GBAT
ENSG00000267466.1	Artery_Tibial	0.023047	0.0638448	0.0407978	p_trans_part_GBAT
ENSG00000268069.2	Artery_Tibial	-0.000305017	0.0157761	0.0160811	p_trans_part_GBAT
ENSG00000268568.1	Artery_Tibial	0.537524	0.537524	0	p_trans_part_GBAT
ENSG00000268945.1	Artery_Tibial	0.0149326	0.0178721	0.00293942	p_trans_part_GBAT
ENSG00000269235.1	Artery_Tibial	0.089913	0.206146	0.116233	p_trans_part_GBAT
ENSG00000270629.5	Artery_Tibial	0.0588409	0.211201	0.15236	p_trans_part_GBAT
ENSG00000271643.1	Artery_Tibial	0.0387595	0.0557962	0.0170367	p_trans_part_GBAT
ENSG00000272086.1	Artery_Tibial	0.0148429	0.0148429	0	p_trans_part_GBAT
ENSG00000272102.1	Artery_Tibial	0.00678068	0.0180598	0.0112791	p_trans_part_GBAT
ENSG00000273254.1	Artery_Tibial	0.0221445	0.0221445	0	p_trans_part_GBAT
ENSG00000274276.4	Artery_Tibial	0.150796	0.150796	0	p_trans_part_GBAT
ENSG00000275464.4	Artery_Tibial	0.364328	0.364328	0	p_trans_part_GBAT
ENSG00000275895.6	Artery_Tibial	0.0319735	0.0319735	0	p_trans_part_GBAT
ENSG00000276045.2	Artery_Tibial	0.0234137	0.0264213	0.00300754	p_trans_part_GBAT
ENSG00000276997.4	Artery_Tibial	0.045791	0.045791	0	p_trans_part_GBAT
ENSG00000278662.4	Artery_Tibial	0.0326279	0.188133	0.155505	p_trans_part_GBAT
ENSG00000280071.3	Artery_Tibial	0.658039	0.658039	0	p_trans_part_GBAT
ENSG00000282393.1	Artery_Tibial	0.279973	0.279973	0	p_trans_part_GBAT
ENSG00000283787.1	Artery_Tibial	0.0147478	0.0163412	0.00159347	p_trans_part_GBAT
ENSG00000051523.10	Brain_Cortex	0.109837	0.147429	0.0375924	p_trans_part_GBAT
ENSG00000069275.12	Brain_Cortex	0.032762	0.0396092	0.00684718	p_trans_part_GBAT
ENSG00000069424.14	Brain_Cortex	0.0331651	0.0507825	0.0176174	p_trans_part_GBAT
ENSG00000073536.17	Brain_Cortex	0.0368749	0.0400016	0.00312671	p_trans_part_GBAT
ENSG00000080802.18	Brain_Cortex	0.0313111	0.0313111	0	p_trans_part_GBAT
ENSG00000088826.17	Brain_Cortex	0.0328873	0.0328873	0	p_trans_part_GBAT
ENSG00000090339.8	Brain_Cortex	0.0473572	0.0473572	0	p_trans_part_GBAT
ENSG00000103199.13	Brain_Cortex	0.0177849	0.239209	0.221424	p_trans_part_GBAT
ENSG00000105808.17	Brain_Cortex	0.00261379	0.0821771	0.0795633	p_trans_part_GBAT
ENSG00000106366.8	Brain_Cortex	0.053955	0.053955	0	p_trans_part_GBAT
ENSG00000107738.19	Brain_Cortex	0.116109	0.122285	0.00617577	p_trans_part_GBAT
ENSG00000107882.11	Brain_Cortex	0.0349667	0.0349667	0	p_trans_part_GBAT
ENSG00000122965.10	Brain_Cortex	0.046546	0.320245	0.273699	p_trans_part_GBAT
ENSG00000129028.8	Brain_Cortex	0.0421809	0.0421809	0	p_trans_part_GBAT
ENSG00000133958.13	Brain_Cortex	0.031781	0.230708	0.198927	p_trans_part_GBAT
ENSG00000140506.16	Brain_Cortex	0.0249372	0.037375	0.0124378	p_trans_part_GBAT
ENSG00000141026.5	Brain_Cortex	0.0395537	0.0395537	0	p_trans_part_GBAT
ENSG00000141391.13	Brain_Cortex	0.0146347	0.112837	0.0982019	p_trans_part_GBAT
ENSG00000142409.5	Brain_Cortex	-0.00321751	0.24919	0.252408	p_trans_part_GBAT
ENSG00000143507.17	Brain_Cortex	0.0491321	0.0520603	0.00292826	p_trans_part_GBAT
ENSG00000145934.16	Brain_Cortex	0.0391636	0.0956012	0.0564376	p_trans_part_GBAT
ENSG00000162852.13	Brain_Cortex	-0.0123059	0.0344337	0.0467396	p_trans_part_GBAT
ENSG00000164307.12	Brain_Cortex	-0.0120635	0.39766	0.409723	p_trans_part_GBAT
ENSG00000165219.21	Brain_Cortex	0.0318382	0.100518	0.0686801	p_trans_part_GBAT
ENSG00000166347.18	Brain_Cortex	0.0289308	0.0439023	0.0149715	p_trans_part_GBAT
ENSG00000166922.8	Brain_Cortex	0.0669085	0.0952978	0.0283893	p_trans_part_GBAT
ENSG00000169203.16	Brain_Cortex	0.00328096	0.0320638	0.0287828	p_trans_part_GBAT
ENSG00000169919.16	Brain_Cortex	0.0476697	0.0476697	0	p_trans_part_GBAT
ENSG00000172404.4	Brain_Cortex	0.0664607	0.0669451	0.000484356	p_trans_part_GBAT
ENSG00000174586.10	Brain_Cortex	-0.0328153	0.11238	0.145195	p_trans_part_GBAT
ENSG00000183783.6	Brain_Cortex	0.0362204	0.038919	0.00269857	p_trans_part_GBAT
ENSG00000186019.10	Brain_Cortex	0.0281581	0.0492009	0.0210428	p_trans_part_GBAT
ENSG00000187609.15	Brain_Cortex	-0.00440919	0.101981	0.10639	p_trans_part_GBAT
ENSG00000188095.4	Brain_Cortex	0.0770606	0.0770606	0	p_trans_part_GBAT
ENSG00000188306.6	Brain_Cortex	0.161524	0.161524	0	p_trans_part_GBAT
ENSG00000188739.14	Brain_Cortex	0.0389876	0.0389876	0	p_trans_part_GBAT
ENSG00000189227.5	Brain_Cortex	0.0125319	0.125016	0.112484	p_trans_part_GBAT
ENSG00000196353.11	Brain_Cortex	0.0234278	0.033839	0.0104112	p_trans_part_GBAT
ENSG00000196693.14	Brain_Cortex	0.0433473	0.263133	0.219786	p_trans_part_GBAT
ENSG00000198185.11	Brain_Cortex	-0.0835758	0.0744721	0.158048	p_trans_part_GBAT
ENSG00000205810.8	Brain_Cortex	0.0426209	0.227834	0.185213	p_trans_part_GBAT
ENSG00000213424.8	Brain_Cortex	0.0407929	0.0408133	2.04096e-05	p_trans_part_GBAT
ENSG00000218672.1	Brain_Cortex	-0.0094135	0.0752107	0.0846242	p_trans_part_GBAT
ENSG00000225539.5	Brain_Cortex	0.0385131	0.0369403	-0.00157271	p_trans_part_GBAT
ENSG00000228140.1	Brain_Cortex	0.00492266	0.331226	0.326304	p_trans_part_GBAT
ENSG00000232354.8	Brain_Cortex	0.0290843	0.0321313	0.00304703	p_trans_part_GBAT
ENSG00000235296.1	Brain_Cortex	0.00372937	0.154337	0.150608	p_trans_part_GBAT
ENSG00000242375.1	Brain_Cortex	0.0289736	0.0309533	0.00197962	p_trans_part_GBAT
ENSG00000245904.3	Brain_Cortex	0.0242179	0.0912509	0.0670329	p_trans_part_GBAT
ENSG00000249797.1	Brain_Cortex	0.041893	0.0970559	0.0551629	p_trans_part_GBAT
ENSG00000253983.2	Brain_Cortex	0.0129529	0.0474571	0.0345042	p_trans_part_GBAT
ENSG00000263280.1	Brain_Cortex	-0.0156986	0.235949	0.251648	p_trans_part_GBAT
ENSG00000264230.7	Brain_Cortex	0.0731583	0.126717	0.0535584	p_trans_part_GBAT
ENSG00000265218.1	Brain_Cortex	0.262977	0.262977	0	p_trans_part_GBAT
ENSG00000267521.1	Brain_Cortex	0.039563	0.038575	-0.000987955	p_trans_part_GBAT
ENSG00000268568.1	Brain_Cortex	0.357494	0.362913	0.00541877	p_trans_part_GBAT
ENSG00000269091.5	Brain_Cortex	0.0402418	0.0404812	0.000239364	p_trans_part_GBAT
ENSG00000270154.1	Brain_Cortex	-0.0345911	0.0618647	0.0964557	p_trans_part_GBAT
ENSG00000272431.1	Brain_Cortex	0.036726	0.0357139	-0.00101216	p_trans_part_GBAT
ENSG00000273151.1	Brain_Cortex	0.0404153	0.0486234	0.0082081	p_trans_part_GBAT
ENSG00000274031.1	Brain_Cortex	-0.0693413	0.246224	0.315566	p_trans_part_GBAT
ENSG00000275464.4	Brain_Cortex	0.210977	0.210977	0	p_trans_part_GBAT
ENSG00000277117.4	Brain_Cortex	0.036441	0.036441	0	p_trans_part_GBAT
ENSG00000282375.1	Brain_Cortex	0.0631514	0.0845421	0.0213907	p_trans_part_GBAT
ENSG00000056736.9	Colon_Transverse	0.033706	0.111916	0.0782102	p_trans_part_GBAT
ENSG00000070985.13	Colon_Transverse	0.0518511	0.0518511	0	p_trans_part_GBAT
ENSG00000073910.19	Colon_Transverse	0.0205165	0.0277885	0.007272	p_trans_part_GBAT
ENSG00000078328.19	Colon_Transverse	0.0262614	0.0262614	0	p_trans_part_GBAT
ENSG00000080007.7	Colon_Transverse	0.00539067	0.0463502	0.0409595	p_trans_part_GBAT
ENSG00000085274.15	Colon_Transverse	0.00739633	0.0207373	0.013341	p_trans_part_GBAT
ENSG00000090861.15	Colon_Transverse	-0.000349551	0.038084	0.0384335	p_trans_part_GBAT
ENSG00000099290.15	Colon_Transverse	0.0407463	0.158459	0.117712	p_trans_part_GBAT
ENSG00000100003.17	Colon_Transverse	0.0216358	0.044489	0.0228531	p_trans_part_GBAT
ENSG00000100294.12	Colon_Transverse	0.0246841	0.0267539	0.00206975	p_trans_part_GBAT
ENSG00000104522.15	Colon_Transverse	0.0117861	0.0197585	0.00797242	p_trans_part_GBAT
ENSG00000105991.7	Colon_Transverse	-0.023992	0.022948	0.04694	p_trans_part_GBAT
ENSG00000106541.11	Colon_Transverse	0.00717156	0.0357931	0.0286215	p_trans_part_GBAT
ENSG00000107147.12	Colon_Transverse	0.0190828	0.0190828	0	p_trans_part_GBAT
ENSG00000107290.13	Colon_Transverse	-0.0431422	0.0899169	0.133059	p_trans_part_GBAT
ENSG00000113088.5	Colon_Transverse	0.0424081	0.0424081	0	p_trans_part_GBAT
ENSG00000113597.17	Colon_Transverse	0.0180701	0.0335731	0.0155031	p_trans_part_GBAT
ENSG00000116604.17	Colon_Transverse	0.0223577	0.0813153	0.0589575	p_trans_part_GBAT
ENSG00000124256.14	Colon_Transverse	0.0310903	0.0337694	0.00267915	p_trans_part_GBAT
ENSG00000125703.14	Colon_Transverse	0.0113063	0.0326296	0.0213233	p_trans_part_GBAT
ENSG00000129128.12	Colon_Transverse	0.0578775	0.121579	0.0637019	p_trans_part_GBAT
ENSG00000129219.13	Colon_Transverse	-0.00758836	0.126515	0.134103	p_trans_part_GBAT
ENSG00000132953.16	Colon_Transverse	0.0691966	0.0689158	-0.000280793	p_trans_part_GBAT
ENSG00000140839.11	Colon_Transverse	0.0938582	0.0938582	0	p_trans_part_GBAT
ENSG00000142599.17	Colon_Transverse	0.00311091	0.0199622	0.0168513	p_trans_part_GBAT
ENSG00000144026.11	Colon_Transverse	-0.0121287	0.354365	0.366493	p_trans_part_GBAT
ENSG00000148225.15	Colon_Transverse	0.0312722	0.130106	0.0988342	p_trans_part_GBAT
ENSG00000152292.16	Colon_Transverse	0.0399267	0.0399267	0	p_trans_part_GBAT
ENSG00000156521.13	Colon_Transverse	0.0229334	0.138246	0.115313	p_trans_part_GBAT
ENSG00000157119.11	Colon_Transverse	0.0522116	0.0526267	0.00041516	p_trans_part_GBAT
ENSG00000158201.9	Colon_Transverse	0.0202528	0.0262177	0.00596491	p_trans_part_GBAT
ENSG00000159259.7	Colon_Transverse	0.0348955	0.0434668	0.00857123	p_trans_part_GBAT
ENSG00000160229.11	Colon_Transverse	0.0230952	0.0747676	0.0516724	p_trans_part_GBAT
ENSG00000162227.7	Colon_Transverse	-0.00828567	0.0270963	0.035382	p_trans_part_GBAT
ENSG00000163923.9	Colon_Transverse	0.0237992	0.0237992	0	p_trans_part_GBAT
ENSG00000164136.16	Colon_Transverse	0.0214882	0.0915774	0.0700892	p_trans_part_GBAT
ENSG00000165678.20	Colon_Transverse	0.0281178	0.0281178	0	p_trans_part_GBAT
ENSG00000166454.9	Colon_Transverse	0.0150043	0.0188446	0.00384027	p_trans_part_GBAT
ENSG00000166783.21	Colon_Transverse	0.0205754	0.0205754	0	p_trans_part_GBAT
ENSG00000170027.6	Colon_Transverse	0.0294257	0.0454254	0.0159997	p_trans_part_GBAT
ENSG00000170891.10	Colon_Transverse	0.0415562	0.0415562	0	p_trans_part_GBAT
ENSG00000171552.12	Colon_Transverse	0.0179149	0.0234229	0.00550798	p_trans_part_GBAT
ENSG00000172201.11	Colon_Transverse	0.0277149	0.0595065	0.0317916	p_trans_part_GBAT
ENSG00000174705.12	Colon_Transverse	0.023822	0.0431704	0.0193484	p_trans_part_GBAT
ENSG00000176142.12	Colon_Transverse	0.0315908	0.0375855	0.00599471	p_trans_part_GBAT
ENSG00000179632.9	Colon_Transverse	-0.00852105	0.0531994	0.0617204	p_trans_part_GBAT
ENSG00000183476.12	Colon_Transverse	0.0273966	0.0273966	0	p_trans_part_GBAT
ENSG00000184809.12	Colon_Transverse	0.0125533	0.151602	0.139049	p_trans_part_GBAT
ENSG00000185261.14	Colon_Transverse	-0.000969203	0.0441072	0.0450764	p_trans_part_GBAT
ENSG00000185737.12	Colon_Transverse	0.0213395	0.0213395	0	p_trans_part_GBAT
ENSG00000186395.7	Colon_Transverse	0.0415441	0.0417899	0.000245805	p_trans_part_GBAT
ENSG00000196072.11	Colon_Transverse	0.0696871	0.115123	0.0454359	p_trans_part_GBAT
ENSG00000197183.14	Colon_Transverse	0.0558373	0.0837141	0.0278767	p_trans_part_GBAT
ENSG00000198780.11	Colon_Transverse	0.0400655	0.0400655	0	p_trans_part_GBAT
ENSG00000204257.14	Colon_Transverse	-0.00669774	0.107763	0.11446	p_trans_part_GBAT
ENSG00000204262.11	Colon_Transverse	0.0102567	0.0250529	0.0147962	p_trans_part_GBAT
ENSG00000204859.12	Colon_Transverse	0.0343457	0.03348	-0.000865708	p_trans_part_GBAT
ENSG00000215421.9	Colon_Transverse	0.0180211	0.0286611	0.01064	p_trans_part_GBAT
ENSG00000216490.3	Colon_Transverse	0.025373	0.027241	0.00186795	p_trans_part_GBAT
ENSG00000225880.5	Colon_Transverse	-0.00353032	0.248817	0.252347	p_trans_part_GBAT
ENSG00000227082.1	Colon_Transverse	0.0260385	0.0260385	0	p_trans_part_GBAT
ENSG00000230676.1	Colon_Transverse	0.10015	0.10015	0	p_trans_part_GBAT
ENSG00000242516.1	Colon_Transverse	0.00733149	0.309911	0.302579	p_trans_part_GBAT
ENSG00000254528.7	Colon_Transverse	0.032264	0.0416307	0.00936674	p_trans_part_GBAT
ENSG00000258168.5	Colon_Transverse	0.00402652	0.0218933	0.0178668	p_trans_part_GBAT
ENSG00000261266.2	Colon_Transverse	0.00148482	0.0700292	0.0685444	p_trans_part_GBAT
ENSG00000261456.5	Colon_Transverse	0.231166	0.231166	0	p_trans_part_GBAT
ENSG00000265218.1	Colon_Transverse	0.232584	0.250246	0.0176623	p_trans_part_GBAT
ENSG00000266644.1	Colon_Transverse	0.165314	0.165314	0	p_trans_part_GBAT
ENSG00000268568.1	Colon_Transverse	0.376662	0.388561	0.0118991	p_trans_part_GBAT
ENSG00000272148.1	Colon_Transverse	0.0394214	0.0384776	-0.000943836	p_trans_part_GBAT
ENSG00000274276.4	Colon_Transverse	0.0682505	0.0682505	0	p_trans_part_GBAT
ENSG00000275464.4	Colon_Transverse	0.191461	0.191461	0	p_trans_part_GBAT
ENSG00000276308.1	Colon_Transverse	-0.0089844	0.0248526	0.033837	p_trans_part_GBAT
ENSG00000276900.1	Colon_Transverse	0.0421348	0.045202	0.00306713	p_trans_part_GBAT
ENSG00000277117.4	Colon_Transverse	0.0763693	0.0763693	0	p_trans_part_GBAT
ENSG00000280071.3	Colon_Transverse	0.589427	0.589427	0	p_trans_part_GBAT
ENSG00000280279.1	Colon_Transverse	0.0575302	0.0583291	0.000798853	p_trans_part_GBAT
ENSG00000012232.8	Esophagus_Mucosa	0.0245258	0.0245258	0	p_trans_part_GBAT
ENSG00000065029.14	Esophagus_Mucosa	-0.00431751	0.0331364	0.037454	p_trans_part_GBAT
ENSG00000065243.19	Esophagus_Mucosa	0.0349961	0.0349961	0	p_trans_part_GBAT
ENSG00000082068.8	Esophagus_Mucosa	0.0152381	0.0270294	0.0117913	p_trans_part_GBAT
ENSG00000100448.3	Esophagus_Mucosa	0.0246427	0.0532351	0.0285924	p_trans_part_GBAT
ENSG00000103319.11	Esophagus_Mucosa	-0.0124562	0.0372907	0.0497468	p_trans_part_GBAT
ENSG00000103710.10	Esophagus_Mucosa	0.0207192	0.0207192	0	p_trans_part_GBAT
ENSG00000104951.15	Esophagus_Mucosa	0.0184942	0.0294511	0.0109569	p_trans_part_GBAT
ENSG00000116127.17	Esophagus_Mucosa	-0.00843729	0.0473127	0.05575	p_trans_part_GBAT
ENSG00000119013.8	Esophagus_Mucosa	0.0225432	0.0225432	0	p_trans_part_GBAT
ENSG00000123353.9	Esophagus_Mucosa	0.0208793	0.0208793	0	p_trans_part_GBAT
ENSG00000124702.17	Esophagus_Mucosa	-0.00402213	0.0254248	0.029447	p_trans_part_GBAT
ENSG00000128573.24	Esophagus_Mucosa	0.0176479	0.0176479	0	p_trans_part_GBAT
ENSG00000129009.12	Esophagus_Mucosa	0.0133324	0.0187875	0.00545507	p_trans_part_GBAT
ENSG00000134504.12	Esophagus_Mucosa	0.00928919	0.068535	0.0592458	p_trans_part_GBAT
ENSG00000136986.9	Esophagus_Mucosa	0.0341838	0.042334	0.00815028	p_trans_part_GBAT
ENSG00000137133.10	Esophagus_Mucosa	0.0333462	0.0333462	0	p_trans_part_GBAT
ENSG00000143195.12	Esophagus_Mucosa	0.00752363	0.0555727	0.0480491	p_trans_part_GBAT
ENSG00000143951.15	Esophagus_Mucosa	0.0594126	0.11614	0.0567273	p_trans_part_GBAT
ENSG00000144840.8	Esophagus_Mucosa	0.00399763	0.0795948	0.0755972	p_trans_part_GBAT
ENSG00000148483.8	Esophagus_Mucosa	0.0171175	0.0360061	0.0188886	p_trans_part_GBAT
ENSG00000149927.17	Esophagus_Mucosa	0.0132446	0.060553	0.0473083	p_trans_part_GBAT
ENSG00000151474.21	Esophagus_Mucosa	0.0137256	0.024509	0.0107834	p_trans_part_GBAT
ENSG00000154188.9	Esophagus_Mucosa	0.0124404	0.0137738	0.00133332	p_trans_part_GBAT
ENSG00000154262.12	Esophagus_Mucosa	0.000381484	0.0312358	0.0308543	p_trans_part_GBAT
ENSG00000159915.12	Esophagus_Mucosa	-0.0023247	0.0421983	0.044523	p_trans_part_GBAT
ENSG00000165495.15	Esophagus_Mucosa	0.0412593	0.0411424	-0.000116871	p_trans_part_GBAT
ENSG00000166860.2	Esophagus_Mucosa	0.0134692	0.0134692	0	p_trans_part_GBAT
ENSG00000168175.14	Esophagus_Mucosa	0.0283406	0.0653484	0.0370078	p_trans_part_GBAT
ENSG00000168884.14	Esophagus_Mucosa	-0.00386164	0.0169534	0.0208151	p_trans_part_GBAT
ENSG00000178440.5	Esophagus_Mucosa	-4.78617e-05	0.0459765	0.0460243	p_trans_part_GBAT
ENSG00000178695.5	Esophagus_Mucosa	0.00881745	0.01796	0.00914252	p_trans_part_GBAT
ENSG00000178971.13	Esophagus_Mucosa	0.0373922	0.0905935	0.0532012	p_trans_part_GBAT
ENSG00000179532.12	Esophagus_Mucosa	-0.00268529	0.0325345	0.0352198	p_trans_part_GBAT
ENSG00000180370.10	Esophagus_Mucosa	0.0062239	0.0408027	0.0345788	p_trans_part_GBAT
ENSG00000182095.14	Esophagus_Mucosa	0.0111656	0.0137868	0.00262124	p_trans_part_GBAT
ENSG00000182983.14	Esophagus_Mucosa	0.021994	0.021994	0	p_trans_part_GBAT
ENSG00000187796.13	Esophagus_Mucosa	0.00901771	0.0193792	0.0103615	p_trans_part_GBAT
ENSG00000197182.14	Esophagus_Mucosa	0.179811	0.183122	0.00331054	p_trans_part_GBAT
ENSG00000197409.7	Esophagus_Mucosa	0.00951183	0.0139222	0.00441039	p_trans_part_GBAT
ENSG00000204237.4	Esophagus_Mucosa	-0.0070771	0.163285	0.170362	p_trans_part_GBAT
ENSG00000204859.12	Esophagus_Mucosa	0.0104651	0.0165552	0.00609007	p_trans_part_GBAT
ENSG00000205544.3	Esophagus_Mucosa	0.0465917	0.0531485	0.00655684	p_trans_part_GBAT
ENSG00000206127.10	Esophagus_Mucosa	0.0133783	0.118073	0.104695	p_trans_part_GBAT
ENSG00000213988.10	Esophagus_Mucosa	0.0226176	0.117933	0.0953152	p_trans_part_GBAT
ENSG00000225880.5	Esophagus_Mucosa	0.106998	0.258915	0.151917	p_trans_part_GBAT
ENSG00000226471.6	Esophagus_Mucosa	0.033019	0.0396404	0.00662143	p_trans_part_GBAT
ENSG00000229453.2	Esophagus_Mucosa	-0.00171301	0.18572	0.187433	p_trans_part_GBAT
ENSG00000234222.6	Esophagus_Mucosa	0.0340634	0.0410584	0.00699504	p_trans_part_GBAT
ENSG00000237419.1	Esophagus_Mucosa	0.0341329	0.0341329	0	p_trans_part_GBAT
ENSG00000244701.1	Esophagus_Mucosa	0.00971212	0.0436984	0.0339862	p_trans_part_GBAT
ENSG00000245080.7	Esophagus_Mucosa	-0.0188071	0.209455	0.228262	p_trans_part_GBAT
ENSG00000255050.1	Esophagus_Mucosa	0.0155906	0.291173	0.275582	p_trans_part_GBAT
ENSG00000255062.1	Esophagus_Mucosa	0.0477688	0.0477688	0	p_trans_part_GBAT
ENSG00000255139.1	Esophagus_Mucosa	-0.00248497	0.0148379	0.0173229	p_trans_part_GBAT
ENSG00000258634.3	Esophagus_Mucosa	0.0153285	0.0157239	0.000395415	p_trans_part_GBAT
ENSG00000261857.6	Esophagus_Mucosa	0.0197713	0.0197713	0	p_trans_part_GBAT
ENSG00000265055.1	Esophagus_Mucosa	-0.00546736	0.0439286	0.0493959	p_trans_part_GBAT
ENSG00000265218.1	Esophagus_Mucosa	0.311327	0.311327	0	p_trans_part_GBAT
ENSG00000266644.1	Esophagus_Mucosa	0.204372	0.20754	0.0031676	p_trans_part_GBAT
ENSG00000267364.1	Esophagus_Mucosa	0.000493255	0.01424	0.0137467	p_trans_part_GBAT
ENSG00000268568.1	Esophagus_Mucosa	0.539464	0.539464	0	p_trans_part_GBAT
ENSG00000272186.1	Esophagus_Mucosa	0.0233875	0.0227358	-0.000651745	p_trans_part_GBAT
ENSG00000272482.1	Esophagus_Mucosa	0.0516335	0.0516335	0	p_trans_part_GBAT
ENSG00000273045.5	Esophagus_Mucosa	0.00413734	0.0132939	0.00915656	p_trans_part_GBAT
ENSG00000274029.1	Esophagus_Mucosa	0.0141082	0.0141082	0	p_trans_part_GBAT
ENSG00000275464.4	Esophagus_Mucosa	0.380558	0.380558	0	p_trans_part_GBAT
ENSG00000276791.1	Esophagus_Mucosa	0.00556909	0.378302	0.372733	p_trans_part_GBAT
ENSG00000276846.1	Esophagus_Mucosa	0.0128339	0.0964999	0.083666	p_trans_part_GBAT
ENSG00000277462.1	Esophagus_Mucosa	-0.0111513	0.156035	0.167187	p_trans_part_GBAT
ENSG00000004399.12	Heart_Left_Ventricle	0.0246662	0.0250506	0.00038436	p_trans_part_GBAT
ENSG00000020129.15	Heart_Left_Ventricle	0.020852	0.020852	0	p_trans_part_GBAT
ENSG00000021300.13	Heart_Left_Ventricle	-0.000117956	0.0402067	0.0403247	p_trans_part_GBAT
ENSG00000024422.11	Heart_Left_Ventricle	0.0322691	0.0299831	-0.00228607	p_trans_part_GBAT
ENSG00000033100.16	Heart_Left_Ventricle	0.0517528	0.0517528	0	p_trans_part_GBAT
ENSG00000062282.14	Heart_Left_Ventricle	0.0345166	0.0387289	0.00421232	p_trans_part_GBAT
ENSG00000073670.13	Heart_Left_Ventricle	0.0312038	0.0303465	-0.000857338	p_trans_part_GBAT
ENSG00000077616.10	Heart_Left_Ventricle	0.013424	0.017678	0.00425402	p_trans_part_GBAT
ENSG00000082515.17	Heart_Left_Ventricle	0.0162122	0.0178616	0.00164935	p_trans_part_GBAT
ENSG00000100276.9	Heart_Left_Ventricle	0.0344422	0.0344422	0	p_trans_part_GBAT
ENSG00000102931.7	Heart_Left_Ventricle	0.0205295	0.0568661	0.0363366	p_trans_part_GBAT
ENSG00000104341.16	Heart_Left_Ventricle	0.0337246	0.0869825	0.0532579	p_trans_part_GBAT
ENSG00000105880.4	Heart_Left_Ventricle	0.00567024	0.0212423	0.015572	p_trans_part_GBAT
ENSG00000106993.11	Heart_Left_Ventricle	0.00295779	0.034678	0.0317202	p_trans_part_GBAT
ENSG00000116985.11	Heart_Left_Ventricle	0.0191245	0.0191245	0	p_trans_part_GBAT
ENSG00000120217.13	Heart_Left_Ventricle	-0.0126965	0.0767474	0.0894439	p_trans_part_GBAT
ENSG00000125910.5	Heart_Left_Ventricle	0.0243627	0.0243627	0	p_trans_part_GBAT
ENSG00000132581.9	Heart_Left_Ventricle	0.0162481	0.0230873	0.00683916	p_trans_part_GBAT
ENSG00000133226.16	Heart_Left_Ventricle	0.0369001	0.0369001	0	p_trans_part_GBAT
ENSG00000134982.16	Heart_Left_Ventricle	0.0184121	0.0184121	0	p_trans_part_GBAT
ENSG00000135636.13	Heart_Left_Ventricle	0.0124804	0.0226145	0.0101341	p_trans_part_GBAT
ENSG00000137818.11	Heart_Left_Ventricle	0.0331959	0.0331959	0	p_trans_part_GBAT
ENSG00000138029.13	Heart_Left_Ventricle	0.00436911	0.0569479	0.0525788	p_trans_part_GBAT
ENSG00000142694.6	Heart_Left_Ventricle	0.0290271	0.0290271	0	p_trans_part_GBAT
ENSG00000146013.10	Heart_Left_Ventricle	0.0181493	0.0183432	0.000193908	p_trans_part_GBAT
ENSG00000149658.17	Heart_Left_Ventricle	0.0521018	0.0521018	0	p_trans_part_GBAT
ENSG00000149932.16	Heart_Left_Ventricle	0.0337861	0.0387494	0.0049633	p_trans_part_GBAT
ENSG00000155629.14	Heart_Left_Ventricle	0.00210911	0.0175879	0.0154788	p_trans_part_GBAT
ENSG00000155714.13	Heart_Left_Ventricle	0.0213229	0.0213229	0	p_trans_part_GBAT
ENSG00000160214.12	Heart_Left_Ventricle	-0.00703213	0.0748652	0.0818973	p_trans_part_GBAT
ENSG00000164107.8	Heart_Left_Ventricle	0.0265874	0.0265874	0	p_trans_part_GBAT
ENSG00000164850.14	Heart_Left_Ventricle	0.0231786	0.0209222	-0.0022564	p_trans_part_GBAT
ENSG00000166619.12	Heart_Left_Ventricle	0.027622	0.027622	0	p_trans_part_GBAT
ENSG00000169228.13	Heart_Left_Ventricle	0.0225974	0.0275356	0.00493821	p_trans_part_GBAT
ENSG00000169871.12	Heart_Left_Ventricle	0.0197725	0.0197725	0	p_trans_part_GBAT
ENSG00000170577.7	Heart_Left_Ventricle	0.0266615	0.0249196	-0.00174188	p_trans_part_GBAT
ENSG00000172428.10	Heart_Left_Ventricle	0.0193249	0.0193249	0	p_trans_part_GBAT
ENSG00000173253.15	Heart_Left_Ventricle	0.036126	0.110983	0.0748574	p_trans_part_GBAT
ENSG00000178537.9	Heart_Left_Ventricle	0.0181537	0.0212234	0.00306976	p_trans_part_GBAT
ENSG00000181804.14	Heart_Left_Ventricle	-0.000835631	0.0200648	0.0209004	p_trans_part_GBAT
ENSG00000182700.4	Heart_Left_Ventricle	0.0131623	0.0180647	0.00490243	p_trans_part_GBAT
ENSG00000182768.8	Heart_Left_Ventricle	0.0262281	0.0498974	0.0236693	p_trans_part_GBAT
ENSG00000186019.10	Heart_Left_Ventricle	0.0200771	0.0200771	0	p_trans_part_GBAT
ENSG00000198373.12	Heart_Left_Ventricle	0.0189949	0.0189949	0	p_trans_part_GBAT
ENSG00000198791.11	Heart_Left_Ventricle	0.009377	0.0932306	0.0838536	p_trans_part_GBAT
ENSG00000198937.8	Heart_Left_Ventricle	0.043663	0.180851	0.137188	p_trans_part_GBAT
ENSG00000228703.1	Heart_Left_Ventricle	0.0249418	0.0249418	0	p_trans_part_GBAT
ENSG00000232098.3	Heart_Left_Ventricle	0.00620908	0.0265361	0.020327	p_trans_part_GBAT
ENSG00000246308.1	Heart_Left_Ventricle	-0.016355	0.0279117	0.0442667	p_trans_part_GBAT
ENSG00000258515.1	Heart_Left_Ventricle	-0.0019178	0.101011	0.102929	p_trans_part_GBAT
ENSG00000260810.1	Heart_Left_Ventricle	0.0193898	0.0193898	0	p_trans_part_GBAT
ENSG00000261308.2	Heart_Left_Ventricle	0.0252784	0.0252784	0	p_trans_part_GBAT
ENSG00000265218.1	Heart_Left_Ventricle	0.21854	0.21854	0	p_trans_part_GBAT
ENSG00000265451.1	Heart_Left_Ventricle	0.0251378	0.0465591	0.0214213	p_trans_part_GBAT
ENSG00000267724.1	Heart_Left_Ventricle	0.0244854	0.0228112	-0.00167419	p_trans_part_GBAT
ENSG00000267939.1	Heart_Left_Ventricle	-0.0260384	0.0522934	0.0783319	p_trans_part_GBAT
ENSG00000268568.1	Heart_Left_Ventricle	0.419344	0.419344	0	p_trans_part_GBAT
ENSG00000273306.1	Heart_Left_Ventricle	0.0222746	0.0222746	0	p_trans_part_GBAT
ENSG00000275464.4	Heart_Left_Ventricle	0.283704	0.283704	0	p_trans_part_GBAT
ENSG00000277117.4	Heart_Left_Ventricle	0.0475773	0.0475773	0	p_trans_part_GBAT
ENSG00000278318.4	Heart_Left_Ventricle	-0.00636487	0.092982	0.0993469	p_trans_part_GBAT
ENSG00000000971.15	Lung	-0.00569032	0.0392512	0.0449415	p_trans_part_GBAT
ENSG00000006327.13	Lung	0.0175611	0.0175611	0	p_trans_part_GBAT
ENSG00000075643.5	Lung	0.0333588	0.280337	0.246979	p_trans_part_GBAT
ENSG00000088053.11	Lung	0.00654024	0.0154321	0.00889185	p_trans_part_GBAT
ENSG00000089639.10	Lung	0.0128822	0.0641021	0.0512199	p_trans_part_GBAT
ENSG00000101199.12	Lung	0.00595723	0.0130979	0.00714069	p_trans_part_GBAT
ENSG00000105894.11	Lung	0.00965677	0.0468266	0.0371699	p_trans_part_GBAT
ENSG00000106290.14	Lung	0.031959	0.0915578	0.0595988	p_trans_part_GBAT
ENSG00000107281.9	Lung	0.00605428	0.126237	0.120182	p_trans_part_GBAT
ENSG00000110057.7	Lung	0.0274899	0.0274899	0	p_trans_part_GBAT
ENSG00000111816.7	Lung	0.0145109	0.0190207	0.00450976	p_trans_part_GBAT
ENSG00000117479.12	Lung	0.017993	0.0180705	7.75622e-05	p_trans_part_GBAT
ENSG00000120253.13	Lung	-0.0111771	0.0189686	0.0301457	p_trans_part_GBAT
ENSG00000122299.11	Lung	0.0398732	0.0541086	0.0142354	p_trans_part_GBAT
ENSG00000124074.11	Lung	0.014794	0.014794	0	p_trans_part_GBAT
ENSG00000124370.10	Lung	0.0120232	0.0148759	0.00285264	p_trans_part_GBAT
ENSG00000126432.13	Lung	-0.0189837	0.0503237	0.0693074	p_trans_part_GBAT
ENSG00000129990.14	Lung	0.0170033	0.0151442	-0.00185907	p_trans_part_GBAT
ENSG00000131379.9	Lung	-0.0146356	0.106295	0.12093	p_trans_part_GBAT
ENSG00000132716.18	Lung	0.0159273	0.0176101	0.00168284	p_trans_part_GBAT
ENSG00000135250.16	Lung	0.00514493	0.0450534	0.0399085	p_trans_part_GBAT
ENSG00000138639.17	Lung	0.0343029	0.0343029	0	p_trans_part_GBAT
ENSG00000138709.17	Lung	0.0273565	0.0273565	0	p_trans_part_GBAT
ENSG00000139116.18	Lung	0.00900961	0.0156211	0.00661149	p_trans_part_GBAT
ENSG00000146216.11	Lung	0.028343	0.028343	0	p_trans_part_GBAT
ENSG00000148362.10	Lung	0.023593	0.07386	0.050267	p_trans_part_GBAT
ENSG00000148655.14	Lung	-0.0174972	0.321648	0.339146	p_trans_part_GBAT
ENSG00000150637.8	Lung	0.0212282	0.0212282	0	p_trans_part_GBAT
ENSG00000153485.5	Lung	0.0219544	0.0219544	0	p_trans_part_GBAT
ENSG00000154309.8	Lung	0.0210276	0.0268936	0.00586596	p_trans_part_GBAT
ENSG00000161973.10	Lung	0.0354966	0.0354966	0	p_trans_part_GBAT
ENSG00000165118.14	Lung	0.0061865	0.0163322	0.0101457	p_trans_part_GBAT
ENSG00000166546.13	Lung	0.0639648	0.152798	0.088833	p_trans_part_GBAT
ENSG00000167968.12	Lung	0.0218659	0.0224977	0.000631815	p_trans_part_GBAT
ENSG00000168005.8	Lung	0.0143717	0.019487	0.00511531	p_trans_part_GBAT
ENSG00000169071.14	Lung	0.0238512	0.0344085	0.0105572	p_trans_part_GBAT
ENSG00000170166.5	Lung	0.00993105	0.0201681	0.010237	p_trans_part_GBAT
ENSG00000172995.16	Lung	0.0218955	0.0218955	0	p_trans_part_GBAT
ENSG00000173811.10	Lung	0.00309566	0.126911	0.123815	p_trans_part_GBAT
ENSG00000175318.11	Lung	0.0120587	0.0394812	0.0274225	p_trans_part_GBAT
ENSG00000176531.10	Lung	0.00988078	0.0819304	0.0720496	p_trans_part_GBAT
ENSG00000177426.20	Lung	0.0124155	0.0245467	0.0121312	p_trans_part_GBAT
ENSG00000177494.5	Lung	0.0227555	0.028494	0.00573853	p_trans_part_GBAT
ENSG00000180739.13	Lung	0.0266313	0.0477334	0.0211021	p_trans_part_GBAT
ENSG00000183379.8	Lung	0.0133949	0.0133949	0	p_trans_part_GBAT
ENSG00000185633.10	Lung	0.0148053	0.0148053	0	p_trans_part_GBAT
ENSG00000186166.8	Lung	-0.0172263	0.0142772	0.0315035	p_trans_part_GBAT
ENSG00000187634.11	Lung	0.0150338	0.0171034	0.00206956	p_trans_part_GBAT
ENSG00000196436.8	Lung	0.550666	0.550666	0	p_trans_part_GBAT
ENSG00000198056.13	Lung	0.0241214	0.0468225	0.0227011	p_trans_part_GBAT
ENSG00000198816.6	Lung	0.0154673	0.0230219	0.00755454	p_trans_part_GBAT
ENSG00000198822.10	Lung	0.00465739	0.0148304	0.010173	p_trans_part_GBAT
ENSG00000213420.7	Lung	0.0237337	0.0237337	0	p_trans_part_GBAT
ENSG00000230479.1	Lung	0.0316366	0.033037	0.00140035	p_trans_part_GBAT
ENSG00000230628.1	Lung	0.0106988	0.149592	0.138894	p_trans_part_GBAT
ENSG00000232237.3	Lung	0.00598317	0.312147	0.306164	p_trans_part_GBAT
ENSG00000237009.2	Lung	0.00410933	0.0129119	0.00880255	p_trans_part_GBAT
ENSG00000237576.1	Lung	0.0256259	0.0256259	0	p_trans_part_GBAT
ENSG00000237950.1	Lung	0.014985	0.014985	0	p_trans_part_GBAT
ENSG00000242375.1	Lung	0.0466569	0.0481198	0.00146292	p_trans_part_GBAT
ENSG00000250961.1	Lung	0.0274015	0.0260548	-0.00134669	p_trans_part_GBAT
ENSG00000254647.6	Lung	0.0145669	0.0145669	0	p_trans_part_GBAT
ENSG00000258957.1	Lung	0.0464342	0.0464342	0	p_trans_part_GBAT
ENSG00000260095.1	Lung	0.0136566	0.0136566	0	p_trans_part_GBAT
ENSG00000260304.1	Lung	-0.00216691	0.0180031	0.02017	p_trans_part_GBAT
ENSG00000261456.5	Lung	0.167731	0.23512	0.0673887	p_trans_part_GBAT
ENSG00000263874.2	Lung	0.0154146	0.0692205	0.0538059	p_trans_part_GBAT
ENSG00000265218.1	Lung	0.216626	0.216626	0	p_trans_part_GBAT
ENSG00000266644.1	Lung	0.192081	0.192081	0	p_trans_part_GBAT
ENSG00000268568.1	Lung	0.504499	0.503429	-0.00106992	p_trans_part_GBAT
ENSG00000269473.1	Lung	0.0353892	0.053482	0.0180928	p_trans_part_GBAT
ENSG00000270265.1	Lung	0.0190229	0.0323414	0.0133185	p_trans_part_GBAT
ENSG00000271040.1	Lung	-0.00175618	0.0133457	0.0151019	p_trans_part_GBAT
ENSG00000271889.1	Lung	0.00135598	0.026506	0.02515	p_trans_part_GBAT
ENSG00000272983.1	Lung	-0.00102915	0.0640199	0.0650491	p_trans_part_GBAT
ENSG00000274276.4	Lung	0.167793	0.167793	0	p_trans_part_GBAT
ENSG00000275464.4	Lung	0.394589	0.394589	0	p_trans_part_GBAT
ENSG00000276997.4	Lung	0.112845	0.112845	0	p_trans_part_GBAT
ENSG00000281491.1	Lung	0.0170624	0.0170624	0	p_trans_part_GBAT
ENSG00000283422.1	Lung	0.0169683	0.0213061	0.00433778	p_trans_part_GBAT
ENSG00000061273.17	Muscle_Skeletal	0.0169683	0.0169683	0	p_trans_part_GBAT
ENSG00000074855.10	Muscle_Skeletal	0.031352	0.0311281	-0.000223913	p_trans_part_GBAT
ENSG00000076248.10	Muscle_Skeletal	-0.000339339	0.00968653	0.0100259	p_trans_part_GBAT
ENSG00000085415.15	Muscle_Skeletal	0.0146452	0.0159608	0.00131559	p_trans_part_GBAT
ENSG00000087116.14	Muscle_Skeletal	0.0118407	0.0129827	0.00114201	p_trans_part_GBAT
ENSG00000090857.13	Muscle_Skeletal	0.0900472	0.1097	0.0196529	p_trans_part_GBAT
ENSG00000090905.18	Muscle_Skeletal	0.0187999	0.0299426	0.0111428	p_trans_part_GBAT
ENSG00000095464.9	Muscle_Skeletal	0.000737107	0.0345894	0.0338523	p_trans_part_GBAT
ENSG00000100029.17	Muscle_Skeletal	0.00938967	0.00938967	0	p_trans_part_GBAT
ENSG00000106302.9	Muscle_Skeletal	0.0188924	0.0349895	0.0160971	p_trans_part_GBAT
ENSG00000106304.15	Muscle_Skeletal	0.00885515	0.0122829	0.00342778	p_trans_part_GBAT
ENSG00000106992.17	Muscle_Skeletal	0.0344887	0.0344887	0	p_trans_part_GBAT
ENSG00000108878.4	Muscle_Skeletal	0.0160467	0.0982118	0.0821651	p_trans_part_GBAT
ENSG00000108984.13	Muscle_Skeletal	0.0400743	0.128343	0.0882685	p_trans_part_GBAT
ENSG00000111445.13	Muscle_Skeletal	0.0326195	0.0373191	0.00469963	p_trans_part_GBAT
ENSG00000112149.9	Muscle_Skeletal	0.0112731	0.0811593	0.0698862	p_trans_part_GBAT
ENSG00000119737.5	Muscle_Skeletal	0.00234812	0.0193637	0.0170156	p_trans_part_GBAT
ENSG00000121653.11	Muscle_Skeletal	0.0201346	0.0201346	0	p_trans_part_GBAT
ENSG00000122756.14	Muscle_Skeletal	0.0101893	0.0215602	0.0113709	p_trans_part_GBAT
ENSG00000123091.4	Muscle_Skeletal	0.0124418	0.0124418	0	p_trans_part_GBAT
ENSG00000124102.4	Muscle_Skeletal	0.0219754	0.0220889	0.000113425	p_trans_part_GBAT
ENSG00000127948.15	Muscle_Skeletal	0.0494576	0.102168	0.0527104	p_trans_part_GBAT
ENSG00000130856.15	Muscle_Skeletal	-0.0070634	0.0135897	0.0206531	p_trans_part_GBAT
ENSG00000133561.15	Muscle_Skeletal	0.0278563	0.028908	0.00105167	p_trans_part_GBAT
ENSG00000133878.8	Muscle_Skeletal	0.00870467	0.0967386	0.0880339	p_trans_part_GBAT
ENSG00000134986.13	Muscle_Skeletal	0.00827513	0.0153872	0.00711207	p_trans_part_GBAT
ENSG00000135018.13	Muscle_Skeletal	0.00364796	0.128893	0.125245	p_trans_part_GBAT
ENSG00000137094.14	Muscle_Skeletal	0.00668683	0.0151876	0.00850077	p_trans_part_GBAT
ENSG00000138031.14	Muscle_Skeletal	0.00612206	0.0143322	0.00821017	p_trans_part_GBAT
ENSG00000139044.10	Muscle_Skeletal	0.0151487	0.0154655	0.000316823	p_trans_part_GBAT
ENSG00000139117.13	Muscle_Skeletal	0.0123415	0.0190636	0.00672206	p_trans_part_GBAT
ENSG00000142082.14	Muscle_Skeletal	0.0120648	0.0161886	0.00412381	p_trans_part_GBAT
ENSG00000143756.11	Muscle_Skeletal	0.0101442	0.0101442	0	p_trans_part_GBAT
ENSG00000144645.13	Muscle_Skeletal	0.0109481	0.0102795	-0.000668567	p_trans_part_GBAT
ENSG00000145246.13	Muscle_Skeletal	0.030537	0.0865955	0.0560585	p_trans_part_GBAT
ENSG00000145794.16	Muscle_Skeletal	0.00370017	0.105102	0.101402	p_trans_part_GBAT
ENSG00000146755.10	Muscle_Skeletal	0.0381775	0.0385974	0.000419972	p_trans_part_GBAT
ENSG00000148803.11	Muscle_Skeletal	-0.00392569	0.0254403	0.029366	p_trans_part_GBAT
ENSG00000152409.8	Muscle_Skeletal	0.0320076	0.0320076	0	p_trans_part_GBAT
ENSG00000153233.12	Muscle_Skeletal	0.0250114	0.024059	-0.000952356	p_trans_part_GBAT
ENSG00000157954.14	Muscle_Skeletal	0.0114897	0.0114897	0	p_trans_part_GBAT
ENSG00000158710.14	Muscle_Skeletal	0.00679059	0.0145312	0.0077406	p_trans_part_GBAT
ENSG00000160049.11	Muscle_Skeletal	0.0152691	0.0465786	0.0313095	p_trans_part_GBAT
ENSG00000160216.18	Muscle_Skeletal	0.0233258	0.037216	0.0138902	p_trans_part_GBAT
ENSG00000164743.4	Muscle_Skeletal	0.00430992	0.0103889	0.006079	p_trans_part_GBAT
ENSG00000165609.12	Muscle_Skeletal	0.00489526	0.039945	0.0350497	p_trans_part_GBAT
ENSG00000165661.16	Muscle_Skeletal	0.186937	0.314027	0.127091	p_trans_part_GBAT
ENSG00000169604.19	Muscle_Skeletal	0.00784185	0.0122415	0.00439969	p_trans_part_GBAT
ENSG00000170876.7	Muscle_Skeletal	0.0174366	0.0209909	0.00355427	p_trans_part_GBAT
ENSG00000172216.5	Muscle_Skeletal	0.0102435	0.0100154	-0.00022808	p_trans_part_GBAT
ENSG00000173214.5	Muscle_Skeletal	-0.00207317	0.0227019	0.024775	p_trans_part_GBAT
ENSG00000173546.7	Muscle_Skeletal	0.0617026	0.0697506	0.00804791	p_trans_part_GBAT
ENSG00000173662.20	Muscle_Skeletal	0.0137239	0.0137239	0	p_trans_part_GBAT
ENSG00000173868.11	Muscle_Skeletal	0.051166	0.123496	0.0723295	p_trans_part_GBAT
ENSG00000178033.5	Muscle_Skeletal	0.000575046	0.0105131	0.00993804	p_trans_part_GBAT
ENSG00000178685.13	Muscle_Skeletal	0.0963006	0.101899	0.00559801	p_trans_part_GBAT
ENSG00000185684.12	Muscle_Skeletal	0.0250596	0.167794	0.142734	p_trans_part_GBAT
ENSG00000186001.12	Muscle_Skeletal	0.0105634	0.0105634	0	p_trans_part_GBAT
ENSG00000187531.13	Muscle_Skeletal	0.0150785	0.0150785	0	p_trans_part_GBAT
ENSG00000196436.8	Muscle_Skeletal	0.567724	0.567724	0	p_trans_part_GBAT
ENSG00000196547.14	Muscle_Skeletal	0.00557682	0.0575583	0.0519815	p_trans_part_GBAT
ENSG00000197933.12	Muscle_Skeletal	0.0077084	0.032108	0.0243996	p_trans_part_GBAT
ENSG00000213719.8	Muscle_Skeletal	-0.00599524	0.0240635	0.0300587	p_trans_part_GBAT
ENSG00000221823.10	Muscle_Skeletal	-0.00695708	0.0200594	0.0270164	p_trans_part_GBAT
ENSG00000229124.6	Muscle_Skeletal	0.00524852	0.0144788	0.00923024	p_trans_part_GBAT
ENSG00000230667.5	Muscle_Skeletal	0.0128668	0.0128668	0	p_trans_part_GBAT
ENSG00000232850.3	Muscle_Skeletal	0.0298499	0.0298499	0	p_trans_part_GBAT
ENSG00000233175.2	Muscle_Skeletal	0.00494897	0.0117081	0.00675911	p_trans_part_GBAT
ENSG00000233954.6	Muscle_Skeletal	0.00878512	0.0129826	0.0041975	p_trans_part_GBAT
ENSG00000235641.4	Muscle_Skeletal	0.00586991	0.0750466	0.0691767	p_trans_part_GBAT
ENSG00000248008.2	Muscle_Skeletal	0.0220361	0.0809979	0.0589618	p_trans_part_GBAT
ENSG00000249249.1	Muscle_Skeletal	0.0253921	0.0462344	0.0208424	p_trans_part_GBAT
ENSG00000265218.1	Muscle_Skeletal	0.251716	0.251716	0	p_trans_part_GBAT
ENSG00000267194.1	Muscle_Skeletal	0.0206939	0.108655	0.0879614	p_trans_part_GBAT
ENSG00000273812.1	Muscle_Skeletal	0.0203972	0.0414563	0.0210591	p_trans_part_GBAT
ENSG00000274265.4	Muscle_Skeletal	0.214168	0.214168	0	p_trans_part_GBAT
ENSG00000275342.4	Muscle_Skeletal	-0.00562794	0.0372958	0.0429237	p_trans_part_GBAT
ENSG00000275895.6	Muscle_Skeletal	0.0230842	0.0230842	0	p_trans_part_GBAT
ENSG00000275993.2	Muscle_Skeletal	0.0137486	0.0137486	0	p_trans_part_GBAT
ENSG00000276997.4	Muscle_Skeletal	0.0145421	0.014775	0.00023292	p_trans_part_GBAT
ENSG00000277149.4	Muscle_Skeletal	0.109551	0.540093	0.430543	p_trans_part_GBAT
ENSG00000277619.1	Muscle_Skeletal	0.0248195	0.0659868	0.0411673	p_trans_part_GBAT
ENSG00000279833.1	Muscle_Skeletal	0.0112683	0.0112683	0	p_trans_part_GBAT
ENSG00000280071.3	Muscle_Skeletal	0.680086	0.680086	0	p_trans_part_GBAT
ENSG00000021355.12	Skin_Not_Sun_Exposed_Suprapubic	0.0257542	0.0240375	-0.00171666	p_trans_part_GBAT
ENSG00000067208.14	Skin_Not_Sun_Exposed_Suprapubic	-0.00729228	0.0579575	0.0652498	p_trans_part_GBAT
ENSG00000072274.12	Skin_Not_Sun_Exposed_Suprapubic	0.0556677	0.0560976	0.00042992	p_trans_part_GBAT
ENSG00000078814.15	Skin_Not_Sun_Exposed_Suprapubic	-0.00797234	0.0926521	0.100624	p_trans_part_GBAT
ENSG00000099290.15	Skin_Not_Sun_Exposed_Suprapubic	0.0740541	0.187931	0.113877	p_trans_part_GBAT
ENSG00000100523.14	Skin_Not_Sun_Exposed_Suprapubic	0.00988522	0.0697856	0.0599004	p_trans_part_GBAT
ENSG00000103994.16	Skin_Not_Sun_Exposed_Suprapubic	-0.0143071	0.0215401	0.0358472	p_trans_part_GBAT
ENSG00000105053.10	Skin_Not_Sun_Exposed_Suprapubic	0.00922643	0.0220746	0.0128482	p_trans_part_GBAT
ENSG00000106804.7	Skin_Not_Sun_Exposed_Suprapubic	0.0122389	0.0175922	0.00535333	p_trans_part_GBAT
ENSG00000109736.14	Skin_Not_Sun_Exposed_Suprapubic	0.0116429	0.0237822	0.0121393	p_trans_part_GBAT
ENSG00000112877.7	Skin_Not_Sun_Exposed_Suprapubic	0.0170272	0.0592136	0.0421864	p_trans_part_GBAT
ENSG00000116030.16	Skin_Not_Sun_Exposed_Suprapubic	0.0147673	0.0147673	0	p_trans_part_GBAT
ENSG00000120903.12	Skin_Not_Sun_Exposed_Suprapubic	0.030304	0.0383775	0.00807352	p_trans_part_GBAT
ENSG00000127366.5	Skin_Not_Sun_Exposed_Suprapubic	0.0382944	0.191369	0.153074	p_trans_part_GBAT
ENSG00000130544.11	Skin_Not_Sun_Exposed_Suprapubic	0.013169	0.0132496	8.05732e-05	p_trans_part_GBAT
ENSG00000132912.12	Skin_Not_Sun_Exposed_Suprapubic	0.0367226	0.0367226	0	p_trans_part_GBAT
ENSG00000133657.14	Skin_Not_Sun_Exposed_Suprapubic	0.0110312	0.0132888	0.00225762	p_trans_part_GBAT
ENSG00000134028.14	Skin_Not_Sun_Exposed_Suprapubic	0.0140288	0.0284827	0.0144539	p_trans_part_GBAT
ENSG00000134138.19	Skin_Not_Sun_Exposed_Suprapubic	0.0180853	0.017624	-0.000461327	p_trans_part_GBAT
ENSG00000137145.20	Skin_Not_Sun_Exposed_Suprapubic	-0.0110744	0.0163733	0.0274477	p_trans_part_GBAT
ENSG00000137185.11	Skin_Not_Sun_Exposed_Suprapubic	0.00264981	0.0583616	0.0557118	p_trans_part_GBAT
ENSG00000137221.14	Skin_Not_Sun_Exposed_Suprapubic	-0.00163715	0.0130696	0.0147068	p_trans_part_GBAT
ENSG00000137491.14	Skin_Not_Sun_Exposed_Suprapubic	0.0184378	0.0174199	-0.00101787	p_trans_part_GBAT
ENSG00000139746.15	Skin_Not_Sun_Exposed_Suprapubic	0.0116902	0.0752394	0.0635492	p_trans_part_GBAT
ENSG00000140563.14	Skin_Not_Sun_Exposed_Suprapubic	0.0231757	0.0930582	0.0698825	p_trans_part_GBAT
ENSG00000140839.11	Skin_Not_Sun_Exposed_Suprapubic	0.031246	0.031246	0	p_trans_part_GBAT
ENSG00000143878.9	Skin_Not_Sun_Exposed_Suprapubic	0.0230631	0.0259267	0.00286368	p_trans_part_GBAT
ENSG00000151414.14	Skin_Not_Sun_Exposed_Suprapubic	-0.00053502	0.0411939	0.0417289	p_trans_part_GBAT
ENSG00000151655.18	Skin_Not_Sun_Exposed_Suprapubic	-0.00279593	0.12473	0.127526	p_trans_part_GBAT
ENSG00000152767.16	Skin_Not_Sun_Exposed_Suprapubic	-0.0159256	0.0145876	0.0305132	p_trans_part_GBAT
ENSG00000153157.12	Skin_Not_Sun_Exposed_Suprapubic	0.0179684	0.128486	0.110518	p_trans_part_GBAT
ENSG00000156475.18	Skin_Not_Sun_Exposed_Suprapubic	0.0149655	0.226737	0.211772	p_trans_part_GBAT
ENSG00000157111.12	Skin_Not_Sun_Exposed_Suprapubic	0.021257	0.0249773	0.00372033	p_trans_part_GBAT
ENSG00000162714.12	Skin_Not_Sun_Exposed_Suprapubic	0.00617225	0.189186	0.183014	p_trans_part_GBAT
ENSG00000163006.11	Skin_Not_Sun_Exposed_Suprapubic	0.0277871	0.0457042	0.0179171	p_trans_part_GBAT
ENSG00000164877.18	Skin_Not_Sun_Exposed_Suprapubic	0.0132241	0.0256383	0.0124142	p_trans_part_GBAT
ENSG00000166743.9	Skin_Not_Sun_Exposed_Suprapubic	-0.0145324	0.195256	0.209788	p_trans_part_GBAT
ENSG00000167384.10	Skin_Not_Sun_Exposed_Suprapubic	0.00782589	0.0139904	0.00616448	p_trans_part_GBAT
ENSG00000169813.16	Skin_Not_Sun_Exposed_Suprapubic	0.0205699	0.0205699	0	p_trans_part_GBAT
ENSG00000170348.8	Skin_Not_Sun_Exposed_Suprapubic	0.0418158	0.0833307	0.0415149	p_trans_part_GBAT
ENSG00000171241.8	Skin_Not_Sun_Exposed_Suprapubic	0.00424287	0.106432	0.102189	p_trans_part_GBAT
ENSG00000176809.10	Skin_Not_Sun_Exposed_Suprapubic	0.0162545	0.0352449	0.0189904	p_trans_part_GBAT
ENSG00000178222.12	Skin_Not_Sun_Exposed_Suprapubic	-0.0119496	0.135074	0.147023	p_trans_part_GBAT
ENSG00000178537.9	Skin_Not_Sun_Exposed_Suprapubic	0.058881	0.058881	0	p_trans_part_GBAT
ENSG00000181577.15	Skin_Not_Sun_Exposed_Suprapubic	0.0243289	0.0243289	0	p_trans_part_GBAT
ENSG00000183873.15	Skin_Not_Sun_Exposed_Suprapubic	-0.0103929	0.0151888	0.0255816	p_trans_part_GBAT
ENSG00000184661.13	Skin_Not_Sun_Exposed_Suprapubic	0.0287643	0.0559936	0.0272293	p_trans_part_GBAT
ENSG00000185669.5	Skin_Not_Sun_Exposed_Suprapubic	0.00762051	0.0132466	0.00562611	p_trans_part_GBAT
ENSG00000187091.13	Skin_Not_Sun_Exposed_Suprapubic	0.00919977	0.0173067	0.00810697	p_trans_part_GBAT
ENSG00000187595.15	Skin_Not_Sun_Exposed_Suprapubic	0.0235823	0.0734928	0.0499105	p_trans_part_GBAT
ENSG00000196436.8	Skin_Not_Sun_Exposed_Suprapubic	0.548361	0.548361	0	p_trans_part_GBAT
ENSG00000197182.14	Skin_Not_Sun_Exposed_Suprapubic	0.0404215	0.0590804	0.018659	p_trans_part_GBAT
ENSG00000197953.5	Skin_Not_Sun_Exposed_Suprapubic	-0.00582819	0.0687698	0.074598	p_trans_part_GBAT
ENSG00000205414.1	Skin_Not_Sun_Exposed_Suprapubic	0.0269813	0.0269813	0	p_trans_part_GBAT
ENSG00000223776.5	Skin_Not_Sun_Exposed_Suprapubic	0.0103447	0.0393239	0.0289792	p_trans_part_GBAT
ENSG00000228363.2	Skin_Not_Sun_Exposed_Suprapubic	-0.00505643	0.0145343	0.0195908	p_trans_part_GBAT
ENSG00000230676.1	Skin_Not_Sun_Exposed_Suprapubic	0.140892	0.15892	0.0180281	p_trans_part_GBAT
ENSG00000233942.1	Skin_Not_Sun_Exposed_Suprapubic	0.00210853	0.23176	0.229651	p_trans_part_GBAT
ENSG00000234745.10	Skin_Not_Sun_Exposed_Suprapubic	0.0559574	0.12881	0.0728524	p_trans_part_GBAT
ENSG00000234817.2	Skin_Not_Sun_Exposed_Suprapubic	0.0167067	0.0167067	0	p_trans_part_GBAT
ENSG00000236700.5	Skin_Not_Sun_Exposed_Suprapubic	0.0132814	0.0179878	0.00470639	p_trans_part_GBAT
ENSG00000242902.1	Skin_Not_Sun_Exposed_Suprapubic	0.0137808	0.0137808	0	p_trans_part_GBAT
ENSG00000244198.5	Skin_Not_Sun_Exposed_Suprapubic	-0.000542592	0.13371	0.134253	p_trans_part_GBAT
ENSG00000244952.2	Skin_Not_Sun_Exposed_Suprapubic	0.00852694	0.0145019	0.00597496	p_trans_part_GBAT
ENSG00000246214.1	Skin_Not_Sun_Exposed_Suprapubic	0.0191736	0.0176967	-0.00147691	p_trans_part_GBAT
ENSG00000247498.9	Skin_Not_Sun_Exposed_Suprapubic	0.147543	0.179816	0.0322728	p_trans_part_GBAT
ENSG00000249494.5	Skin_Not_Sun_Exposed_Suprapubic	0.0199496	0.0711147	0.0511651	p_trans_part_GBAT
ENSG00000251330.3	Skin_Not_Sun_Exposed_Suprapubic	0.0460523	0.0460523	0	p_trans_part_GBAT
ENSG00000255052.4	Skin_Not_Sun_Exposed_Suprapubic	0.0170811	0.0472064	0.0301253	p_trans_part_GBAT
ENSG00000256742.1	Skin_Not_Sun_Exposed_Suprapubic	0.0226604	0.0306673	0.00800689	p_trans_part_GBAT
ENSG00000260447.1	Skin_Not_Sun_Exposed_Suprapubic	0.00417221	0.0255237	0.0213515	p_trans_part_GBAT
ENSG00000262094.1	Skin_Not_Sun_Exposed_Suprapubic	0.101069	0.100547	-0.000521633	p_trans_part_GBAT
ENSG00000264937.1	Skin_Not_Sun_Exposed_Suprapubic	0.0307833	0.0343132	0.00352981	p_trans_part_GBAT
ENSG00000265218.1	Skin_Not_Sun_Exposed_Suprapubic	0.273507	0.272942	-0.000565698	p_trans_part_GBAT
ENSG00000266644.1	Skin_Not_Sun_Exposed_Suprapubic	0.191125	0.191125	0	p_trans_part_GBAT
ENSG00000270629.5	Skin_Not_Sun_Exposed_Suprapubic	0.125424	0.187224	0.0618002	p_trans_part_GBAT
ENSG00000273062.1	Skin_Not_Sun_Exposed_Suprapubic	0.0189913	0.0184844	-0.000506903	p_trans_part_GBAT
ENSG00000274276.4	Skin_Not_Sun_Exposed_Suprapubic	0.18055	0.18055	0	p_trans_part_GBAT
ENSG00000274723.1	Skin_Not_Sun_Exposed_Suprapubic	0.0093222	0.0183845	0.00906228	p_trans_part_GBAT
ENSG00000275464.4	Skin_Not_Sun_Exposed_Suprapubic	0.308844	0.308844	0	p_trans_part_GBAT
ENSG00000276997.4	Skin_Not_Sun_Exposed_Suprapubic	0.0913404	0.0913404	0	p_trans_part_GBAT
ENSG00000277117.4	Skin_Not_Sun_Exposed_Suprapubic	0.0909712	0.0909712	0	p_trans_part_GBAT
ENSG00000277214.1	Skin_Not_Sun_Exposed_Suprapubic	0.0146585	0.0131412	-0.00151726	p_trans_part_GBAT
ENSG00000278621.1	Skin_Not_Sun_Exposed_Suprapubic	0.0164803	0.0164803	0	p_trans_part_GBAT
ENSG00000281937.1	Skin_Not_Sun_Exposed_Suprapubic	-0.00735836	0.0195061	0.0268645	p_trans_part_GBAT
ENSG00000005075.15	Whole_Blood	0.0140642	0.0321141	0.0180499	p_trans_part_GBAT
ENSG00000007264.14	Whole_Blood	0.0111035	0.0111035	0	p_trans_part_GBAT
ENSG00000026950.16	Whole_Blood	0.0587651	0.124605	0.0658398	p_trans_part_GBAT
ENSG00000064999.13	Whole_Blood	0.00951719	0.0399636	0.0304464	p_trans_part_GBAT
ENSG00000067596.10	Whole_Blood	0.0179157	0.0208808	0.00296514	p_trans_part_GBAT
ENSG00000075399.13	Whole_Blood	0.00339598	0.0415881	0.0381921	p_trans_part_GBAT
ENSG00000088826.17	Whole_Blood	-0.00951692	0.0140007	0.0235176	p_trans_part_GBAT
ENSG00000104450.12	Whole_Blood	0.00316362	0.265496	0.262332	p_trans_part_GBAT
ENSG00000105290.11	Whole_Blood	0.0247442	0.0303256	0.00558146	p_trans_part_GBAT
ENSG00000107566.13	Whole_Blood	0.0102864	0.0147282	0.00444177	p_trans_part_GBAT
ENSG00000108515.17	Whole_Blood	0.0103881	0.0103881	0	p_trans_part_GBAT
ENSG00000112651.11	Whole_Blood	0.00757243	0.0164679	0.00889549	p_trans_part_GBAT
ENSG00000115339.13	Whole_Blood	0.00509183	0.0113498	0.00625793	p_trans_part_GBAT
ENSG00000116030.16	Whole_Blood	0.0154018	0.0401205	0.0247187	p_trans_part_GBAT
ENSG00000116574.5	Whole_Blood	0.00463006	0.0433513	0.0387213	p_trans_part_GBAT
ENSG00000117408.10	Whole_Blood	-0.00550729	0.0344219	0.0399292	p_trans_part_GBAT
ENSG00000121594.11	Whole_Blood	0.0101607	0.0101607	0	p_trans_part_GBAT
ENSG00000126107.14	Whole_Blood	0.0195012	0.0197567	0.000255519	p_trans_part_GBAT
ENSG00000128656.13	Whole_Blood	0.0464318	0.0510128	0.00458097	p_trans_part_GBAT
ENSG00000130347.12	Whole_Blood	0.0136532	0.0395949	0.0259417	p_trans_part_GBAT
ENSG00000130649.9	Whole_Blood	0.00907985	0.0168717	0.00779185	p_trans_part_GBAT
ENSG00000138785.14	Whole_Blood	-0.0100041	0.0202223	0.0302263	p_trans_part_GBAT
ENSG00000139547.7	Whole_Blood	0.00377629	0.0112712	0.00749486	p_trans_part_GBAT
ENSG00000140153.17	Whole_Blood	0.0133615	0.0133615	0	p_trans_part_GBAT
ENSG00000144028.14	Whole_Blood	0.0112732	0.0112732	0	p_trans_part_GBAT
ENSG00000145012.13	Whole_Blood	0.0223175	0.106979	0.0846613	p_trans_part_GBAT
ENSG00000149639.14	Whole_Blood	0.0140539	0.0150371	0.000983165	p_trans_part_GBAT
ENSG00000151332.18	Whole_Blood	-0.00350976	0.0142981	0.0178079	p_trans_part_GBAT
ENSG00000152689.17	Whole_Blood	0.0161279	0.0949635	0.0788356	p_trans_part_GBAT
ENSG00000153902.13	Whole_Blood	0.0432359	0.0497785	0.00654256	p_trans_part_GBAT
ENSG00000154174.7	Whole_Blood	0.00212173	0.0245896	0.0224679	p_trans_part_GBAT
ENSG00000154229.11	Whole_Blood	0.0159528	0.0668694	0.0509166	p_trans_part_GBAT
ENSG00000154781.15	Whole_Blood	-0.0258809	0.0414238	0.0673046	p_trans_part_GBAT
ENSG00000164687.10	Whole_Blood	-3.60123e-05	0.0110656	0.0111016	p_trans_part_GBAT
ENSG00000166710.17	Whole_Blood	0.0154867	0.0500971	0.0346104	p_trans_part_GBAT
ENSG00000168389.17	Whole_Blood	0.0133874	0.0133625	-2.48572e-05	p_trans_part_GBAT
ENSG00000172482.4	Whole_Blood	0.0108134	0.0108134	0	p_trans_part_GBAT
ENSG00000175215.10	Whole_Blood	0.0545713	0.0567268	0.00215559	p_trans_part_GBAT
ENSG00000175550.7	Whole_Blood	0.0113528	0.0153683	0.00401549	p_trans_part_GBAT
ENSG00000175826.11	Whole_Blood	-0.0250112	0.0940691	0.11908	p_trans_part_GBAT
ENSG00000176928.5	Whole_Blood	0.013497	0.0141971	0.000700037	p_trans_part_GBAT
ENSG00000178093.13	Whole_Blood	0.0214044	0.075566	0.0541616	p_trans_part_GBAT
ENSG00000184047.16	Whole_Blood	0.0343588	0.0343588	0	p_trans_part_GBAT
ENSG00000187630.15	Whole_Blood	0.0497015	0.131456	0.0817546	p_trans_part_GBAT
ENSG00000188257.10	Whole_Blood	0.0179661	0.0179661	0	p_trans_part_GBAT
ENSG00000196436.8	Whole_Blood	0.54152	0.54152	0	p_trans_part_GBAT
ENSG00000196724.12	Whole_Blood	0.074323	0.095043	0.02072	p_trans_part_GBAT
ENSG00000198648.10	Whole_Blood	0.0135488	0.0212546	0.00770587	p_trans_part_GBAT
ENSG00000225450.1	Whole_Blood	-0.00806731	0.0318755	0.0399428	p_trans_part_GBAT
ENSG00000225880.5	Whole_Blood	0.0493393	0.158343	0.109003	p_trans_part_GBAT
ENSG00000227456.7	Whole_Blood	0.00592363	0.0330223	0.0270987	p_trans_part_GBAT
ENSG00000228463.9	Whole_Blood	0.116844	0.116844	0	p_trans_part_GBAT
ENSG00000229591.1	Whole_Blood	0.0090457	0.0230084	0.0139627	p_trans_part_GBAT
ENSG00000231133.6	Whole_Blood	0.0268542	0.0420742	0.01522	p_trans_part_GBAT
ENSG00000237491.8	Whole_Blood	0.0644738	0.145385	0.0809108	p_trans_part_GBAT
ENSG00000247498.9	Whole_Blood	0.17789	0.203892	0.0260018	p_trans_part_GBAT
ENSG00000257093.6	Whole_Blood	0.0214532	0.0326727	0.0112195	p_trans_part_GBAT
ENSG00000258082.1	Whole_Blood	0.00794261	0.0102491	0.00230648	p_trans_part_GBAT
ENSG00000261172.1	Whole_Blood	0.0145938	0.30405	0.289456	p_trans_part_GBAT
ENSG00000261512.2	Whole_Blood	0.0457759	0.0489252	0.00314932	p_trans_part_GBAT
ENSG00000265218.1	Whole_Blood	0.259148	0.267065	0.00791658	p_trans_part_GBAT
ENSG00000266378.1	Whole_Blood	0.0273461	0.0377237	0.0103776	p_trans_part_GBAT
ENSG00000266998.1	Whole_Blood	0.00936573	0.0394661	0.0301004	p_trans_part_GBAT
ENSG00000268568.1	Whole_Blood	0.234125	0.23674	0.00261465	p_trans_part_GBAT
ENSG00000270629.5	Whole_Blood	0.0989279	0.166826	0.0678984	p_trans_part_GBAT
ENSG00000274276.4	Whole_Blood	0.114521	0.114521	0	p_trans_part_GBAT
ENSG00000277117.4	Whole_Blood	0.0457764	0.0457764	0	p_trans_part_GBAT
ENSG00000277481.1	Whole_Blood	0.0110248	0.0311611	0.0201363	p_trans_part_GBAT
ENSG00000278075.1	Whole_Blood	0.0150914	0.0180981	0.0030067	p_trans_part_GBAT
ENSG00000280071.3	Whole_Blood	0.629952	0.629952	0	p_trans_part_GBAT
ENSG00000009790.14	Adipose_Visceral_Omentum	0.0127205	0.0807598	0.0680394	p_trans_part_MatrixeQTL
ENSG00000014257.15	Adipose_Visceral_Omentum	0.0211089	0.0196499	-0.001459	p_trans_part_MatrixeQTL
ENSG00000021488.12	Adipose_Visceral_Omentum	0.0351879	0.276565	0.241377	p_trans_part_MatrixeQTL
ENSG00000024526.16	Adipose_Visceral_Omentum	0.00405376	0.0167553	0.0127016	p_trans_part_MatrixeQTL
ENSG00000026025.15	Adipose_Visceral_Omentum	0.0297171	0.0433507	0.0136336	p_trans_part_MatrixeQTL
ENSG00000026751.16	Adipose_Visceral_Omentum	-0.00297607	0.0222521	0.0252282	p_trans_part_MatrixeQTL
ENSG00000042980.12	Adipose_Visceral_Omentum	0.0142996	0.0142996	0	p_trans_part_MatrixeQTL
ENSG00000058866.14	Adipose_Visceral_Omentum	0.00638129	0.0180043	0.011623	p_trans_part_MatrixeQTL
ENSG00000072163.19	Adipose_Visceral_Omentum	0.0153834	0.0526408	0.0372574	p_trans_part_MatrixeQTL
ENSG00000072736.18	Adipose_Visceral_Omentum	0.0392727	0.120837	0.0815647	p_trans_part_MatrixeQTL
ENSG00000075292.18	Adipose_Visceral_Omentum	0.00807911	0.0183637	0.0102846	p_trans_part_MatrixeQTL
ENSG00000079332.14	Adipose_Visceral_Omentum	-0.00728026	0.26403	0.27131	p_trans_part_MatrixeQTL
ENSG00000085511.19	Adipose_Visceral_Omentum	0.0272032	0.0324382	0.00523497	p_trans_part_MatrixeQTL
ENSG00000088727.12	Adipose_Visceral_Omentum	0.000724031	0.0403591	0.0396351	p_trans_part_MatrixeQTL
ENSG00000089327.14	Adipose_Visceral_Omentum	-0.0107529	0.39646	0.407213	p_trans_part_MatrixeQTL
ENSG00000091181.19	Adipose_Visceral_Omentum	0.0247503	0.0247503	0	p_trans_part_MatrixeQTL
ENSG00000096696.13	Adipose_Visceral_Omentum	0.0178342	0.0520255	0.0341913	p_trans_part_MatrixeQTL
ENSG00000100053.9	Adipose_Visceral_Omentum	0.0368399	0.139286	0.102446	p_trans_part_MatrixeQTL
ENSG00000100075.9	Adipose_Visceral_Omentum	0.0148906	0.0148906	0	p_trans_part_MatrixeQTL
ENSG00000100294.12	Adipose_Visceral_Omentum	0.0194872	0.0194872	0	p_trans_part_MatrixeQTL
ENSG00000100890.15	Adipose_Visceral_Omentum	-0.0289146	0.168696	0.19761	p_trans_part_MatrixeQTL
ENSG00000102595.19	Adipose_Visceral_Omentum	0.0504617	0.207328	0.156867	p_trans_part_MatrixeQTL
ENSG00000103494.12	Adipose_Visceral_Omentum	0.0260542	0.0339625	0.00790829	p_trans_part_MatrixeQTL
ENSG00000104375.15	Adipose_Visceral_Omentum	0.0122205	0.0176558	0.00543526	p_trans_part_MatrixeQTL
ENSG00000104835.14	Adipose_Visceral_Omentum	-0.0149462	0.174936	0.189882	p_trans_part_MatrixeQTL
ENSG00000104884.14	Adipose_Visceral_Omentum	-0.00172417	0.088443	0.0901672	p_trans_part_MatrixeQTL
ENSG00000105287.12	Adipose_Visceral_Omentum	0.0310187	0.0808932	0.0498745	p_trans_part_MatrixeQTL
ENSG00000105877.17	Adipose_Visceral_Omentum	-0.0245034	0.0888631	0.113367	p_trans_part_MatrixeQTL
ENSG00000106829.18	Adipose_Visceral_Omentum	0.0185678	0.0185678	0	p_trans_part_MatrixeQTL
ENSG00000107672.14	Adipose_Visceral_Omentum	-0.00848689	0.030262	0.0387489	p_trans_part_MatrixeQTL
ENSG00000108061.11	Adipose_Visceral_Omentum	-0.00241358	0.0146919	0.0171054	p_trans_part_MatrixeQTL
ENSG00000109072.13	Adipose_Visceral_Omentum	0.0199946	0.0293073	0.00931271	p_trans_part_MatrixeQTL
ENSG00000111961.17	Adipose_Visceral_Omentum	0.0296638	0.0552134	0.0255496	p_trans_part_MatrixeQTL
ENSG00000112214.10	Adipose_Visceral_Omentum	0.0277249	0.0277249	0	p_trans_part_MatrixeQTL
ENSG00000114316.12	Adipose_Visceral_Omentum	0.0276533	0.0328263	0.00517301	p_trans_part_MatrixeQTL
ENSG00000120708.16	Adipose_Visceral_Omentum	0.00267685	0.0153117	0.0126348	p_trans_part_MatrixeQTL
ENSG00000125398.5	Adipose_Visceral_Omentum	0.0153551	0.0153551	0	p_trans_part_MatrixeQTL
ENSG00000125686.11	Adipose_Visceral_Omentum	0.0141365	0.0141365	0	p_trans_part_MatrixeQTL
ENSG00000126218.11	Adipose_Visceral_Omentum	0.00404206	0.0520108	0.0479687	p_trans_part_MatrixeQTL
ENSG00000126746.17	Adipose_Visceral_Omentum	-0.00172742	0.116	0.117727	p_trans_part_MatrixeQTL
ENSG00000129204.16	Adipose_Visceral_Omentum	0.00976481	0.208907	0.199143	p_trans_part_MatrixeQTL
ENSG00000132141.13	Adipose_Visceral_Omentum	0.0367818	0.254491	0.217709	p_trans_part_MatrixeQTL
ENSG00000132341.11	Adipose_Visceral_Omentum	0.0241132	0.0241132	0	p_trans_part_MatrixeQTL
ENSG00000132423.11	Adipose_Visceral_Omentum	0.042794	0.042794	0	p_trans_part_MatrixeQTL
ENSG00000133059.16	Adipose_Visceral_Omentum	-0.00173496	0.0301092	0.0318442	p_trans_part_MatrixeQTL
ENSG00000134160.13	Adipose_Visceral_Omentum	0.0126749	0.022647	0.00997212	p_trans_part_MatrixeQTL
ENSG00000134852.14	Adipose_Visceral_Omentum	0.013929	0.045101	0.031172	p_trans_part_MatrixeQTL
ENSG00000135519.6	Adipose_Visceral_Omentum	0.00614033	0.0140224	0.00788208	p_trans_part_MatrixeQTL
ENSG00000137364.4	Adipose_Visceral_Omentum	0.0421146	0.0938999	0.0517853	p_trans_part_MatrixeQTL
ENSG00000138814.16	Adipose_Visceral_Omentum	0.00613096	0.0157502	0.00961927	p_trans_part_MatrixeQTL
ENSG00000139675.11	Adipose_Visceral_Omentum	0.00421306	0.139695	0.135482	p_trans_part_MatrixeQTL
ENSG00000140043.11	Adipose_Visceral_Omentum	-0.0135023	0.430939	0.444441	p_trans_part_MatrixeQTL
ENSG00000141086.17	Adipose_Visceral_Omentum	0.00212554	0.0143699	0.0122444	p_trans_part_MatrixeQTL
ENSG00000144026.11	Adipose_Visceral_Omentum	-0.0208888	0.386698	0.407587	p_trans_part_MatrixeQTL
ENSG00000144034.14	Adipose_Visceral_Omentum	0.0202692	0.0217459	0.0014767	p_trans_part_MatrixeQTL
ENSG00000147676.13	Adipose_Visceral_Omentum	-0.000977065	0.0571228	0.0580999	p_trans_part_MatrixeQTL
ENSG00000148450.12	Adipose_Visceral_Omentum	0.0192246	0.0192246	0	p_trans_part_MatrixeQTL
ENSG00000149050.9	Adipose_Visceral_Omentum	0.00920693	0.0515955	0.0423886	p_trans_part_MatrixeQTL
ENSG00000149743.13	Adipose_Visceral_Omentum	0.0519775	0.180034	0.128056	p_trans_part_MatrixeQTL
ENSG00000151623.14	Adipose_Visceral_Omentum	0.0161901	0.0161901	0	p_trans_part_MatrixeQTL
ENSG00000153443.12	Adipose_Visceral_Omentum	0.01456	0.014122	-0.000438038	p_trans_part_MatrixeQTL
ENSG00000153993.13	Adipose_Visceral_Omentum	0.022242	0.0226878	0.000445786	p_trans_part_MatrixeQTL
ENSG00000154310.16	Adipose_Visceral_Omentum	0.00228593	0.0161137	0.0138278	p_trans_part_MatrixeQTL
ENSG00000158023.9	Adipose_Visceral_Omentum	0.0288015	0.125649	0.0968479	p_trans_part_MatrixeQTL
ENSG00000159692.15	Adipose_Visceral_Omentum	0.0235946	0.0687873	0.0451927	p_trans_part_MatrixeQTL
ENSG00000159733.13	Adipose_Visceral_Omentum	0.0239905	0.135309	0.111319	p_trans_part_MatrixeQTL
ENSG00000160999.10	Adipose_Visceral_Omentum	0.00200967	0.0802117	0.078202	p_trans_part_MatrixeQTL
ENSG00000162618.13	Adipose_Visceral_Omentum	0.0215737	0.0244708	0.00289708	p_trans_part_MatrixeQTL
ENSG00000162669.15	Adipose_Visceral_Omentum	0.00145244	0.310541	0.309089	p_trans_part_MatrixeQTL
ENSG00000162704.15	Adipose_Visceral_Omentum	-0.0222096	0.173301	0.195511	p_trans_part_MatrixeQTL
ENSG00000164631.18	Adipose_Visceral_Omentum	0.0214137	0.019321	-0.00209275	p_trans_part_MatrixeQTL
ENSG00000164746.13	Adipose_Visceral_Omentum	0.0122522	0.0228341	0.0105819	p_trans_part_MatrixeQTL
ENSG00000165389.6	Adipose_Visceral_Omentum	-0.0145196	0.0786957	0.0932153	p_trans_part_MatrixeQTL
ENSG00000166471.10	Adipose_Visceral_Omentum	0.0257191	0.0980115	0.0722924	p_trans_part_MatrixeQTL
ENSG00000167208.14	Adipose_Visceral_Omentum	0.0504306	0.0517429	0.00131234	p_trans_part_MatrixeQTL
ENSG00000167468.16	Adipose_Visceral_Omentum	0.0378607	0.0803574	0.0424967	p_trans_part_MatrixeQTL
ENSG00000168884.14	Adipose_Visceral_Omentum	0.0385428	0.0435217	0.00497889	p_trans_part_MatrixeQTL
ENSG00000169302.14	Adipose_Visceral_Omentum	0.0929369	0.0954522	0.00251527	p_trans_part_MatrixeQTL
ENSG00000170571.11	Adipose_Visceral_Omentum	0.0113817	0.051536	0.0401543	p_trans_part_MatrixeQTL
ENSG00000170703.15	Adipose_Visceral_Omentum	0.00569599	0.0723497	0.0666537	p_trans_part_MatrixeQTL
ENSG00000171444.17	Adipose_Visceral_Omentum	0.027319	0.0931371	0.0658181	p_trans_part_MatrixeQTL
ENSG00000171475.13	Adipose_Visceral_Omentum	0.0254531	0.0267044	0.0012513	p_trans_part_MatrixeQTL
ENSG00000171970.12	Adipose_Visceral_Omentum	0.02009	0.02009	0	p_trans_part_MatrixeQTL
ENSG00000172508.10	Adipose_Visceral_Omentum	0.0256801	0.0276096	0.00192951	p_trans_part_MatrixeQTL
ENSG00000172728.15	Adipose_Visceral_Omentum	-0.0183544	0.262286	0.28064	p_trans_part_MatrixeQTL
ENSG00000172922.8	Adipose_Visceral_Omentum	-0.0178715	0.214448	0.232319	p_trans_part_MatrixeQTL
ENSG00000173261.8	Adipose_Visceral_Omentum	0.0365873	0.0477225	0.0111351	p_trans_part_MatrixeQTL
ENSG00000176024.17	Adipose_Visceral_Omentum	-0.00807054	0.0709084	0.0789789	p_trans_part_MatrixeQTL
ENSG00000177169.9	Adipose_Visceral_Omentum	0.0174128	0.0174128	0	p_trans_part_MatrixeQTL
ENSG00000177889.9	Adipose_Visceral_Omentum	-0.00210227	0.0473306	0.0494329	p_trans_part_MatrixeQTL
ENSG00000178750.2	Adipose_Visceral_Omentum	0.00594853	0.107936	0.101987	p_trans_part_MatrixeQTL
ENSG00000179168.14	Adipose_Visceral_Omentum	0.0127176	0.014267	0.00154933	p_trans_part_MatrixeQTL
ENSG00000180336.17	Adipose_Visceral_Omentum	0.0176264	0.0152207	-0.00240572	p_trans_part_MatrixeQTL
ENSG00000180871.7	Adipose_Visceral_Omentum	0.0161967	0.0149192	-0.00127746	p_trans_part_MatrixeQTL
ENSG00000181773.6	Adipose_Visceral_Omentum	0.0607864	0.0703265	0.00954006	p_trans_part_MatrixeQTL
ENSG00000181788.3	Adipose_Visceral_Omentum	0.0275454	0.0275454	0	p_trans_part_MatrixeQTL
ENSG00000182196.13	Adipose_Visceral_Omentum	-0.000498335	0.0943637	0.0948621	p_trans_part_MatrixeQTL
ENSG00000183020.13	Adipose_Visceral_Omentum	0.0240379	0.025664	0.0016261	p_trans_part_MatrixeQTL
ENSG00000183655.12	Adipose_Visceral_Omentum	0.0178314	0.0170012	-0.000830138	p_trans_part_MatrixeQTL
ENSG00000184307.14	Adipose_Visceral_Omentum	0.0175344	0.0188379	0.00130346	p_trans_part_MatrixeQTL
ENSG00000184428.12	Adipose_Visceral_Omentum	-0.00362626	0.168223	0.171849	p_trans_part_MatrixeQTL
ENSG00000186642.15	Adipose_Visceral_Omentum	0.0158014	0.0221383	0.00633694	p_trans_part_MatrixeQTL
ENSG00000187676.7	Adipose_Visceral_Omentum	-0.00174843	0.143932	0.14568	p_trans_part_MatrixeQTL
ENSG00000187720.14	Adipose_Visceral_Omentum	0.0171795	0.0269005	0.00972097	p_trans_part_MatrixeQTL
ENSG00000188342.11	Adipose_Visceral_Omentum	-0.0115717	0.0140332	0.0256048	p_trans_part_MatrixeQTL
ENSG00000189007.15	Adipose_Visceral_Omentum	0.026629	0.10418	0.0775509	p_trans_part_MatrixeQTL
ENSG00000196177.12	Adipose_Visceral_Omentum	-0.000439396	0.0151059	0.0155453	p_trans_part_MatrixeQTL
ENSG00000198018.6	Adipose_Visceral_Omentum	0.0595504	0.0595504	0	p_trans_part_MatrixeQTL
ENSG00000198040.10	Adipose_Visceral_Omentum	0.0424678	0.0989492	0.0564814	p_trans_part_MatrixeQTL
ENSG00000198569.9	Adipose_Visceral_Omentum	0.0366602	0.0775527	0.0408925	p_trans_part_MatrixeQTL
ENSG00000198673.10	Adipose_Visceral_Omentum	0.0701779	0.104419	0.0342414	p_trans_part_MatrixeQTL
ENSG00000198821.10	Adipose_Visceral_Omentum	0.0311798	0.0383406	0.00716073	p_trans_part_MatrixeQTL
ENSG00000198841.3	Adipose_Visceral_Omentum	0.0227624	0.0227624	0	p_trans_part_MatrixeQTL
ENSG00000204569.9	Adipose_Visceral_Omentum	0.0296789	0.0601381	0.0304592	p_trans_part_MatrixeQTL
ENSG00000205038.11	Adipose_Visceral_Omentum	-0.00477261	0.0995351	0.104308	p_trans_part_MatrixeQTL
ENSG00000205189.11	Adipose_Visceral_Omentum	-0.00111419	0.0192266	0.0203408	p_trans_part_MatrixeQTL
ENSG00000223485.2	Adipose_Visceral_Omentum	-0.00215088	0.0208867	0.0230376	p_trans_part_MatrixeQTL
ENSG00000224165.5	Adipose_Visceral_Omentum	0.0221452	0.0270111	0.0048659	p_trans_part_MatrixeQTL
ENSG00000224536.2	Adipose_Visceral_Omentum	0.0142437	0.134238	0.119995	p_trans_part_MatrixeQTL
ENSG00000225518.2	Adipose_Visceral_Omentum	0.00929836	0.0200691	0.0107708	p_trans_part_MatrixeQTL
ENSG00000225880.5	Adipose_Visceral_Omentum	0.0603802	0.124103	0.0637225	p_trans_part_MatrixeQTL
ENSG00000228274.3	Adipose_Visceral_Omentum	0.027907	0.216567	0.18866	p_trans_part_MatrixeQTL
ENSG00000228412.7	Adipose_Visceral_Omentum	0.0503397	0.0503397	0	p_trans_part_MatrixeQTL
ENSG00000228463.9	Adipose_Visceral_Omentum	0.24026	0.24026	0	p_trans_part_MatrixeQTL
ENSG00000228692.2	Adipose_Visceral_Omentum	0.00193065	0.0323686	0.030438	p_trans_part_MatrixeQTL
ENSG00000229525.1	Adipose_Visceral_Omentum	0.0300778	0.0359006	0.00582275	p_trans_part_MatrixeQTL
ENSG00000229589.1	Adipose_Visceral_Omentum	0.026702	0.026702	0	p_trans_part_MatrixeQTL
ENSG00000229931.1	Adipose_Visceral_Omentum	0.0190645	0.0190645	0	p_trans_part_MatrixeQTL
ENSG00000230749.4	Adipose_Visceral_Omentum	0.0270446	0.0267616	-0.000282921	p_trans_part_MatrixeQTL
ENSG00000231305.3	Adipose_Visceral_Omentum	0.010355	0.146982	0.136627	p_trans_part_MatrixeQTL
ENSG00000232043.1	Adipose_Visceral_Omentum	0.0173904	0.0173904	0	p_trans_part_MatrixeQTL
ENSG00000233396.7	Adipose_Visceral_Omentum	0.017565	0.0160605	-0.00150443	p_trans_part_MatrixeQTL
ENSG00000235688.2	Adipose_Visceral_Omentum	0.0364241	0.234108	0.197684	p_trans_part_MatrixeQTL
ENSG00000236782.6	Adipose_Visceral_Omentum	0.0194853	0.045091	0.0256057	p_trans_part_MatrixeQTL
ENSG00000238266.1	Adipose_Visceral_Omentum	-0.0152436	0.0728099	0.0880534	p_trans_part_MatrixeQTL
ENSG00000240694.8	Adipose_Visceral_Omentum	-0.0181155	0.0452103	0.0633257	p_trans_part_MatrixeQTL
ENSG00000244405.7	Adipose_Visceral_Omentum	0.0237154	0.0289113	0.00519596	p_trans_part_MatrixeQTL
ENSG00000246922.8	Adipose_Visceral_Omentum	0.0150771	0.122757	0.10768	p_trans_part_MatrixeQTL
ENSG00000247498.9	Adipose_Visceral_Omentum	0.0601717	0.151207	0.0910353	p_trans_part_MatrixeQTL
ENSG00000248015.6	Adipose_Visceral_Omentum	0.0256425	0.0342519	0.00860933	p_trans_part_MatrixeQTL
ENSG00000248367.1	Adipose_Visceral_Omentum	0.0207965	0.0207965	0	p_trans_part_MatrixeQTL
ENSG00000248445.5	Adipose_Visceral_Omentum	0.0141939	0.0141939	0	p_trans_part_MatrixeQTL
ENSG00000249849.1	Adipose_Visceral_Omentum	0.0130111	0.105937	0.0929259	p_trans_part_MatrixeQTL
ENSG00000251022.6	Adipose_Visceral_Omentum	0.0230226	0.115629	0.092606	p_trans_part_MatrixeQTL
ENSG00000251580.1	Adipose_Visceral_Omentum	0.00700224	0.344991	0.337989	p_trans_part_MatrixeQTL
ENSG00000253327.2	Adipose_Visceral_Omentum	0.0219744	0.0449468	0.0229724	p_trans_part_MatrixeQTL
ENSG00000254461.1	Adipose_Visceral_Omentum	0.0125387	0.121462	0.108923	p_trans_part_MatrixeQTL
ENSG00000255690.2	Adipose_Visceral_Omentum	0.0296678	0.0288792	-0.000788591	p_trans_part_MatrixeQTL
ENSG00000257446.3	Adipose_Visceral_Omentum	0.0201528	0.0201528	0	p_trans_part_MatrixeQTL
ENSG00000258315.5	Adipose_Visceral_Omentum	0.0144696	0.0144696	0	p_trans_part_MatrixeQTL
ENSG00000259712.1	Adipose_Visceral_Omentum	0.0190649	0.0262716	0.00720675	p_trans_part_MatrixeQTL
ENSG00000259803.6	Adipose_Visceral_Omentum	0.0175958	0.313154	0.295559	p_trans_part_MatrixeQTL
ENSG00000260037.5	Adipose_Visceral_Omentum	0.0290598	0.046797	0.0177372	p_trans_part_MatrixeQTL
ENSG00000260526.1	Adipose_Visceral_Omentum	0.0246735	0.0271418	0.00246824	p_trans_part_MatrixeQTL
ENSG00000260528.4	Adipose_Visceral_Omentum	0.363225	0.363486	0.000261444	p_trans_part_MatrixeQTL
ENSG00000261172.1	Adipose_Visceral_Omentum	0.430692	0.43086	0.000168099	p_trans_part_MatrixeQTL
ENSG00000261340.1	Adipose_Visceral_Omentum	0.00602804	0.0172292	0.0112012	p_trans_part_MatrixeQTL
ENSG00000261656.5	Adipose_Visceral_Omentum	-0.00947633	0.0456481	0.0551244	p_trans_part_MatrixeQTL
ENSG00000262903.1	Adipose_Visceral_Omentum	0.025096	0.108854	0.0837583	p_trans_part_MatrixeQTL
ENSG00000264701.1	Adipose_Visceral_Omentum	0.0336669	0.0334602	-0.000206678	p_trans_part_MatrixeQTL
ENSG00000265474.1	Adipose_Visceral_Omentum	0.0202572	0.0237909	0.0035337	p_trans_part_MatrixeQTL
ENSG00000267838.2	Adipose_Visceral_Omentum	-0.00870438	0.190436	0.19914	p_trans_part_MatrixeQTL
ENSG00000270629.5	Adipose_Visceral_Omentum	0.0378587	0.189879	0.152021	p_trans_part_MatrixeQTL
ENSG00000272097.1	Adipose_Visceral_Omentum	-0.0146467	0.139135	0.153782	p_trans_part_MatrixeQTL
ENSG00000272109.1	Adipose_Visceral_Omentum	0.0136414	0.160361	0.146719	p_trans_part_MatrixeQTL
ENSG00000273007.1	Adipose_Visceral_Omentum	0.027236	0.0400587	0.0128227	p_trans_part_MatrixeQTL
ENSG00000273010.1	Adipose_Visceral_Omentum	0.0203931	0.0204946	0.000101446	p_trans_part_MatrixeQTL
ENSG00000273523.1	Adipose_Visceral_Omentum	0.0831561	0.0831561	0	p_trans_part_MatrixeQTL
ENSG00000274276.4	Adipose_Visceral_Omentum	0.17818	0.17818	0	p_trans_part_MatrixeQTL
ENSG00000278662.4	Adipose_Visceral_Omentum	0.029424	0.230713	0.201289	p_trans_part_MatrixeQTL
ENSG00000279897.1	Adipose_Visceral_Omentum	0.00200356	0.019867	0.0178634	p_trans_part_MatrixeQTL
ENSG00000280071.3	Adipose_Visceral_Omentum	0.578072	0.578072	0	p_trans_part_MatrixeQTL
ENSG00000282393.1	Adipose_Visceral_Omentum	0.224655	0.234116	0.00946179	p_trans_part_MatrixeQTL
ENSG00000007171.16	Artery_Tibial	0.0227247	0.429795	0.407071	p_trans_part_MatrixeQTL
ENSG00000010803.16	Artery_Tibial	-0.00797672	0.0836983	0.0916751	p_trans_part_MatrixeQTL
ENSG00000015520.14	Artery_Tibial	0.0378176	0.0378176	0	p_trans_part_MatrixeQTL
ENSG00000036448.9	Artery_Tibial	-0.00396802	0.32638	0.330348	p_trans_part_MatrixeQTL
ENSG00000047617.14	Artery_Tibial	0.0333037	0.0524114	0.0191077	p_trans_part_MatrixeQTL
ENSG00000064989.12	Artery_Tibial	0.00937167	0.452376	0.443004	p_trans_part_MatrixeQTL
ENSG00000066248.14	Artery_Tibial	0.0136904	0.252381	0.238691	p_trans_part_MatrixeQTL
ENSG00000068650.18	Artery_Tibial	0.0227599	0.0227599	0	p_trans_part_MatrixeQTL
ENSG00000068831.18	Artery_Tibial	0.0135731	0.0117822	-0.00179091	p_trans_part_MatrixeQTL
ENSG00000075415.12	Artery_Tibial	0.0135024	0.0921624	0.0786599	p_trans_part_MatrixeQTL
ENSG00000079435.9	Artery_Tibial	0.0207974	0.0207974	0	p_trans_part_MatrixeQTL
ENSG00000080709.14	Artery_Tibial	0.00961176	0.0115349	0.0019231	p_trans_part_MatrixeQTL
ENSG00000088854.12	Artery_Tibial	0.0462268	0.112723	0.0664967	p_trans_part_MatrixeQTL
ENSG00000090266.12	Artery_Tibial	0.0175271	0.0163767	-0.00115047	p_trans_part_MatrixeQTL
ENSG00000099290.15	Artery_Tibial	0.0618802	0.201865	0.139985	p_trans_part_MatrixeQTL
ENSG00000099866.14	Artery_Tibial	-0.0170307	0.119108	0.136139	p_trans_part_MatrixeQTL
ENSG00000099910.16	Artery_Tibial	0.02483	0.02483	0	p_trans_part_MatrixeQTL
ENSG00000101017.13	Artery_Tibial	0.070821	0.145268	0.0744468	p_trans_part_MatrixeQTL
ENSG00000101363.12	Artery_Tibial	0.0140343	0.175691	0.161656	p_trans_part_MatrixeQTL
ENSG00000113805.8	Artery_Tibial	0.0225087	0.0225087	0	p_trans_part_MatrixeQTL
ENSG00000114861.18	Artery_Tibial	0.0232636	0.0228594	-0.000404137	p_trans_part_MatrixeQTL
ENSG00000115310.17	Artery_Tibial	-0.0018715	0.0962395	0.098111	p_trans_part_MatrixeQTL
ENSG00000115594.11	Artery_Tibial	0.0010193	0.01632	0.0153007	p_trans_part_MatrixeQTL
ENSG00000115677.16	Artery_Tibial	0.0380477	0.239719	0.201671	p_trans_part_MatrixeQTL
ENSG00000115816.14	Artery_Tibial	-0.00638958	0.16916	0.175549	p_trans_part_MatrixeQTL
ENSG00000116133.11	Artery_Tibial	0.014551	0.0455852	0.0310342	p_trans_part_MatrixeQTL
ENSG00000116350.16	Artery_Tibial	0.0385856	0.0463008	0.00771518	p_trans_part_MatrixeQTL
ENSG00000117748.9	Artery_Tibial	0.00996486	0.151175	0.14121	p_trans_part_MatrixeQTL
ENSG00000118961.14	Artery_Tibial	0.00202769	0.261788	0.25976	p_trans_part_MatrixeQTL
ENSG00000119559.15	Artery_Tibial	0.0186001	0.0186001	0	p_trans_part_MatrixeQTL
ENSG00000119673.14	Artery_Tibial	0.0200551	0.331389	0.311334	p_trans_part_MatrixeQTL
ENSG00000120549.17	Artery_Tibial	0.0173403	0.0173403	0	p_trans_part_MatrixeQTL
ENSG00000120837.7	Artery_Tibial	0.00833655	0.0867013	0.0783648	p_trans_part_MatrixeQTL
ENSG00000121210.15	Artery_Tibial	0.0082384	0.0116733	0.0034349	p_trans_part_MatrixeQTL
ENSG00000121988.17	Artery_Tibial	-0.00404982	0.0499479	0.0539977	p_trans_part_MatrixeQTL
ENSG00000124831.18	Artery_Tibial	0.0706363	0.0706363	0	p_trans_part_MatrixeQTL
ENSG00000126778.8	Artery_Tibial	0.00638219	0.0667161	0.060334	p_trans_part_MatrixeQTL
ENSG00000129003.15	Artery_Tibial	0.0159091	0.0698285	0.0539194	p_trans_part_MatrixeQTL
ENSG00000129128.12	Artery_Tibial	0.0296786	0.0989242	0.0692457	p_trans_part_MatrixeQTL
ENSG00000129968.15	Artery_Tibial	0.0174606	0.0174606	0	p_trans_part_MatrixeQTL
ENSG00000130005.12	Artery_Tibial	0.0108863	0.0130328	0.0021465	p_trans_part_MatrixeQTL
ENSG00000132837.14	Artery_Tibial	-0.00327704	0.0662334	0.0695104	p_trans_part_MatrixeQTL
ENSG00000132964.11	Artery_Tibial	-0.00184308	0.0322663	0.0341094	p_trans_part_MatrixeQTL
ENSG00000134184.12	Artery_Tibial	0.0108073	0.295811	0.285004	p_trans_part_MatrixeQTL
ENSG00000135604.9	Artery_Tibial	0.0100781	0.0128785	0.00280046	p_trans_part_MatrixeQTL
ENSG00000136933.16	Artery_Tibial	0.0221681	0.0476718	0.0255037	p_trans_part_MatrixeQTL
ENSG00000137135.17	Artery_Tibial	0.0251034	0.229576	0.204473	p_trans_part_MatrixeQTL
ENSG00000137601.16	Artery_Tibial	0.0286232	0.312293	0.28367	p_trans_part_MatrixeQTL
ENSG00000137877.9	Artery_Tibial	0.0165965	0.494088	0.477492	p_trans_part_MatrixeQTL
ENSG00000138190.16	Artery_Tibial	0.0225459	0.0330028	0.0104569	p_trans_part_MatrixeQTL
ENSG00000139436.20	Artery_Tibial	-0.00751246	0.0602728	0.0677853	p_trans_part_MatrixeQTL
ENSG00000146828.17	Artery_Tibial	-0.00285107	0.0315719	0.0344229	p_trans_part_MatrixeQTL
ENSG00000147465.11	Artery_Tibial	0.020626	0.020626	0	p_trans_part_MatrixeQTL
ENSG00000148824.18	Artery_Tibial	0.01241	0.357982	0.345572	p_trans_part_MatrixeQTL
ENSG00000149575.5	Artery_Tibial	-0.00974656	0.0124656	0.0222122	p_trans_part_MatrixeQTL
ENSG00000150510.16	Artery_Tibial	0.00729086	0.0165244	0.00923351	p_trans_part_MatrixeQTL
ENSG00000151332.18	Artery_Tibial	0.0186445	0.0208807	0.0022362	p_trans_part_MatrixeQTL
ENSG00000151353.14	Artery_Tibial	0.0183362	0.282086	0.26375	p_trans_part_MatrixeQTL
ENSG00000154330.12	Artery_Tibial	0.0116401	0.0143155	0.00267541	p_trans_part_MatrixeQTL
ENSG00000154945.6	Artery_Tibial	-0.00509544	0.289107	0.294203	p_trans_part_MatrixeQTL
ENSG00000157796.17	Artery_Tibial	-0.00161051	0.063189	0.0647995	p_trans_part_MatrixeQTL
ENSG00000157823.16	Artery_Tibial	0.00616363	0.581359	0.575196	p_trans_part_MatrixeQTL
ENSG00000157895.11	Artery_Tibial	0.00572369	0.396718	0.390995	p_trans_part_MatrixeQTL
ENSG00000159658.10	Artery_Tibial	0.00977076	0.13854	0.12877	p_trans_part_MatrixeQTL
ENSG00000160948.13	Artery_Tibial	-0.00744732	0.268621	0.276069	p_trans_part_MatrixeQTL
ENSG00000161996.18	Artery_Tibial	0.00214952	0.187764	0.185615	p_trans_part_MatrixeQTL
ENSG00000162551.13	Artery_Tibial	0.0158564	0.0158564	0	p_trans_part_MatrixeQTL
ENSG00000162849.15	Artery_Tibial	0.024371	0.024371	0	p_trans_part_MatrixeQTL
ENSG00000163902.11	Artery_Tibial	0.046011	0.194018	0.148007	p_trans_part_MatrixeQTL
ENSG00000163960.11	Artery_Tibial	0.00811393	0.033283	0.025169	p_trans_part_MatrixeQTL
ENSG00000164171.10	Artery_Tibial	0.00834772	0.211054	0.202707	p_trans_part_MatrixeQTL
ENSG00000165672.6	Artery_Tibial	0.0367351	0.0367351	0	p_trans_part_MatrixeQTL
ENSG00000166446.14	Artery_Tibial	0.0487098	0.106115	0.0574056	p_trans_part_MatrixeQTL
ENSG00000166902.4	Artery_Tibial	0.0172615	0.0172615	0	p_trans_part_MatrixeQTL
ENSG00000167123.18	Artery_Tibial	0.00145526	0.0736963	0.072241	p_trans_part_MatrixeQTL
ENSG00000167522.14	Artery_Tibial	0.00758117	0.0126093	0.00502813	p_trans_part_MatrixeQTL
ENSG00000168026.18	Artery_Tibial	-0.000226778	0.139065	0.139292	p_trans_part_MatrixeQTL
ENSG00000168077.13	Artery_Tibial	0.0242669	0.179295	0.155029	p_trans_part_MatrixeQTL
ENSG00000169242.11	Artery_Tibial	-0.0174833	0.0115225	0.0290059	p_trans_part_MatrixeQTL
ENSG00000170703.15	Artery_Tibial	0.0148477	0.0425089	0.0276612	p_trans_part_MatrixeQTL
ENSG00000170892.10	Artery_Tibial	-0.0198776	0.163258	0.183136	p_trans_part_MatrixeQTL
ENSG00000171953.15	Artery_Tibial	0.0119713	0.0200519	0.00808054	p_trans_part_MatrixeQTL
ENSG00000172500.12	Artery_Tibial	0.0127422	0.0939548	0.0812125	p_trans_part_MatrixeQTL
ENSG00000172551.10	Artery_Tibial	0.0645026	0.0645026	0	p_trans_part_MatrixeQTL
ENSG00000173064.12	Artery_Tibial	0.0178311	0.0318408	0.0140097	p_trans_part_MatrixeQTL
ENSG00000173621.8	Artery_Tibial	0.0257279	0.107004	0.0812756	p_trans_part_MatrixeQTL
ENSG00000173848.18	Artery_Tibial	0.0370721	0.137262	0.10019	p_trans_part_MatrixeQTL
ENSG00000174238.14	Artery_Tibial	0.0364901	0.035473	-0.00101718	p_trans_part_MatrixeQTL
ENSG00000174564.12	Artery_Tibial	-0.0110284	0.110827	0.121855	p_trans_part_MatrixeQTL
ENSG00000174791.10	Artery_Tibial	0.01446	0.01446	0	p_trans_part_MatrixeQTL
ENSG00000176720.4	Artery_Tibial	0.0440941	0.0786619	0.0345679	p_trans_part_MatrixeQTL
ENSG00000177757.2	Artery_Tibial	0.0265594	0.0685655	0.042006	p_trans_part_MatrixeQTL
ENSG00000178201.4	Artery_Tibial	0.0112773	0.0767101	0.0654328	p_trans_part_MatrixeQTL
ENSG00000179428.2	Artery_Tibial	-0.0114813	0.204188	0.215669	p_trans_part_MatrixeQTL
ENSG00000182636.5	Artery_Tibial	-0.0076491	0.1115	0.119149	p_trans_part_MatrixeQTL
ENSG00000184924.5	Artery_Tibial	0.021344	0.0220103	0.000666331	p_trans_part_MatrixeQTL
ENSG00000187144.11	Artery_Tibial	0.0368316	0.0384822	0.00165057	p_trans_part_MatrixeQTL
ENSG00000187595.15	Artery_Tibial	-0.0120398	0.049461	0.0615007	p_trans_part_MatrixeQTL
ENSG00000188185.11	Artery_Tibial	-0.00202747	0.0116013	0.0136288	p_trans_part_MatrixeQTL
ENSG00000188677.14	Artery_Tibial	0.0339196	0.249543	0.215623	p_trans_part_MatrixeQTL
ENSG00000188992.11	Artery_Tibial	0.0124038	0.113915	0.101512	p_trans_part_MatrixeQTL
ENSG00000189056.13	Artery_Tibial	0.0173527	0.0173527	0	p_trans_part_MatrixeQTL
ENSG00000196866.2	Artery_Tibial	0.0119951	0.012164	0.000168893	p_trans_part_MatrixeQTL
ENSG00000197128.11	Artery_Tibial	0.0168311	0.332117	0.315286	p_trans_part_MatrixeQTL
ENSG00000197291.8	Artery_Tibial	0.00400215	0.0154325	0.0114304	p_trans_part_MatrixeQTL
ENSG00000198182.12	Artery_Tibial	0.0100539	0.11358	0.103526	p_trans_part_MatrixeQTL
ENSG00000198633.10	Artery_Tibial	0.0137509	0.327436	0.313685	p_trans_part_MatrixeQTL
ENSG00000203872.6	Artery_Tibial	-0.0209352	0.0802523	0.101188	p_trans_part_MatrixeQTL
ENSG00000204267.13	Artery_Tibial	0.00777954	0.204416	0.196636	p_trans_part_MatrixeQTL
ENSG00000204956.5	Artery_Tibial	-0.0088343	0.0165969	0.0254312	p_trans_part_MatrixeQTL
ENSG00000224397.5	Artery_Tibial	0.0191699	0.0388924	0.0197225	p_trans_part_MatrixeQTL
ENSG00000224805.2	Artery_Tibial	0.0140903	0.037428	0.0233377	p_trans_part_MatrixeQTL
ENSG00000225880.5	Artery_Tibial	0.0469637	0.223689	0.176726	p_trans_part_MatrixeQTL
ENSG00000227155.7	Artery_Tibial	0.0146257	0.0146257	0	p_trans_part_MatrixeQTL
ENSG00000228696.8	Artery_Tibial	0.00378892	0.253164	0.249375	p_trans_part_MatrixeQTL
ENSG00000232586.1	Artery_Tibial	0.0277179	0.0277179	0	p_trans_part_MatrixeQTL
ENSG00000233968.6	Artery_Tibial	0.0114569	0.0181471	0.00669012	p_trans_part_MatrixeQTL
ENSG00000234127.8	Artery_Tibial	0.0320212	0.157403	0.125381	p_trans_part_MatrixeQTL
ENSG00000235119.1	Artery_Tibial	0.0168972	0.0267401	0.00984287	p_trans_part_MatrixeQTL
ENSG00000236308.1	Artery_Tibial	0.0474181	0.0474181	0	p_trans_part_MatrixeQTL
ENSG00000237419.1	Artery_Tibial	0.0860419	0.0848829	-0.00115902	p_trans_part_MatrixeQTL
ENSG00000237491.8	Artery_Tibial	0.111629	0.317792	0.206163	p_trans_part_MatrixeQTL
ENSG00000240583.11	Artery_Tibial	0.0153522	0.0548931	0.0395409	p_trans_part_MatrixeQTL
ENSG00000241043.1	Artery_Tibial	-0.00366361	0.169817	0.173481	p_trans_part_MatrixeQTL
ENSG00000241163.7	Artery_Tibial	0.0192048	0.124382	0.105177	p_trans_part_MatrixeQTL
ENSG00000241697.4	Artery_Tibial	-0.00299379	0.136574	0.139568	p_trans_part_MatrixeQTL
ENSG00000241839.9	Artery_Tibial	0.00846515	0.463259	0.454794	p_trans_part_MatrixeQTL
ENSG00000244005.12	Artery_Tibial	0.00531296	0.0214906	0.0161777	p_trans_part_MatrixeQTL
ENSG00000247498.9	Artery_Tibial	0.125505	0.284428	0.158923	p_trans_part_MatrixeQTL
ENSG00000250241.5	Artery_Tibial	-0.0210813	0.0675445	0.0886258	p_trans_part_MatrixeQTL
ENSG00000250506.7	Artery_Tibial	0.0385227	0.283262	0.244739	p_trans_part_MatrixeQTL
ENSG00000253506.2	Artery_Tibial	0.0430025	0.0444105	0.00140806	p_trans_part_MatrixeQTL
ENSG00000254004.6	Artery_Tibial	0.021907	0.135442	0.113535	p_trans_part_MatrixeQTL
ENSG00000254531.1	Artery_Tibial	0.00428242	0.17707	0.172787	p_trans_part_MatrixeQTL
ENSG00000254810.1	Artery_Tibial	0.00891032	0.180754	0.171843	p_trans_part_MatrixeQTL
ENSG00000254860.5	Artery_Tibial	0.0107237	0.519953	0.50923	p_trans_part_MatrixeQTL
ENSG00000255495.1	Artery_Tibial	0.0138025	0.0784801	0.0646776	p_trans_part_MatrixeQTL
ENSG00000257596.1	Artery_Tibial	0.0194959	0.0194959	0	p_trans_part_MatrixeQTL
ENSG00000259062.2	Artery_Tibial	0.0131635	0.121982	0.108819	p_trans_part_MatrixeQTL
ENSG00000259124.1	Artery_Tibial	0.011019	0.0120093	0.000990288	p_trans_part_MatrixeQTL
ENSG00000259370.2	Artery_Tibial	0.0113336	0.0222696	0.0109359	p_trans_part_MatrixeQTL
ENSG00000259668.5	Artery_Tibial	0.034241	0.0944907	0.0602497	p_trans_part_MatrixeQTL
ENSG00000260528.4	Artery_Tibial	0.446167	0.446167	0	p_trans_part_MatrixeQTL
ENSG00000261126.7	Artery_Tibial	-0.00337913	0.372281	0.37566	p_trans_part_MatrixeQTL
ENSG00000261136.1	Artery_Tibial	0.00943728	0.0195416	0.0101044	p_trans_part_MatrixeQTL
ENSG00000261172.1	Artery_Tibial	0.513809	0.518652	0.00484278	p_trans_part_MatrixeQTL
ENSG00000261455.1	Artery_Tibial	0.0174022	0.288832	0.27143	p_trans_part_MatrixeQTL
ENSG00000261512.2	Artery_Tibial	0.0730179	0.0778316	0.00481367	p_trans_part_MatrixeQTL
ENSG00000261618.1	Artery_Tibial	0.0279068	0.0279068	0	p_trans_part_MatrixeQTL
ENSG00000261857.6	Artery_Tibial	0.000637641	0.0117402	0.0111026	p_trans_part_MatrixeQTL
ENSG00000266313.1	Artery_Tibial	0.0236675	0.028861	0.0051935	p_trans_part_MatrixeQTL
ENSG00000266472.5	Artery_Tibial	0.0388954	0.134354	0.0954591	p_trans_part_MatrixeQTL
ENSG00000266904.5	Artery_Tibial	0.0176907	0.251535	0.233845	p_trans_part_MatrixeQTL
ENSG00000268734.1	Artery_Tibial	0.0170416	0.0484385	0.0313969	p_trans_part_MatrixeQTL
ENSG00000269481.1	Artery_Tibial	-0.00198201	0.0131682	0.0151502	p_trans_part_MatrixeQTL
ENSG00000269893.6	Artery_Tibial	-0.0104334	0.288734	0.299167	p_trans_part_MatrixeQTL
ENSG00000271781.1	Artery_Tibial	-0.00724256	0.11556	0.122803	p_trans_part_MatrixeQTL
ENSG00000272137.1	Artery_Tibial	0.00293674	0.011898	0.00896128	p_trans_part_MatrixeQTL
ENSG00000272541.1	Artery_Tibial	-0.00298111	0.586129	0.58911	p_trans_part_MatrixeQTL
ENSG00000273080.1	Artery_Tibial	0.0102588	0.191133	0.180874	p_trans_part_MatrixeQTL
ENSG00000280279.1	Artery_Tibial	0.145773	0.173437	0.0276635	p_trans_part_MatrixeQTL
ENSG00000023445.13	Brain_Cortex	0.046802	0.046802	0	p_trans_part_MatrixeQTL
ENSG00000049239.12	Brain_Cortex	0.00897468	0.113074	0.104099	p_trans_part_MatrixeQTL
ENSG00000058262.9	Brain_Cortex	-0.00131585	0.0425511	0.0438669	p_trans_part_MatrixeQTL
ENSG00000062370.16	Brain_Cortex	0.131218	0.129703	-0.00151568	p_trans_part_MatrixeQTL
ENSG00000064933.17	Brain_Cortex	0.0287118	0.0471571	0.0184452	p_trans_part_MatrixeQTL
ENSG00000065491.8	Brain_Cortex	0.0327278	0.0327278	0	p_trans_part_MatrixeQTL
ENSG00000079974.17	Brain_Cortex	0.0374227	0.0374227	0	p_trans_part_MatrixeQTL
ENSG00000080608.9	Brain_Cortex	0.0469713	0.0462793	-0.00069195	p_trans_part_MatrixeQTL
ENSG00000082196.20	Brain_Cortex	0.0589783	0.142147	0.0831687	p_trans_part_MatrixeQTL
ENSG00000088538.12	Brain_Cortex	0.0393897	0.0393897	0	p_trans_part_MatrixeQTL
ENSG00000089220.4	Brain_Cortex	0.0474961	0.235926	0.18843	p_trans_part_MatrixeQTL
ENSG00000097033.14	Brain_Cortex	0.0404902	0.0525421	0.0120519	p_trans_part_MatrixeQTL
ENSG00000099290.15	Brain_Cortex	0.039383	0.0388377	-0.000545321	p_trans_part_MatrixeQTL
ENSG00000099875.14	Brain_Cortex	0.0736181	0.0761057	0.00248757	p_trans_part_MatrixeQTL
ENSG00000100299.17	Brain_Cortex	0.0421709	0.137089	0.0949183	p_trans_part_MatrixeQTL
ENSG00000100395.14	Brain_Cortex	-0.00284907	0.0713551	0.0742042	p_trans_part_MatrixeQTL
ENSG00000100483.13	Brain_Cortex	-0.00323674	0.157964	0.161201	p_trans_part_MatrixeQTL
ENSG00000100532.11	Brain_Cortex	0.0432746	0.0449809	0.00170628	p_trans_part_MatrixeQTL
ENSG00000100604.12	Brain_Cortex	0.029818	0.0398772	0.0100591	p_trans_part_MatrixeQTL
ENSG00000100811.12	Brain_Cortex	0.0890044	0.0890044	0	p_trans_part_MatrixeQTL
ENSG00000101197.12	Brain_Cortex	0.0131576	0.0678569	0.0546994	p_trans_part_MatrixeQTL
ENSG00000101460.12	Brain_Cortex	-0.0233736	0.267911	0.291285	p_trans_part_MatrixeQTL
ENSG00000104140.6	Brain_Cortex	0.0429389	0.222348	0.179409	p_trans_part_MatrixeQTL
ENSG00000104765.15	Brain_Cortex	0.044365	0.044365	0	p_trans_part_MatrixeQTL
ENSG00000106789.12	Brain_Cortex	-0.0443132	0.180699	0.225012	p_trans_part_MatrixeQTL
ENSG00000108465.14	Brain_Cortex	-0.00859329	0.130397	0.138991	p_trans_part_MatrixeQTL
ENSG00000110328.5	Brain_Cortex	0.0426479	0.0480604	0.00541245	p_trans_part_MatrixeQTL
ENSG00000110455.13	Brain_Cortex	-0.023896	0.345948	0.369844	p_trans_part_MatrixeQTL
ENSG00000112365.4	Brain_Cortex	0.0192776	0.0368436	0.017566	p_trans_part_MatrixeQTL
ENSG00000112936.18	Brain_Cortex	0.0678179	0.0678179	0	p_trans_part_MatrixeQTL
ENSG00000113749.7	Brain_Cortex	0.0341484	0.0409786	0.00683024	p_trans_part_MatrixeQTL
ENSG00000114779.19	Brain_Cortex	0.0452112	0.0430055	-0.0022058	p_trans_part_MatrixeQTL
ENSG00000115183.14	Brain_Cortex	0.0409162	0.0409162	0	p_trans_part_MatrixeQTL
ENSG00000116237.15	Brain_Cortex	0.0271136	0.171452	0.144339	p_trans_part_MatrixeQTL
ENSG00000120685.19	Brain_Cortex	0.0415715	0.0516151	0.0100436	p_trans_part_MatrixeQTL
ENSG00000124370.10	Brain_Cortex	0.0631401	0.0631401	0	p_trans_part_MatrixeQTL
ENSG00000125633.10	Brain_Cortex	0.00523453	0.165049	0.159815	p_trans_part_MatrixeQTL
ENSG00000125877.12	Brain_Cortex	-0.00408648	0.463399	0.467486	p_trans_part_MatrixeQTL
ENSG00000126266.3	Brain_Cortex	0.0546272	0.236509	0.181882	p_trans_part_MatrixeQTL
ENSG00000131115.15	Brain_Cortex	0.0254252	0.0309288	0.00550356	p_trans_part_MatrixeQTL
ENSG00000132692.18	Brain_Cortex	0.0364212	0.0357612	-0.00065995	p_trans_part_MatrixeQTL
ENSG00000132821.11	Brain_Cortex	0.0910135	0.0999546	0.00894111	p_trans_part_MatrixeQTL
ENSG00000133246.11	Brain_Cortex	0.0351821	0.0832788	0.0480967	p_trans_part_MatrixeQTL
ENSG00000134287.9	Brain_Cortex	0.0398088	0.0398088	0	p_trans_part_MatrixeQTL
ENSG00000136161.12	Brain_Cortex	-0.0517079	0.0659505	0.117658	p_trans_part_MatrixeQTL
ENSG00000136286.14	Brain_Cortex	0.0526853	0.0526853	0	p_trans_part_MatrixeQTL
ENSG00000136436.14	Brain_Cortex	0.0341628	0.0411807	0.00701789	p_trans_part_MatrixeQTL
ENSG00000137876.9	Brain_Cortex	0.0362729	0.0426957	0.00642279	p_trans_part_MatrixeQTL
ENSG00000138385.15	Brain_Cortex	0.0621938	0.0704304	0.0082366	p_trans_part_MatrixeQTL
ENSG00000140262.17	Brain_Cortex	0.0729727	0.0729727	0	p_trans_part_MatrixeQTL
ENSG00000141013.16	Brain_Cortex	-0.0443514	0.328388	0.37274	p_trans_part_MatrixeQTL
ENSG00000141084.10	Brain_Cortex	-0.0208157	0.216619	0.237435	p_trans_part_MatrixeQTL
ENSG00000142867.12	Brain_Cortex	0.0406732	0.0423653	0.00169205	p_trans_part_MatrixeQTL
ENSG00000145191.12	Brain_Cortex	0.00259663	0.0318647	0.029268	p_trans_part_MatrixeQTL
ENSG00000145431.10	Brain_Cortex	-0.035321	0.0485754	0.0838964	p_trans_part_MatrixeQTL
ENSG00000149452.15	Brain_Cortex	0.0421301	0.0421301	0	p_trans_part_MatrixeQTL
ENSG00000150712.10	Brain_Cortex	0.0359738	0.0448802	0.00890633	p_trans_part_MatrixeQTL
ENSG00000151623.14	Brain_Cortex	0.0439153	0.0439153	0	p_trans_part_MatrixeQTL
ENSG00000152240.12	Brain_Cortex	0.0300787	0.0506132	0.0205346	p_trans_part_MatrixeQTL
ENSG00000152270.8	Brain_Cortex	0.0439773	0.052024	0.00804668	p_trans_part_MatrixeQTL
ENSG00000155666.11	Brain_Cortex	0.00765932	0.0962757	0.0886164	p_trans_part_MatrixeQTL
ENSG00000156453.13	Brain_Cortex	0.0384148	0.0384148	0	p_trans_part_MatrixeQTL
ENSG00000156931.15	Brain_Cortex	0.00314899	0.251285	0.248136	p_trans_part_MatrixeQTL
ENSG00000157214.13	Brain_Cortex	0.0021504	0.36583	0.36368	p_trans_part_MatrixeQTL
ENSG00000157657.14	Brain_Cortex	0.0361248	0.0403754	0.00425069	p_trans_part_MatrixeQTL
ENSG00000157837.15	Brain_Cortex	-0.0370408	0.305799	0.34284	p_trans_part_MatrixeQTL
ENSG00000159140.19	Brain_Cortex	0.0356226	0.0380712	0.00244859	p_trans_part_MatrixeQTL
ENSG00000163071.10	Brain_Cortex	0.0479596	0.0600017	0.0120422	p_trans_part_MatrixeQTL
ENSG00000163138.18	Brain_Cortex	-0.0503969	0.26502	0.315417	p_trans_part_MatrixeQTL
ENSG00000163357.10	Brain_Cortex	0.0535826	0.0552565	0.00167385	p_trans_part_MatrixeQTL
ENSG00000163803.12	Brain_Cortex	0.0251557	0.0742398	0.0490841	p_trans_part_MatrixeQTL
ENSG00000164035.9	Brain_Cortex	0.0679116	0.0679116	0	p_trans_part_MatrixeQTL
ENSG00000165609.12	Brain_Cortex	0.0410363	0.0426549	0.00161859	p_trans_part_MatrixeQTL
ENSG00000165805.9	Brain_Cortex	0.0657253	0.0618638	-0.00386151	p_trans_part_MatrixeQTL
ENSG00000166016.5	Brain_Cortex	0.052681	0.0617671	0.00908607	p_trans_part_MatrixeQTL
ENSG00000166734.18	Brain_Cortex	0.0368941	0.0368941	0	p_trans_part_MatrixeQTL
ENSG00000167468.16	Brain_Cortex	-0.0126403	0.162755	0.175395	p_trans_part_MatrixeQTL
ENSG00000169026.12	Brain_Cortex	-0.020705	0.157888	0.178592	p_trans_part_MatrixeQTL
ENSG00000169122.11	Brain_Cortex	0.0421445	0.0424131	0.00026854	p_trans_part_MatrixeQTL
ENSG00000169826.7	Brain_Cortex	-0.0272572	0.47692	0.504177	p_trans_part_MatrixeQTL
ENSG00000170011.13	Brain_Cortex	0.286257	0.286257	0	p_trans_part_MatrixeQTL
ENSG00000170145.4	Brain_Cortex	0.0700237	0.0700237	0	p_trans_part_MatrixeQTL
ENSG00000170322.14	Brain_Cortex	0.0287099	0.219174	0.190464	p_trans_part_MatrixeQTL
ENSG00000170498.8	Brain_Cortex	0.0254126	0.0427924	0.0173799	p_trans_part_MatrixeQTL
ENSG00000170632.13	Brain_Cortex	0.00316549	0.183824	0.180659	p_trans_part_MatrixeQTL
ENSG00000172380.5	Brain_Cortex	0.0275863	0.123959	0.0963727	p_trans_part_MatrixeQTL
ENSG00000172667.10	Brain_Cortex	0.0911115	0.113536	0.0224242	p_trans_part_MatrixeQTL
ENSG00000172687.13	Brain_Cortex	0.0601736	0.244765	0.184592	p_trans_part_MatrixeQTL
ENSG00000173482.16	Brain_Cortex	0.0951652	0.102037	0.00687159	p_trans_part_MatrixeQTL
ENSG00000174469.19	Brain_Cortex	0.037998	0.037998	0	p_trans_part_MatrixeQTL
ENSG00000174851.15	Brain_Cortex	0.0970129	0.0961472	-0.00086566	p_trans_part_MatrixeQTL
ENSG00000175318.11	Brain_Cortex	0.0793413	0.0793413	0	p_trans_part_MatrixeQTL
ENSG00000177666.16	Brain_Cortex	-0.0235344	0.244973	0.268507	p_trans_part_MatrixeQTL
ENSG00000179094.15	Brain_Cortex	0.0444126	0.0547171	0.0103044	p_trans_part_MatrixeQTL
ENSG00000179152.19	Brain_Cortex	0.0160865	0.0538803	0.0377938	p_trans_part_MatrixeQTL
ENSG00000179639.10	Brain_Cortex	0.0352249	0.0497337	0.0145087	p_trans_part_MatrixeQTL
ENSG00000179855.5	Brain_Cortex	0.0352066	0.0352066	0	p_trans_part_MatrixeQTL
ENSG00000182310.13	Brain_Cortex	0.0322632	0.0322632	0	p_trans_part_MatrixeQTL
ENSG00000183696.13	Brain_Cortex	0.0316272	0.0357754	0.00414812	p_trans_part_MatrixeQTL
ENSG00000183908.5	Brain_Cortex	0.0486435	0.0521915	0.00354801	p_trans_part_MatrixeQTL
ENSG00000185475.10	Brain_Cortex	0.0206327	0.0334169	0.0127842	p_trans_part_MatrixeQTL
ENSG00000186106.11	Brain_Cortex	0.0420132	0.0420132	0	p_trans_part_MatrixeQTL
ENSG00000186150.4	Brain_Cortex	0.186602	0.1882	0.00159836	p_trans_part_MatrixeQTL
ENSG00000186298.11	Brain_Cortex	0.127216	0.127141	-7.46417e-05	p_trans_part_MatrixeQTL
ENSG00000186439.12	Brain_Cortex	-0.0573253	0.0342137	0.091539	p_trans_part_MatrixeQTL
ENSG00000188991.3	Brain_Cortex	0.100614	0.111709	0.0110956	p_trans_part_MatrixeQTL
ENSG00000196172.9	Brain_Cortex	0.0423459	0.159608	0.117262	p_trans_part_MatrixeQTL
ENSG00000196436.8	Brain_Cortex	0.47829	0.47829	0	p_trans_part_MatrixeQTL
ENSG00000197321.14	Brain_Cortex	0.0389725	0.0389725	0	p_trans_part_MatrixeQTL
ENSG00000197362.14	Brain_Cortex	-0.0292053	0.364857	0.394063	p_trans_part_MatrixeQTL
ENSG00000197563.10	Brain_Cortex	0.0999964	0.42789	0.327893	p_trans_part_MatrixeQTL
ENSG00000197579.7	Brain_Cortex	-0.021681	0.032492	0.0541731	p_trans_part_MatrixeQTL
ENSG00000204262.11	Brain_Cortex	-0.039176	0.0373958	0.0765718	p_trans_part_MatrixeQTL
ENSG00000204278.12	Brain_Cortex	0.102408	0.165368	0.06296	p_trans_part_MatrixeQTL
ENSG00000205683.11	Brain_Cortex	0.0423186	0.0380585	-0.00426009	p_trans_part_MatrixeQTL
ENSG00000213965.3	Brain_Cortex	0.0122276	0.0753062	0.0630786	p_trans_part_MatrixeQTL
ENSG00000216921.7	Brain_Cortex	-0.00878136	0.0956129	0.104394	p_trans_part_MatrixeQTL
ENSG00000224950.2	Brain_Cortex	0.0391509	0.0391509	0	p_trans_part_MatrixeQTL
ENSG00000225465.8	Brain_Cortex	0.101238	0.367294	0.266057	p_trans_part_MatrixeQTL
ENSG00000226581.1	Brain_Cortex	0.0401824	0.0511476	0.0109652	p_trans_part_MatrixeQTL
ENSG00000226688.6	Brain_Cortex	0.0912156	0.0920021	0.000786464	p_trans_part_MatrixeQTL
ENSG00000227579.5	Brain_Cortex	0.0461608	0.0449216	-0.00123919	p_trans_part_MatrixeQTL
ENSG00000228010.5	Brain_Cortex	0.00689494	0.0343181	0.0274232	p_trans_part_MatrixeQTL
ENSG00000228824.6	Brain_Cortex	0.0481184	0.0481184	0	p_trans_part_MatrixeQTL
ENSG00000230945.1	Brain_Cortex	0.05162	0.0505544	-0.00106563	p_trans_part_MatrixeQTL
ENSG00000236494.1	Brain_Cortex	0.0276515	0.0355911	0.00793962	p_trans_part_MatrixeQTL
ENSG00000237399.7	Brain_Cortex	-0.0030682	0.439118	0.442186	p_trans_part_MatrixeQTL
ENSG00000237491.8	Brain_Cortex	0.257457	0.257457	0	p_trans_part_MatrixeQTL
ENSG00000237686.6	Brain_Cortex	0.0222476	0.0429759	0.0207284	p_trans_part_MatrixeQTL
ENSG00000240498.6	Brain_Cortex	0.0802512	0.0802512	0	p_trans_part_MatrixeQTL
ENSG00000245275.7	Brain_Cortex	0.0402218	0.0364485	-0.00377324	p_trans_part_MatrixeQTL
ENSG00000246334.2	Brain_Cortex	0.0643012	0.0643012	0	p_trans_part_MatrixeQTL
ENSG00000248514.1	Brain_Cortex	-0.0026943	0.0516608	0.0543551	p_trans_part_MatrixeQTL
ENSG00000249955.1	Brain_Cortex	0.0314582	0.0314582	0	p_trans_part_MatrixeQTL
ENSG00000250764.1	Brain_Cortex	0.0399067	0.0399067	0	p_trans_part_MatrixeQTL
ENSG00000253404.1	Brain_Cortex	0.0338572	0.364557	0.330699	p_trans_part_MatrixeQTL
ENSG00000253626.3	Brain_Cortex	0.100962	0.100962	0	p_trans_part_MatrixeQTL
ENSG00000254610.2	Brain_Cortex	0.0438191	0.0522028	0.00838377	p_trans_part_MatrixeQTL
ENSG00000257052.1	Brain_Cortex	0.100627	0.0995035	-0.00112365	p_trans_part_MatrixeQTL
ENSG00000258162.2	Brain_Cortex	0.0378755	0.0484907	0.0106152	p_trans_part_MatrixeQTL
ENSG00000258696.1	Brain_Cortex	0.07719	0.07719	0	p_trans_part_MatrixeQTL
ENSG00000258957.1	Brain_Cortex	0.0572033	0.0572033	0	p_trans_part_MatrixeQTL
ENSG00000259275.2	Brain_Cortex	0.0499825	0.0645365	0.014554	p_trans_part_MatrixeQTL
ENSG00000259577.1	Brain_Cortex	-0.00392704	0.287412	0.291339	p_trans_part_MatrixeQTL
ENSG00000260425.1	Brain_Cortex	0.0422827	0.0644057	0.022123	p_trans_part_MatrixeQTL
ENSG00000260528.4	Brain_Cortex	0.373769	0.389415	0.0156459	p_trans_part_MatrixeQTL
ENSG00000261172.1	Brain_Cortex	0.450031	0.459297	0.00926545	p_trans_part_MatrixeQTL
ENSG00000262222.1	Brain_Cortex	0.0383662	0.0627667	0.0244005	p_trans_part_MatrixeQTL
ENSG00000262246.5	Brain_Cortex	-0.0573128	0.175696	0.233008	p_trans_part_MatrixeQTL
ENSG00000263002.7	Brain_Cortex	-0.0220104	0.0591931	0.0812035	p_trans_part_MatrixeQTL
ENSG00000263089.1	Brain_Cortex	0.00193518	0.0365238	0.0345887	p_trans_part_MatrixeQTL
ENSG00000267128.1	Brain_Cortex	0.0313941	0.0701218	0.0387277	p_trans_part_MatrixeQTL
ENSG00000267560.1	Brain_Cortex	0.0439507	0.0439507	0	p_trans_part_MatrixeQTL
ENSG00000270419.1	Brain_Cortex	0.0651388	0.0651388	0	p_trans_part_MatrixeQTL
ENSG00000272293.1	Brain_Cortex	0.0430834	0.0412148	-0.00186864	p_trans_part_MatrixeQTL
ENSG00000272589.1	Brain_Cortex	0.0316478	0.0346051	0.00295728	p_trans_part_MatrixeQTL
ENSG00000273369.1	Brain_Cortex	0.0590203	0.16834	0.10932	p_trans_part_MatrixeQTL
ENSG00000273559.4	Brain_Cortex	0.0136933	0.0398591	0.0261658	p_trans_part_MatrixeQTL
ENSG00000275552.1	Brain_Cortex	0.0316759	0.0369872	0.00531127	p_trans_part_MatrixeQTL
ENSG00000278532.1	Brain_Cortex	0.0606603	0.0606603	0	p_trans_part_MatrixeQTL
ENSG00000279047.3	Brain_Cortex	0.053343	0.067061	0.013718	p_trans_part_MatrixeQTL
ENSG00000280071.3	Brain_Cortex	0.554998	0.554998	0	p_trans_part_MatrixeQTL
ENSG00000280639.1	Brain_Cortex	0.103695	0.103695	0	p_trans_part_MatrixeQTL
ENSG00000002745.12	Colon_Transverse	0.0234328	0.0236372	0.000204331	p_trans_part_MatrixeQTL
ENSG00000032219.18	Colon_Transverse	0.0231457	0.0238347	0.000688994	p_trans_part_MatrixeQTL
ENSG00000040199.18	Colon_Transverse	0.000387014	0.0627176	0.0623306	p_trans_part_MatrixeQTL
ENSG00000047662.4	Colon_Transverse	-0.0338201	0.0666652	0.100485	p_trans_part_MatrixeQTL
ENSG00000068305.17	Colon_Transverse	0.0578797	0.0781776	0.0202979	p_trans_part_MatrixeQTL
ENSG00000069020.18	Colon_Transverse	-0.00523365	0.0990716	0.104305	p_trans_part_MatrixeQTL
ENSG00000072401.14	Colon_Transverse	0.0267121	0.0289572	0.00224515	p_trans_part_MatrixeQTL
ENSG00000078237.6	Colon_Transverse	0.0551836	0.118804	0.0636207	p_trans_part_MatrixeQTL
ENSG00000080031.9	Colon_Transverse	0.0186722	0.0186722	0	p_trans_part_MatrixeQTL
ENSG00000084092.6	Colon_Transverse	0.030847	0.0286758	-0.00217122	p_trans_part_MatrixeQTL
ENSG00000084774.13	Colon_Transverse	0.0333997	0.0380647	0.00466504	p_trans_part_MatrixeQTL
ENSG00000089486.16	Colon_Transverse	0.0304042	0.209982	0.179578	p_trans_part_MatrixeQTL
ENSG00000100483.13	Colon_Transverse	0.0214018	0.146631	0.125229	p_trans_part_MatrixeQTL
ENSG00000100523.14	Colon_Transverse	0.0201677	0.0744139	0.0542461	p_trans_part_MatrixeQTL
ENSG00000100612.13	Colon_Transverse	0.0436265	0.0919648	0.0483383	p_trans_part_MatrixeQTL
ENSG00000100722.18	Colon_Transverse	0.016543	0.028182	0.011639	p_trans_part_MatrixeQTL
ENSG00000100938.17	Colon_Transverse	0.0143008	0.0210222	0.00672142	p_trans_part_MatrixeQTL
ENSG00000102858.12	Colon_Transverse	0.0257338	0.435023	0.409289	p_trans_part_MatrixeQTL
ENSG00000102878.16	Colon_Transverse	0.0234722	0.0234722	0	p_trans_part_MatrixeQTL
ENSG00000103042.8	Colon_Transverse	0.0537507	0.0581208	0.00437016	p_trans_part_MatrixeQTL
ENSG00000106113.18	Colon_Transverse	0.0230634	0.290712	0.267649	p_trans_part_MatrixeQTL
ENSG00000106823.12	Colon_Transverse	0.0229285	0.0317567	0.00882827	p_trans_part_MatrixeQTL
ENSG00000107331.16	Colon_Transverse	0.0192909	0.154579	0.135288	p_trans_part_MatrixeQTL
ENSG00000108384.14	Colon_Transverse	-0.0270975	0.185751	0.212849	p_trans_part_MatrixeQTL
ENSG00000108448.20	Colon_Transverse	0.0365439	0.139997	0.103453	p_trans_part_MatrixeQTL
ENSG00000108468.14	Colon_Transverse	0.0179512	0.0871984	0.0692472	p_trans_part_MatrixeQTL
ENSG00000108510.9	Colon_Transverse	0.022599	0.027982	0.00538305	p_trans_part_MatrixeQTL
ENSG00000110011.13	Colon_Transverse	0.0703449	0.0713678	0.00102296	p_trans_part_MatrixeQTL
ENSG00000117069.14	Colon_Transverse	0.0513064	0.0534864	0.00218001	p_trans_part_MatrixeQTL
ENSG00000123416.15	Colon_Transverse	0.0156933	0.0193778	0.00368445	p_trans_part_MatrixeQTL
ENSG00000124102.4	Colon_Transverse	0.0358115	0.0402485	0.00443707	p_trans_part_MatrixeQTL
ENSG00000124299.13	Colon_Transverse	-0.035783	0.120659	0.156442	p_trans_part_MatrixeQTL
ENSG00000125148.6	Colon_Transverse	0.00350397	0.0430917	0.0395877	p_trans_part_MatrixeQTL
ENSG00000127074.14	Colon_Transverse	0.0932561	0.0957385	0.00248235	p_trans_part_MatrixeQTL
ENSG00000128011.4	Colon_Transverse	0.0228261	0.0389545	0.0161283	p_trans_part_MatrixeQTL
ENSG00000128335.13	Colon_Transverse	0.10916	0.10916	0	p_trans_part_MatrixeQTL
ENSG00000129167.9	Colon_Transverse	0.0499854	0.0499854	0	p_trans_part_MatrixeQTL
ENSG00000129933.20	Colon_Transverse	0.0212644	0.0212644	0	p_trans_part_MatrixeQTL
ENSG00000130227.16	Colon_Transverse	0.0185566	0.021043	0.00248642	p_trans_part_MatrixeQTL
ENSG00000130305.16	Colon_Transverse	0.0272248	0.0300289	0.00280414	p_trans_part_MatrixeQTL
ENSG00000131238.16	Colon_Transverse	-0.0233698	0.0521238	0.0754936	p_trans_part_MatrixeQTL
ENSG00000132950.18	Colon_Transverse	0.0476916	0.0593059	0.0116144	p_trans_part_MatrixeQTL
ENSG00000132970.12	Colon_Transverse	0.0691732	0.0805126	0.0113393	p_trans_part_MatrixeQTL
ENSG00000133302.12	Colon_Transverse	0.0555882	0.0648641	0.00927586	p_trans_part_MatrixeQTL
ENSG00000136999.4	Colon_Transverse	0.0197123	0.214873	0.19516	p_trans_part_MatrixeQTL
ENSG00000143119.12	Colon_Transverse	0.0225044	0.0247084	0.00220399	p_trans_part_MatrixeQTL
ENSG00000144182.16	Colon_Transverse	-0.0158515	0.231768	0.24762	p_trans_part_MatrixeQTL
ENSG00000145358.6	Colon_Transverse	0.0596217	0.0593313	-0.000290382	p_trans_part_MatrixeQTL
ENSG00000146109.4	Colon_Transverse	0.0183896	0.0636624	0.0452728	p_trans_part_MatrixeQTL
ENSG00000146477.5	Colon_Transverse	0.00454427	0.108694	0.10415	p_trans_part_MatrixeQTL
ENSG00000147687.18	Colon_Transverse	0.0275218	0.0255548	-0.00196697	p_trans_part_MatrixeQTL
ENSG00000150687.11	Colon_Transverse	0.019269	0.0283136	0.00904466	p_trans_part_MatrixeQTL
ENSG00000151468.10	Colon_Transverse	0.0179876	0.0192906	0.00130292	p_trans_part_MatrixeQTL
ENSG00000153898.12	Colon_Transverse	-0.0293286	0.212437	0.241766	p_trans_part_MatrixeQTL
ENSG00000155254.12	Colon_Transverse	-0.00732469	0.182671	0.189995	p_trans_part_MatrixeQTL
ENSG00000156502.13	Colon_Transverse	0.0441309	0.0522497	0.00811888	p_trans_part_MatrixeQTL
ENSG00000157045.8	Colon_Transverse	0.0108037	0.0472515	0.0364478	p_trans_part_MatrixeQTL
ENSG00000158480.10	Colon_Transverse	0.0260287	0.0260287	0	p_trans_part_MatrixeQTL
ENSG00000158815.10	Colon_Transverse	0.0420503	0.104143	0.062093	p_trans_part_MatrixeQTL
ENSG00000159166.13	Colon_Transverse	0.0225362	0.0225362	0	p_trans_part_MatrixeQTL
ENSG00000160953.15	Colon_Transverse	0.0405342	0.146942	0.106407	p_trans_part_MatrixeQTL
ENSG00000162595.5	Colon_Transverse	0.00802433	0.0234735	0.0154492	p_trans_part_MatrixeQTL
ENSG00000162641.18	Colon_Transverse	0.0417571	0.0517199	0.00996277	p_trans_part_MatrixeQTL
ENSG00000162877.12	Colon_Transverse	-0.0129299	0.431785	0.444715	p_trans_part_MatrixeQTL
ENSG00000165997.4	Colon_Transverse	0.0412913	0.0412913	0	p_trans_part_MatrixeQTL
ENSG00000166426.7	Colon_Transverse	0.0657065	0.0667236	0.00101709	p_trans_part_MatrixeQTL
ENSG00000167613.15	Colon_Transverse	-0.000949346	0.019285	0.0202343	p_trans_part_MatrixeQTL
ENSG00000167644.11	Colon_Transverse	0.0160829	0.320729	0.304646	p_trans_part_MatrixeQTL
ENSG00000169902.13	Colon_Transverse	0.0190715	0.0190715	0	p_trans_part_MatrixeQTL
ENSG00000170100.13	Colon_Transverse	0.0357971	0.0504209	0.0146238	p_trans_part_MatrixeQTL
ENSG00000170370.11	Colon_Transverse	0.024644	0.022165	-0.00247897	p_trans_part_MatrixeQTL
ENSG00000170426.1	Colon_Transverse	0.0252923	0.0267303	0.00143801	p_trans_part_MatrixeQTL
ENSG00000170892.10	Colon_Transverse	6.08697e-05	0.0908955	0.0908346	p_trans_part_MatrixeQTL
ENSG00000172575.11	Colon_Transverse	0.0199861	0.0199861	0	p_trans_part_MatrixeQTL
ENSG00000172809.12	Colon_Transverse	0.042786	0.042786	0	p_trans_part_MatrixeQTL
ENSG00000172922.8	Colon_Transverse	0.0154719	0.24663	0.231158	p_trans_part_MatrixeQTL
ENSG00000172992.11	Colon_Transverse	-0.00699824	0.326964	0.333962	p_trans_part_MatrixeQTL
ENSG00000173467.8	Colon_Transverse	0.030508	0.0380518	0.0075438	p_trans_part_MatrixeQTL
ENSG00000173517.10	Colon_Transverse	0.0119006	0.109556	0.0976555	p_trans_part_MatrixeQTL
ENSG00000174473.15	Colon_Transverse	0.0304018	0.0413866	0.0109848	p_trans_part_MatrixeQTL
ENSG00000174776.10	Colon_Transverse	0.021516	0.0202255	-0.00129044	p_trans_part_MatrixeQTL
ENSG00000175170.14	Colon_Transverse	0.0343448	0.0978651	0.0635203	p_trans_part_MatrixeQTL
ENSG00000175489.9	Colon_Transverse	0.0561456	0.103332	0.0471867	p_trans_part_MatrixeQTL
ENSG00000175785.12	Colon_Transverse	0.0229311	0.0229311	0	p_trans_part_MatrixeQTL
ENSG00000176393.10	Colon_Transverse	-0.0216884	0.160055	0.181744	p_trans_part_MatrixeQTL
ENSG00000176473.13	Colon_Transverse	-0.00680433	0.138362	0.145166	p_trans_part_MatrixeQTL
ENSG00000176542.9	Colon_Transverse	0.0367206	0.0367206	0	p_trans_part_MatrixeQTL
ENSG00000177459.10	Colon_Transverse	0.0176365	0.0217457	0.00410913	p_trans_part_MatrixeQTL
ENSG00000177757.2	Colon_Transverse	0.0247611	0.182515	0.157754	p_trans_part_MatrixeQTL
ENSG00000178338.10	Colon_Transverse	0.0527363	0.0592837	0.00654745	p_trans_part_MatrixeQTL
ENSG00000179023.8	Colon_Transverse	-0.0180906	0.278492	0.296583	p_trans_part_MatrixeQTL
ENSG00000180210.14	Colon_Transverse	0.0193367	0.0381443	0.0188076	p_trans_part_MatrixeQTL
ENSG00000180233.10	Colon_Transverse	0.0336629	0.0336629	0	p_trans_part_MatrixeQTL
ENSG00000180425.11	Colon_Transverse	0.0298827	0.0359868	0.00610406	p_trans_part_MatrixeQTL
ENSG00000181873.12	Colon_Transverse	-0.00551183	0.102665	0.108177	p_trans_part_MatrixeQTL
ENSG00000183454.16	Colon_Transverse	0.0356592	0.0356592	0	p_trans_part_MatrixeQTL
ENSG00000184277.12	Colon_Transverse	-0.011199	0.032969	0.0441679	p_trans_part_MatrixeQTL
ENSG00000184428.12	Colon_Transverse	0.00338565	0.0760981	0.0727124	p_trans_part_MatrixeQTL
ENSG00000185803.8	Colon_Transverse	0.0021258	0.0336549	0.0315291	p_trans_part_MatrixeQTL
ENSG00000185900.9	Colon_Transverse	0.0376994	0.0347437	-0.00295574	p_trans_part_MatrixeQTL
ENSG00000189129.13	Colon_Transverse	0.00864005	0.120138	0.111498	p_trans_part_MatrixeQTL
ENSG00000196196.2	Colon_Transverse	0.000702022	0.18719	0.186488	p_trans_part_MatrixeQTL
ENSG00000196411.9	Colon_Transverse	0.019006	0.019006	0	p_trans_part_MatrixeQTL
ENSG00000196436.8	Colon_Transverse	0.439714	0.439714	0	p_trans_part_MatrixeQTL
ENSG00000198382.8	Colon_Transverse	0.0468582	0.0468582	0	p_trans_part_MatrixeQTL
ENSG00000203791.14	Colon_Transverse	0.0128505	0.3462	0.33335	p_trans_part_MatrixeQTL
ENSG00000203872.6	Colon_Transverse	0.0185384	0.105621	0.087083	p_trans_part_MatrixeQTL
ENSG00000204446.4	Colon_Transverse	0.0214276	0.0207695	-0.000658057	p_trans_part_MatrixeQTL
ENSG00000205106.4	Colon_Transverse	0.0021221	0.0762004	0.0740783	p_trans_part_MatrixeQTL
ENSG00000213780.10	Colon_Transverse	0.0380278	0.0974074	0.0593796	p_trans_part_MatrixeQTL
ENSG00000221909.2	Colon_Transverse	0.0359367	0.0345637	-0.00137296	p_trans_part_MatrixeQTL
ENSG00000224660.1	Colon_Transverse	-0.00399353	0.284712	0.288706	p_trans_part_MatrixeQTL
ENSG00000224746.1	Colon_Transverse	0.0231105	0.0231105	0	p_trans_part_MatrixeQTL
ENSG00000225269.2	Colon_Transverse	0.0680658	0.0680658	0	p_trans_part_MatrixeQTL
ENSG00000226041.1	Colon_Transverse	0.0838172	0.0818701	-0.00194712	p_trans_part_MatrixeQTL
ENSG00000226751.2	Colon_Transverse	0.0611065	0.0611065	0	p_trans_part_MatrixeQTL
ENSG00000226816.2	Colon_Transverse	0.0188992	0.165205	0.146305	p_trans_part_MatrixeQTL
ENSG00000227676.3	Colon_Transverse	0.00821007	0.284046	0.275836	p_trans_part_MatrixeQTL
ENSG00000229388.1	Colon_Transverse	0.0575093	0.055018	-0.00249133	p_trans_part_MatrixeQTL
ENSG00000229539.1	Colon_Transverse	0.0166337	0.186846	0.170213	p_trans_part_MatrixeQTL
ENSG00000230658.1	Colon_Transverse	-0.00858818	0.540899	0.549487	p_trans_part_MatrixeQTL
ENSG00000233178.7	Colon_Transverse	0.0232477	0.0289326	0.0056848	p_trans_part_MatrixeQTL
ENSG00000233590.1	Colon_Transverse	0.00803737	0.250523	0.242486	p_trans_part_MatrixeQTL
ENSG00000234699.1	Colon_Transverse	0.0279306	0.0268589	-0.00107173	p_trans_part_MatrixeQTL
ENSG00000236682.1	Colon_Transverse	-0.00552727	0.542821	0.548348	p_trans_part_MatrixeQTL
ENSG00000237491.8	Colon_Transverse	0.0741397	0.228671	0.154531	p_trans_part_MatrixeQTL
ENSG00000243480.7	Colon_Transverse	0.0283883	0.0312071	0.0028188	p_trans_part_MatrixeQTL
ENSG00000244151.1	Colon_Transverse	0.0144983	0.10059	0.0860917	p_trans_part_MatrixeQTL
ENSG00000247516.6	Colon_Transverse	0.025109	0.025109	0	p_trans_part_MatrixeQTL
ENSG00000247828.7	Colon_Transverse	-0.00619603	0.274255	0.280451	p_trans_part_MatrixeQTL
ENSG00000249846.6	Colon_Transverse	0.00568423	0.22476	0.219076	p_trans_part_MatrixeQTL
ENSG00000250786.1	Colon_Transverse	0.0236955	0.357299	0.333604	p_trans_part_MatrixeQTL
ENSG00000254610.2	Colon_Transverse	0.0723485	0.0818909	0.00954239	p_trans_part_MatrixeQTL
ENSG00000254718.6	Colon_Transverse	0.0305894	0.0366573	0.00606789	p_trans_part_MatrixeQTL
ENSG00000255145.2	Colon_Transverse	0.0190185	0.0190185	0	p_trans_part_MatrixeQTL
ENSG00000255893.1	Colon_Transverse	0.013682	0.560632	0.54695	p_trans_part_MatrixeQTL
ENSG00000256043.2	Colon_Transverse	0.00477575	0.178254	0.173479	p_trans_part_MatrixeQTL
ENSG00000257702.3	Colon_Transverse	0.0526028	0.0823486	0.0297458	p_trans_part_MatrixeQTL
ENSG00000258811.1	Colon_Transverse	0.0225472	0.0641891	0.0416419	p_trans_part_MatrixeQTL
ENSG00000259687.1	Colon_Transverse	0.0190549	0.0219162	0.00286129	p_trans_part_MatrixeQTL
ENSG00000260528.4	Colon_Transverse	0.437198	0.445528	0.00832994	p_trans_part_MatrixeQTL
ENSG00000260874.5	Colon_Transverse	-0.00100095	0.0187706	0.0197715	p_trans_part_MatrixeQTL
ENSG00000261172.1	Colon_Transverse	0.488545	0.488545	0	p_trans_part_MatrixeQTL
ENSG00000261460.1	Colon_Transverse	0.0284078	0.0284078	0	p_trans_part_MatrixeQTL
ENSG00000263345.1	Colon_Transverse	0.0187591	0.161701	0.142942	p_trans_part_MatrixeQTL
ENSG00000264727.1	Colon_Transverse	0.0209984	0.0220796	0.00108118	p_trans_part_MatrixeQTL
ENSG00000265399.1	Colon_Transverse	-0.0104068	0.0827285	0.0931353	p_trans_part_MatrixeQTL
ENSG00000268584.1	Colon_Transverse	0.0220345	0.0616042	0.0395698	p_trans_part_MatrixeQTL
ENSG00000271538.5	Colon_Transverse	0.0154055	0.201657	0.186252	p_trans_part_MatrixeQTL
ENSG00000271971.1	Colon_Transverse	0.0464054	0.0464054	0	p_trans_part_MatrixeQTL
ENSG00000272579.1	Colon_Transverse	0.0294937	0.0294937	0	p_trans_part_MatrixeQTL
ENSG00000272973.1	Colon_Transverse	0.0127961	0.0504804	0.0376842	p_trans_part_MatrixeQTL
ENSG00000273270.1	Colon_Transverse	-0.010491	0.454616	0.465107	p_trans_part_MatrixeQTL
ENSG00000273373.1	Colon_Transverse	0.0154591	0.0277818	0.0123227	p_trans_part_MatrixeQTL
ENSG00000274191.1	Colon_Transverse	0.054806	0.0537713	-0.00103471	p_trans_part_MatrixeQTL
ENSG00000278231.1	Colon_Transverse	0.026704	0.026704	0	p_trans_part_MatrixeQTL
ENSG00000005486.16	Esophagus_Mucosa	-0.0118041	0.058203	0.070007	p_trans_part_MatrixeQTL
ENSG00000005882.11	Esophagus_Mucosa	0.0213188	0.137054	0.115735	p_trans_part_MatrixeQTL
ENSG00000013573.16	Esophagus_Mucosa	0.00788812	0.744787	0.736899	p_trans_part_MatrixeQTL
ENSG00000057608.16	Esophagus_Mucosa	0.0184416	0.149034	0.130593	p_trans_part_MatrixeQTL
ENSG00000060688.12	Esophagus_Mucosa	0.0149659	0.0149659	0	p_trans_part_MatrixeQTL
ENSG00000066455.12	Esophagus_Mucosa	-0.0116434	0.0442765	0.0559199	p_trans_part_MatrixeQTL
ENSG00000068028.17	Esophagus_Mucosa	0.0098744	0.0376801	0.0278057	p_trans_part_MatrixeQTL
ENSG00000074695.5	Esophagus_Mucosa	-0.0175683	0.183454	0.201022	p_trans_part_MatrixeQTL
ENSG00000076201.14	Esophagus_Mucosa	0.0265327	0.0265327	0	p_trans_part_MatrixeQTL
ENSG00000080298.15	Esophagus_Mucosa	0.012277	0.0167526	0.00447554	p_trans_part_MatrixeQTL
ENSG00000081692.12	Esophagus_Mucosa	-0.00486166	0.013395	0.0182566	p_trans_part_MatrixeQTL
ENSG00000084110.10	Esophagus_Mucosa	-0.00874341	0.277534	0.286278	p_trans_part_MatrixeQTL
ENSG00000086991.12	Esophagus_Mucosa	0.0223189	0.0210807	-0.00123821	p_trans_part_MatrixeQTL
ENSG00000089063.14	Esophagus_Mucosa	-0.00410423	0.38714	0.391244	p_trans_part_MatrixeQTL
ENSG00000095139.13	Esophagus_Mucosa	0.00290061	0.0144558	0.0115552	p_trans_part_MatrixeQTL
ENSG00000095752.6	Esophagus_Mucosa	0.0402325	0.0402325	0	p_trans_part_MatrixeQTL
ENSG00000096063.15	Esophagus_Mucosa	0.0100027	0.0587197	0.048717	p_trans_part_MatrixeQTL
ENSG00000099290.15	Esophagus_Mucosa	0.102729	0.123884	0.0211549	p_trans_part_MatrixeQTL
ENSG00000099381.17	Esophagus_Mucosa	0.0710971	0.0996305	0.0285334	p_trans_part_MatrixeQTL
ENSG00000099622.13	Esophagus_Mucosa	0.0344575	0.0363925	0.00193497	p_trans_part_MatrixeQTL
ENSG00000099625.12	Esophagus_Mucosa	0.00985009	0.051531	0.0416809	p_trans_part_MatrixeQTL
ENSG00000099812.8	Esophagus_Mucosa	0.0373507	0.130601	0.0932503	p_trans_part_MatrixeQTL
ENSG00000100023.18	Esophagus_Mucosa	0.0314021	0.311493	0.280091	p_trans_part_MatrixeQTL
ENSG00000100316.15	Esophagus_Mucosa	0.0283747	0.0356955	0.00732087	p_trans_part_MatrixeQTL
ENSG00000100425.18	Esophagus_Mucosa	0.00654649	0.0138568	0.0073103	p_trans_part_MatrixeQTL
ENSG00000100926.14	Esophagus_Mucosa	0.014174	0.0146892	0.000515202	p_trans_part_MatrixeQTL
ENSG00000102882.11	Esophagus_Mucosa	-0.000824175	0.0215047	0.0223289	p_trans_part_MatrixeQTL
ENSG00000102910.13	Esophagus_Mucosa	-0.000291035	0.2806	0.280891	p_trans_part_MatrixeQTL
ENSG00000103051.18	Esophagus_Mucosa	-0.00576548	0.144979	0.150745	p_trans_part_MatrixeQTL
ENSG00000103375.10	Esophagus_Mucosa	0.016284	0.016284	0	p_trans_part_MatrixeQTL
ENSG00000104164.10	Esophagus_Mucosa	0.0139104	0.0139104	0	p_trans_part_MatrixeQTL
ENSG00000105131.7	Esophagus_Mucosa	0.0102846	0.0243488	0.0140642	p_trans_part_MatrixeQTL
ENSG00000105426.16	Esophagus_Mucosa	0.0111596	0.0876092	0.0764496	p_trans_part_MatrixeQTL
ENSG00000105642.15	Esophagus_Mucosa	0.0287526	0.0291688	0.00041617	p_trans_part_MatrixeQTL
ENSG00000108381.10	Esophagus_Mucosa	0.0136355	0.0136355	0	p_trans_part_MatrixeQTL
ENSG00000108651.9	Esophagus_Mucosa	-0.0030042	0.027367	0.0303712	p_trans_part_MatrixeQTL
ENSG00000108961.13	Esophagus_Mucosa	0.076885	0.0832446	0.00635961	p_trans_part_MatrixeQTL
ENSG00000110011.13	Esophagus_Mucosa	0.0110936	0.0645798	0.0534861	p_trans_part_MatrixeQTL
ENSG00000110786.17	Esophagus_Mucosa	0.0047428	0.302623	0.297881	p_trans_part_MatrixeQTL
ENSG00000111142.13	Esophagus_Mucosa	0.0224474	0.0360481	0.0136007	p_trans_part_MatrixeQTL
ENSG00000112312.9	Esophagus_Mucosa	0.00383517	0.0345037	0.0306686	p_trans_part_MatrixeQTL
ENSG00000113658.16	Esophagus_Mucosa	0.0191331	0.0178055	-0.00132764	p_trans_part_MatrixeQTL
ENSG00000113732.8	Esophagus_Mucosa	0.0375838	0.0939185	0.0563347	p_trans_part_MatrixeQTL
ENSG00000114115.9	Esophagus_Mucosa	0.000896605	0.180675	0.179779	p_trans_part_MatrixeQTL
ENSG00000114744.8	Esophagus_Mucosa	-0.00554808	0.0827511	0.0882992	p_trans_part_MatrixeQTL
ENSG00000116133.11	Esophagus_Mucosa	0.0135765	0.0781774	0.0646009	p_trans_part_MatrixeQTL
ENSG00000116661.9	Esophagus_Mucosa	0.00321002	0.117064	0.113854	p_trans_part_MatrixeQTL
ENSG00000116670.14	Esophagus_Mucosa	0.0305619	0.0305619	0	p_trans_part_MatrixeQTL
ENSG00000117054.13	Esophagus_Mucosa	0.0120767	0.138105	0.126029	p_trans_part_MatrixeQTL
ENSG00000118363.11	Esophagus_Mucosa	0.0104369	0.0273618	0.0169249	p_trans_part_MatrixeQTL
ENSG00000119729.11	Esophagus_Mucosa	0.0400175	0.112756	0.0727386	p_trans_part_MatrixeQTL
ENSG00000120215.9	Esophagus_Mucosa	0.0190104	0.0190104	0	p_trans_part_MatrixeQTL
ENSG00000120963.11	Esophagus_Mucosa	0.0216832	0.0309804	0.00929728	p_trans_part_MatrixeQTL
ENSG00000122691.12	Esophagus_Mucosa	0.00757379	0.0150847	0.00751093	p_trans_part_MatrixeQTL
ENSG00000122779.17	Esophagus_Mucosa	0.0451917	0.157039	0.111847	p_trans_part_MatrixeQTL
ENSG00000122786.19	Esophagus_Mucosa	0.0295671	0.0384681	0.00890101	p_trans_part_MatrixeQTL
ENSG00000125510.15	Esophagus_Mucosa	0.0049911	0.0872225	0.0822314	p_trans_part_MatrixeQTL
ENSG00000127666.9	Esophagus_Mucosa	0.020518	0.0339369	0.0134189	p_trans_part_MatrixeQTL
ENSG00000128731.15	Esophagus_Mucosa	0.0136054	0.0136054	0	p_trans_part_MatrixeQTL
ENSG00000129167.9	Esophagus_Mucosa	0.0256026	0.0433759	0.0177733	p_trans_part_MatrixeQTL
ENSG00000129194.7	Esophagus_Mucosa	0.0176484	0.0643492	0.0467008	p_trans_part_MatrixeQTL
ENSG00000129946.10	Esophagus_Mucosa	0.013559	0.213322	0.199763	p_trans_part_MatrixeQTL
ENSG00000132321.16	Esophagus_Mucosa	0.248201	0.252332	0.00413072	p_trans_part_MatrixeQTL
ENSG00000132740.8	Esophagus_Mucosa	0.000997028	0.530821	0.529824	p_trans_part_MatrixeQTL
ENSG00000132912.12	Esophagus_Mucosa	0.020807	0.020807	0	p_trans_part_MatrixeQTL
ENSG00000136867.10	Esophagus_Mucosa	0.00222779	0.0140361	0.0118084	p_trans_part_MatrixeQTL
ENSG00000136897.7	Esophagus_Mucosa	0.0378274	0.0379389	0.000111478	p_trans_part_MatrixeQTL
ENSG00000137843.11	Esophagus_Mucosa	0.036055	0.0463949	0.0103399	p_trans_part_MatrixeQTL
ENSG00000138376.10	Esophagus_Mucosa	0.00218652	0.163104	0.160917	p_trans_part_MatrixeQTL
ENSG00000140284.10	Esophagus_Mucosa	0.0186902	0.232024	0.213334	p_trans_part_MatrixeQTL
ENSG00000141404.15	Esophagus_Mucosa	0.0247905	0.372429	0.347639	p_trans_part_MatrixeQTL
ENSG00000141433.12	Esophagus_Mucosa	0.0104668	0.146111	0.135644	p_trans_part_MatrixeQTL
ENSG00000143001.4	Esophagus_Mucosa	0.0571044	0.193369	0.136265	p_trans_part_MatrixeQTL
ENSG00000143622.10	Esophagus_Mucosa	-0.0109031	0.0775744	0.0884774	p_trans_part_MatrixeQTL
ENSG00000144712.11	Esophagus_Mucosa	0.00298683	0.0817829	0.0787961	p_trans_part_MatrixeQTL
ENSG00000145879.10	Esophagus_Mucosa	0.0132806	0.042577	0.0292964	p_trans_part_MatrixeQTL
ENSG00000146267.11	Esophagus_Mucosa	0.00158846	0.0175746	0.0159861	p_trans_part_MatrixeQTL
ENSG00000147454.13	Esophagus_Mucosa	-0.0120719	0.0589644	0.0710363	p_trans_part_MatrixeQTL
ENSG00000148358.19	Esophagus_Mucosa	0.0162386	0.0162386	0	p_trans_part_MatrixeQTL
ENSG00000149600.11	Esophagus_Mucosa	-0.00163554	0.0836894	0.0853249	p_trans_part_MatrixeQTL
ENSG00000154059.9	Esophagus_Mucosa	-0.00454903	0.0264803	0.0310293	p_trans_part_MatrixeQTL
ENSG00000157240.3	Esophagus_Mucosa	0.0217575	0.0250912	0.00333367	p_trans_part_MatrixeQTL
ENSG00000157335.20	Esophagus_Mucosa	0.108368	0.147444	0.0390755	p_trans_part_MatrixeQTL
ENSG00000158636.16	Esophagus_Mucosa	0.00688673	0.0143437	0.00745698	p_trans_part_MatrixeQTL
ENSG00000158714.10	Esophagus_Mucosa	-0.0264677	0.078794	0.105262	p_trans_part_MatrixeQTL
ENSG00000159720.11	Esophagus_Mucosa	0.0378496	0.073564	0.0357144	p_trans_part_MatrixeQTL
ENSG00000160284.14	Esophagus_Mucosa	0.0272416	0.549447	0.522205	p_trans_part_MatrixeQTL
ENSG00000162073.13	Esophagus_Mucosa	-0.018149	0.18287	0.201019	p_trans_part_MatrixeQTL
ENSG00000162723.9	Esophagus_Mucosa	0.0245248	0.0285729	0.00404809	p_trans_part_MatrixeQTL
ENSG00000163138.18	Esophagus_Mucosa	0.0481124	0.219945	0.171833	p_trans_part_MatrixeQTL
ENSG00000165644.10	Esophagus_Mucosa	0.00559047	0.0408545	0.035264	p_trans_part_MatrixeQTL
ENSG00000165716.10	Esophagus_Mucosa	0.0173285	0.0179512	0.00062274	p_trans_part_MatrixeQTL
ENSG00000165792.17	Esophagus_Mucosa	0.00216881	0.0840103	0.0818415	p_trans_part_MatrixeQTL
ENSG00000166295.8	Esophagus_Mucosa	0.0286238	0.0286238	0	p_trans_part_MatrixeQTL
ENSG00000166415.14	Esophagus_Mucosa	0.00176697	0.0185528	0.0167859	p_trans_part_MatrixeQTL
ENSG00000166562.8	Esophagus_Mucosa	-0.0239431	0.0841451	0.108088	p_trans_part_MatrixeQTL
ENSG00000167747.13	Esophagus_Mucosa	-0.0108533	0.207191	0.218045	p_trans_part_MatrixeQTL
ENSG00000167757.13	Esophagus_Mucosa	0.00333948	0.237108	0.233768	p_trans_part_MatrixeQTL
ENSG00000167895.14	Esophagus_Mucosa	0.0247001	0.14434	0.11964	p_trans_part_MatrixeQTL
ENSG00000167904.14	Esophagus_Mucosa	0.0100318	0.0996738	0.089642	p_trans_part_MatrixeQTL
ENSG00000168026.18	Esophagus_Mucosa	0.00606014	0.320942	0.314882	p_trans_part_MatrixeQTL
ENSG00000168453.14	Esophagus_Mucosa	0.0150978	0.0144823	-0.000615502	p_trans_part_MatrixeQTL
ENSG00000169020.9	Esophagus_Mucosa	0.0102487	0.01859	0.0083413	p_trans_part_MatrixeQTL
ENSG00000169105.7	Esophagus_Mucosa	0.00856345	0.0142536	0.00569017	p_trans_part_MatrixeQTL
ENSG00000169752.16	Esophagus_Mucosa	0.0169587	0.0703516	0.0533928	p_trans_part_MatrixeQTL
ENSG00000169914.5	Esophagus_Mucosa	0.00813625	0.125895	0.117758	p_trans_part_MatrixeQTL
ENSG00000170122.5	Esophagus_Mucosa	0.0251444	0.121146	0.0960017	p_trans_part_MatrixeQTL
ENSG00000170571.11	Esophagus_Mucosa	0.0308751	0.119821	0.0889455	p_trans_part_MatrixeQTL
ENSG00000170634.12	Esophagus_Mucosa	-0.0196346	0.312004	0.331639	p_trans_part_MatrixeQTL
ENSG00000170906.15	Esophagus_Mucosa	-0.00430353	0.420982	0.425286	p_trans_part_MatrixeQTL
ENSG00000173253.15	Esophagus_Mucosa	0.0115174	0.184505	0.172988	p_trans_part_MatrixeQTL
ENSG00000174428.16	Esophagus_Mucosa	0.0187036	0.0182304	-0.000473208	p_trans_part_MatrixeQTL
ENSG00000174469.19	Esophagus_Mucosa	0.283174	0.283174	0	p_trans_part_MatrixeQTL
ENSG00000177181.14	Esophagus_Mucosa	0.00535492	0.112752	0.107397	p_trans_part_MatrixeQTL
ENSG00000177683.13	Esophagus_Mucosa	-0.0283065	0.266224	0.29453	p_trans_part_MatrixeQTL
ENSG00000177757.2	Esophagus_Mucosa	0.0759107	0.14223	0.066319	p_trans_part_MatrixeQTL
ENSG00000182093.14	Esophagus_Mucosa	0.0155787	0.310223	0.294644	p_trans_part_MatrixeQTL
ENSG00000182575.7	Esophagus_Mucosa	0.00226661	0.0133878	0.0111212	p_trans_part_MatrixeQTL
ENSG00000183474.15	Esophagus_Mucosa	0.0072949	0.0158496	0.00855471	p_trans_part_MatrixeQTL
ENSG00000183891.5	Esophagus_Mucosa	-0.00196977	0.378907	0.380877	p_trans_part_MatrixeQTL
ENSG00000185414.19	Esophagus_Mucosa	0.0149447	0.0289986	0.0140539	p_trans_part_MatrixeQTL
ENSG00000189366.9	Esophagus_Mucosa	-0.00729126	0.241864	0.249155	p_trans_part_MatrixeQTL
ENSG00000196436.8	Esophagus_Mucosa	0.54227	0.552837	0.010567	p_trans_part_MatrixeQTL
ENSG00000196642.18	Esophagus_Mucosa	0.0141846	0.0163468	0.00216224	p_trans_part_MatrixeQTL
ENSG00000197283.14	Esophagus_Mucosa	0.0294798	0.0354463	0.00596648	p_trans_part_MatrixeQTL
ENSG00000197291.8	Esophagus_Mucosa	0.00814715	0.0389306	0.0307834	p_trans_part_MatrixeQTL
ENSG00000197302.10	Esophagus_Mucosa	0.01125	0.0939985	0.0827486	p_trans_part_MatrixeQTL
ENSG00000198046.11	Esophagus_Mucosa	0.0361635	0.148393	0.112229	p_trans_part_MatrixeQTL
ENSG00000204311.12	Esophagus_Mucosa	0.0251973	0.0251973	0	p_trans_part_MatrixeQTL
ENSG00000204334.7	Esophagus_Mucosa	0.0271024	0.0263584	-0.000743965	p_trans_part_MatrixeQTL
ENSG00000204396.10	Esophagus_Mucosa	-0.00692223	0.0162894	0.0232116	p_trans_part_MatrixeQTL
ENSG00000214078.12	Esophagus_Mucosa	0.00551074	0.676084	0.670573	p_trans_part_MatrixeQTL
ENSG00000225377.5	Esophagus_Mucosa	0.00185283	0.0155663	0.0137135	p_trans_part_MatrixeQTL
ENSG00000227683.1	Esophagus_Mucosa	-0.0375901	0.242656	0.280246	p_trans_part_MatrixeQTL
ENSG00000229127.1	Esophagus_Mucosa	0.0371558	0.0449709	0.00781504	p_trans_part_MatrixeQTL
ENSG00000229155.1	Esophagus_Mucosa	0.0273384	0.0476326	0.0202942	p_trans_part_MatrixeQTL
ENSG00000230537.1	Esophagus_Mucosa	0.019703	0.0205441	0.00084104	p_trans_part_MatrixeQTL
ENSG00000231119.2	Esophagus_Mucosa	0.0145708	0.0195105	0.00493968	p_trans_part_MatrixeQTL
ENSG00000232679.1	Esophagus_Mucosa	0.0353814	0.0970329	0.0616515	p_trans_part_MatrixeQTL
ENSG00000232759.1	Esophagus_Mucosa	0.0101329	0.0162596	0.00612672	p_trans_part_MatrixeQTL
ENSG00000232837.1	Esophagus_Mucosa	-0.00441576	0.0141832	0.018599	p_trans_part_MatrixeQTL
ENSG00000233621.1	Esophagus_Mucosa	0.000809127	0.366561	0.365752	p_trans_part_MatrixeQTL
ENSG00000235381.1	Esophagus_Mucosa	-0.008503	0.169673	0.178176	p_trans_part_MatrixeQTL
ENSG00000236641.1	Esophagus_Mucosa	0.0370595	0.0375431	0.000483605	p_trans_part_MatrixeQTL
ENSG00000237491.8	Esophagus_Mucosa	0.0432172	0.195798	0.15258	p_trans_part_MatrixeQTL
ENSG00000240303.7	Esophagus_Mucosa	0.0504699	0.0608924	0.0104224	p_trans_part_MatrixeQTL
ENSG00000241697.4	Esophagus_Mucosa	0.00274874	0.0528568	0.050108	p_trans_part_MatrixeQTL
ENSG00000242375.1	Esophagus_Mucosa	0.113092	0.111995	-0.00109719	p_trans_part_MatrixeQTL
ENSG00000242611.2	Esophagus_Mucosa	-0.0196631	0.347012	0.366676	p_trans_part_MatrixeQTL
ENSG00000253846.2	Esophagus_Mucosa	0.0151976	0.0296109	0.0144133	p_trans_part_MatrixeQTL
ENSG00000253982.1	Esophagus_Mucosa	-0.0145458	0.160133	0.174679	p_trans_part_MatrixeQTL
ENSG00000254206.5	Esophagus_Mucosa	0.0141872	0.0141872	0	p_trans_part_MatrixeQTL
ENSG00000254397.1	Esophagus_Mucosa	0.0155621	0.0237856	0.00822348	p_trans_part_MatrixeQTL
ENSG00000254810.1	Esophagus_Mucosa	0.0274242	0.0258226	-0.00160157	p_trans_part_MatrixeQTL
ENSG00000256229.7	Esophagus_Mucosa	-0.000622833	0.125193	0.125815	p_trans_part_MatrixeQTL
ENSG00000257354.2	Esophagus_Mucosa	0.0210862	0.111955	0.0908684	p_trans_part_MatrixeQTL
ENSG00000259211.1	Esophagus_Mucosa	0.0139483	0.0178114	0.00386308	p_trans_part_MatrixeQTL
ENSG00000259306.2	Esophagus_Mucosa	-0.0105779	0.150056	0.160634	p_trans_part_MatrixeQTL
ENSG00000260528.4	Esophagus_Mucosa	0.123112	0.166175	0.0430634	p_trans_part_MatrixeQTL
ENSG00000260661.1	Esophagus_Mucosa	0.0225097	0.0225097	0	p_trans_part_MatrixeQTL
ENSG00000260804.3	Esophagus_Mucosa	0.0158977	0.259821	0.243923	p_trans_part_MatrixeQTL
ENSG00000261172.1	Esophagus_Mucosa	0.328142	0.378575	0.0504325	p_trans_part_MatrixeQTL
ENSG00000264701.1	Esophagus_Mucosa	0.0132424	0.022465	0.00922266	p_trans_part_MatrixeQTL
ENSG00000265808.3	Esophagus_Mucosa	0.00346759	0.0168243	0.0133567	p_trans_part_MatrixeQTL
ENSG00000266340.1	Esophagus_Mucosa	0.127188	0.127744	0.000556143	p_trans_part_MatrixeQTL
ENSG00000266680.1	Esophagus_Mucosa	0.0428686	0.0428686	0	p_trans_part_MatrixeQTL
ENSG00000267769.1	Esophagus_Mucosa	-0.0118288	0.345313	0.357141	p_trans_part_MatrixeQTL
ENSG00000269949.1	Esophagus_Mucosa	-0.0161509	0.290602	0.306753	p_trans_part_MatrixeQTL
ENSG00000271631.1	Esophagus_Mucosa	0.0491299	0.0637482	0.0146183	p_trans_part_MatrixeQTL
ENSG00000272100.1	Esophagus_Mucosa	0.012653	0.0165676	0.0039146	p_trans_part_MatrixeQTL
ENSG00000273680.1	Esophagus_Mucosa	0.0317391	0.0419976	0.0102585	p_trans_part_MatrixeQTL
ENSG00000273783.1	Esophagus_Mucosa	0.0138779	0.0166434	0.00276548	p_trans_part_MatrixeQTL
ENSG00000276231.4	Esophagus_Mucosa	0.0178329	0.0178329	0	p_trans_part_MatrixeQTL
ENSG00000276968.1	Esophagus_Mucosa	0.0511409	0.182732	0.131591	p_trans_part_MatrixeQTL
ENSG00000278558.4	Esophagus_Mucosa	0.0234895	0.0239004	0.000410889	p_trans_part_MatrixeQTL
ENSG00000280071.3	Esophagus_Mucosa	0.67305	0.67305	0	p_trans_part_MatrixeQTL
ENSG00000281162.2	Esophagus_Mucosa	0.0362158	0.0357378	-0.000478076	p_trans_part_MatrixeQTL
ENSG00000281641.2	Esophagus_Mucosa	0.0216899	0.0216899	0	p_trans_part_MatrixeQTL
ENSG00000282393.1	Esophagus_Mucosa	0.172402	0.17367	0.00126873	p_trans_part_MatrixeQTL
ENSG00000007923.15	Heart_Left_Ventricle	0.065137	0.065137	0	p_trans_part_MatrixeQTL
ENSG00000011376.9	Heart_Left_Ventricle	0.00477287	0.300482	0.295709	p_trans_part_MatrixeQTL
ENSG00000025772.7	Heart_Left_Ventricle	0.0146508	0.0212362	0.00658541	p_trans_part_MatrixeQTL
ENSG00000053918.15	Heart_Left_Ventricle	0.0225076	0.0352343	0.0127267	p_trans_part_MatrixeQTL
ENSG00000064692.18	Heart_Left_Ventricle	0.0372977	0.0372977	0	p_trans_part_MatrixeQTL
ENSG00000071242.11	Heart_Left_Ventricle	0.0228693	0.0228693	0	p_trans_part_MatrixeQTL
ENSG00000075089.9	Heart_Left_Ventricle	0.0632315	0.0632315	0	p_trans_part_MatrixeQTL
ENSG00000076344.15	Heart_Left_Ventricle	-0.000796388	0.207662	0.208458	p_trans_part_MatrixeQTL
ENSG00000082175.14	Heart_Left_Ventricle	-0.00472979	0.0318872	0.036617	p_trans_part_MatrixeQTL
ENSG00000082269.16	Heart_Left_Ventricle	0.0671491	0.0671491	0	p_trans_part_MatrixeQTL
ENSG00000085511.19	Heart_Left_Ventricle	0.0555328	0.0651188	0.009586	p_trans_part_MatrixeQTL
ENSG00000086475.14	Heart_Left_Ventricle	-0.0115771	0.0275168	0.0390939	p_trans_part_MatrixeQTL
ENSG00000087086.14	Heart_Left_Ventricle	0.0420603	0.0420603	0	p_trans_part_MatrixeQTL
ENSG00000099958.14	Heart_Left_Ventricle	0.0341519	0.0364389	0.00228703	p_trans_part_MatrixeQTL
ENSG00000100150.16	Heart_Left_Ventricle	0.0171083	0.0171083	0	p_trans_part_MatrixeQTL
ENSG00000100612.13	Heart_Left_Ventricle	0.0171754	0.0171754	0	p_trans_part_MatrixeQTL
ENSG00000102471.13	Heart_Left_Ventricle	-0.0150592	0.0195454	0.0346047	p_trans_part_MatrixeQTL
ENSG00000102978.12	Heart_Left_Ventricle	0.00816395	0.0188713	0.0107073	p_trans_part_MatrixeQTL
ENSG00000103335.21	Heart_Left_Ventricle	0.00230065	0.186081	0.18378	p_trans_part_MatrixeQTL
ENSG00000104723.20	Heart_Left_Ventricle	-0.00443047	0.0743631	0.0787936	p_trans_part_MatrixeQTL
ENSG00000104774.12	Heart_Left_Ventricle	-0.00700408	0.22485	0.231854	p_trans_part_MatrixeQTL
ENSG00000104979.8	Heart_Left_Ventricle	-0.0150659	0.0181762	0.0332421	p_trans_part_MatrixeQTL
ENSG00000105136.20	Heart_Left_Ventricle	0.0269628	0.207091	0.180128	p_trans_part_MatrixeQTL
ENSG00000105509.10	Heart_Left_Ventricle	0.028369	0.028369	0	p_trans_part_MatrixeQTL
ENSG00000106013.14	Heart_Left_Ventricle	0.0194269	0.0194269	0	p_trans_part_MatrixeQTL
ENSG00000106603.18	Heart_Left_Ventricle	0.0109104	0.126076	0.115166	p_trans_part_MatrixeQTL
ENSG00000107020.9	Heart_Left_Ventricle	0.00773774	0.111117	0.10338	p_trans_part_MatrixeQTL
ENSG00000108179.13	Heart_Left_Ventricle	0.0239808	0.0226389	-0.00134185	p_trans_part_MatrixeQTL
ENSG00000111224.13	Heart_Left_Ventricle	0.0303999	0.0398523	0.00945233	p_trans_part_MatrixeQTL
ENSG00000113108.19	Heart_Left_Ventricle	0.0366181	0.0366181	0	p_trans_part_MatrixeQTL
ENSG00000113263.12	Heart_Left_Ventricle	0.0319971	0.0342878	0.00229064	p_trans_part_MatrixeQTL
ENSG00000114547.9	Heart_Left_Ventricle	-0.00134922	0.102566	0.103915	p_trans_part_MatrixeQTL
ENSG00000115414.18	Heart_Left_Ventricle	0.0303723	0.0303723	0	p_trans_part_MatrixeQTL
ENSG00000118402.5	Heart_Left_Ventricle	0.00296743	0.0371113	0.0341439	p_trans_part_MatrixeQTL
ENSG00000118412.12	Heart_Left_Ventricle	0.0126027	0.0309498	0.018347	p_trans_part_MatrixeQTL
ENSG00000120071.13	Heart_Left_Ventricle	-0.00482649	0.227198	0.232024	p_trans_part_MatrixeQTL
ENSG00000125434.10	Heart_Left_Ventricle	0.0265985	0.0292511	0.00265265	p_trans_part_MatrixeQTL
ENSG00000126262.4	Heart_Left_Ventricle	0.00554533	0.0236278	0.0180825	p_trans_part_MatrixeQTL
ENSG00000129595.12	Heart_Left_Ventricle	0.051091	0.182168	0.131077	p_trans_part_MatrixeQTL
ENSG00000130024.14	Heart_Left_Ventricle	0.0453921	0.172315	0.126923	p_trans_part_MatrixeQTL
ENSG00000130164.13	Heart_Left_Ventricle	0.0346111	0.0480578	0.0134467	p_trans_part_MatrixeQTL
ENSG00000130332.14	Heart_Left_Ventricle	0.00595437	0.157314	0.15136	p_trans_part_MatrixeQTL
ENSG00000131981.15	Heart_Left_Ventricle	0.020436	0.0207008	0.000264769	p_trans_part_MatrixeQTL
ENSG00000132613.14	Heart_Left_Ventricle	0.043936	0.0455788	0.00164281	p_trans_part_MatrixeQTL
ENSG00000132881.11	Heart_Left_Ventricle	0.00823412	0.160245	0.152011	p_trans_part_MatrixeQTL
ENSG00000135253.13	Heart_Left_Ventricle	0.0356121	0.0377465	0.00213435	p_trans_part_MatrixeQTL
ENSG00000135439.11	Heart_Left_Ventricle	0.0269827	0.0269827	0	p_trans_part_MatrixeQTL
ENSG00000136699.19	Heart_Left_Ventricle	0.00188203	0.159241	0.157359	p_trans_part_MatrixeQTL
ENSG00000136897.7	Heart_Left_Ventricle	0.0286327	0.0286327	0	p_trans_part_MatrixeQTL
ENSG00000137699.16	Heart_Left_Ventricle	0.0224203	0.0244943	0.00207394	p_trans_part_MatrixeQTL
ENSG00000138030.12	Heart_Left_Ventricle	0.0291326	0.190714	0.161581	p_trans_part_MatrixeQTL
ENSG00000138162.18	Heart_Left_Ventricle	0.00700681	0.0177824	0.0107756	p_trans_part_MatrixeQTL
ENSG00000138346.14	Heart_Left_Ventricle	0.0385472	0.422887	0.38434	p_trans_part_MatrixeQTL
ENSG00000139370.11	Heart_Left_Ventricle	0.00896286	0.0228702	0.0139073	p_trans_part_MatrixeQTL
ENSG00000139726.10	Heart_Left_Ventricle	0.0468779	0.0606143	0.0137365	p_trans_part_MatrixeQTL
ENSG00000140350.15	Heart_Left_Ventricle	0.024257	0.0236145	-0.000642459	p_trans_part_MatrixeQTL
ENSG00000140451.12	Heart_Left_Ventricle	0.0509468	0.0506514	-0.000295346	p_trans_part_MatrixeQTL
ENSG00000141068.13	Heart_Left_Ventricle	0.0203655	0.0202504	-0.000115093	p_trans_part_MatrixeQTL
ENSG00000142208.15	Heart_Left_Ventricle	0.0330409	0.0816256	0.0485847	p_trans_part_MatrixeQTL
ENSG00000142534.6	Heart_Left_Ventricle	0.0283104	0.051193	0.0228826	p_trans_part_MatrixeQTL
ENSG00000142856.16	Heart_Left_Ventricle	-0.0207744	0.502704	0.523478	p_trans_part_MatrixeQTL
ENSG00000143252.14	Heart_Left_Ventricle	-0.0311834	0.0260796	0.057263	p_trans_part_MatrixeQTL
ENSG00000143751.9	Heart_Left_Ventricle	0.0437588	0.0453219	0.00156317	p_trans_part_MatrixeQTL
ENSG00000143889.15	Heart_Left_Ventricle	0.0246056	0.0246056	0	p_trans_part_MatrixeQTL
ENSG00000145050.15	Heart_Left_Ventricle	0.0148792	0.0171067	0.00222745	p_trans_part_MatrixeQTL
ENSG00000145990.10	Heart_Left_Ventricle	0.0597037	0.067123	0.00741929	p_trans_part_MatrixeQTL
ENSG00000147813.15	Heart_Left_Ventricle	-0.00842696	0.529942	0.538369	p_trans_part_MatrixeQTL
ENSG00000149809.14	Heart_Left_Ventricle	0.0209997	0.0354549	0.0144552	p_trans_part_MatrixeQTL
ENSG00000151327.12	Heart_Left_Ventricle	0.00860914	0.19619	0.187581	p_trans_part_MatrixeQTL
ENSG00000151353.14	Heart_Left_Ventricle	0.0311178	0.160854	0.129737	p_trans_part_MatrixeQTL
ENSG00000151611.13	Heart_Left_Ventricle	0.01394	0.126545	0.112605	p_trans_part_MatrixeQTL
ENSG00000152086.8	Heart_Left_Ventricle	0.0658979	0.306675	0.240777	p_trans_part_MatrixeQTL
ENSG00000155115.6	Heart_Left_Ventricle	0.0313673	0.0313673	0	p_trans_part_MatrixeQTL
ENSG00000155846.16	Heart_Left_Ventricle	0.0429735	0.0429735	0	p_trans_part_MatrixeQTL
ENSG00000156885.5	Heart_Left_Ventricle	0.030784	0.059293	0.028509	p_trans_part_MatrixeQTL
ENSG00000159346.12	Heart_Left_Ventricle	0.0247582	0.0239461	-0.000812099	p_trans_part_MatrixeQTL
ENSG00000160072.19	Heart_Left_Ventricle	0.0305944	0.0383921	0.00779769	p_trans_part_MatrixeQTL
ENSG00000160194.17	Heart_Left_Ventricle	0.00277684	0.305111	0.302334	p_trans_part_MatrixeQTL
ENSG00000160679.12	Heart_Left_Ventricle	0.0097664	0.11288	0.103114	p_trans_part_MatrixeQTL
ENSG00000160951.3	Heart_Left_Ventricle	0.0183222	0.0183222	0	p_trans_part_MatrixeQTL
ENSG00000163083.5	Heart_Left_Ventricle	0.00508416	0.0513607	0.0462766	p_trans_part_MatrixeQTL
ENSG00000163481.7	Heart_Left_Ventricle	0.0274097	0.0274097	0	p_trans_part_MatrixeQTL
ENSG00000163485.16	Heart_Left_Ventricle	-0.00123036	0.0206966	0.021927	p_trans_part_MatrixeQTL
ENSG00000163950.12	Heart_Left_Ventricle	0.0610477	0.0610477	0	p_trans_part_MatrixeQTL
ENSG00000164144.15	Heart_Left_Ventricle	0.011241	0.164011	0.15277	p_trans_part_MatrixeQTL
ENSG00000164182.10	Heart_Left_Ventricle	0.0329605	0.0321693	-0.000791203	p_trans_part_MatrixeQTL
ENSG00000164344.15	Heart_Left_Ventricle	0.0149242	0.255608	0.240684	p_trans_part_MatrixeQTL
ENSG00000164402.13	Heart_Left_Ventricle	0.0246134	0.0246134	0	p_trans_part_MatrixeQTL
ENSG00000164414.17	Heart_Left_Ventricle	0.0186825	0.0325472	0.0138647	p_trans_part_MatrixeQTL
ENSG00000164674.15	Heart_Left_Ventricle	-0.0304987	0.0373469	0.0678455	p_trans_part_MatrixeQTL
ENSG00000166750.9	Heart_Left_Ventricle	0.00394206	0.426374	0.422431	p_trans_part_MatrixeQTL
ENSG00000167800.9	Heart_Left_Ventricle	0.00487443	0.282506	0.277632	p_trans_part_MatrixeQTL
ENSG00000169398.19	Heart_Left_Ventricle	0.0093253	0.0456482	0.0363229	p_trans_part_MatrixeQTL
ENSG00000169439.11	Heart_Left_Ventricle	0.0744023	0.0916666	0.0172644	p_trans_part_MatrixeQTL
ENSG00000169598.15	Heart_Left_Ventricle	0.0113894	0.11547	0.104081	p_trans_part_MatrixeQTL
ENSG00000170571.11	Heart_Left_Ventricle	-0.0183068	0.177356	0.195663	p_trans_part_MatrixeQTL
ENSG00000171421.12	Heart_Left_Ventricle	0.00292474	0.224824	0.221899	p_trans_part_MatrixeQTL
ENSG00000171497.4	Heart_Left_Ventricle	0.0408874	0.174219	0.133332	p_trans_part_MatrixeQTL
ENSG00000171617.13	Heart_Left_Ventricle	0.0346451	0.0416865	0.00704139	p_trans_part_MatrixeQTL
ENSG00000171777.15	Heart_Left_Ventricle	0.0150196	0.0266458	0.0116262	p_trans_part_MatrixeQTL
ENSG00000175175.5	Heart_Left_Ventricle	0.0102931	0.0182556	0.00796253	p_trans_part_MatrixeQTL
ENSG00000176101.11	Heart_Left_Ventricle	0.0210272	0.0210272	0	p_trans_part_MatrixeQTL
ENSG00000176261.15	Heart_Left_Ventricle	0.0249157	0.0249157	0	p_trans_part_MatrixeQTL
ENSG00000177302.14	Heart_Left_Ventricle	0.0273246	0.034519	0.00719439	p_trans_part_MatrixeQTL
ENSG00000178035.11	Heart_Left_Ventricle	0.0201543	0.0201543	0	p_trans_part_MatrixeQTL
ENSG00000178623.11	Heart_Left_Ventricle	-0.00633929	0.314594	0.320934	p_trans_part_MatrixeQTL
ENSG00000179051.13	Heart_Left_Ventricle	0.022768	0.022768	0	p_trans_part_MatrixeQTL
ENSG00000180667.10	Heart_Left_Ventricle	0.0300986	0.0300986	0	p_trans_part_MatrixeQTL
ENSG00000181029.8	Heart_Left_Ventricle	-0.0185118	0.0183788	0.0368906	p_trans_part_MatrixeQTL
ENSG00000182919.14	Heart_Left_Ventricle	-0.0020279	0.371786	0.373813	p_trans_part_MatrixeQTL
ENSG00000183250.11	Heart_Left_Ventricle	0.000294952	0.0178096	0.0175147	p_trans_part_MatrixeQTL
ENSG00000184274.3	Heart_Left_Ventricle	0.00826944	0.0210163	0.0127469	p_trans_part_MatrixeQTL
ENSG00000185187.12	Heart_Left_Ventricle	0.0198933	0.225802	0.205909	p_trans_part_MatrixeQTL
ENSG00000185386.14	Heart_Left_Ventricle	0.0182525	0.0182525	0	p_trans_part_MatrixeQTL
ENSG00000185818.7	Heart_Left_Ventricle	0.00928437	0.0176445	0.00836017	p_trans_part_MatrixeQTL
ENSG00000186231.16	Heart_Left_Ventricle	-0.00664539	0.0168729	0.0235183	p_trans_part_MatrixeQTL
ENSG00000187486.5	Heart_Left_Ventricle	0.0428978	0.111369	0.0684717	p_trans_part_MatrixeQTL
ENSG00000187778.13	Heart_Left_Ventricle	0.00488189	0.0487411	0.0438592	p_trans_part_MatrixeQTL
ENSG00000188290.10	Heart_Left_Ventricle	0.00137877	0.0189778	0.017599	p_trans_part_MatrixeQTL
ENSG00000189046.10	Heart_Left_Ventricle	0.0198794	0.0329647	0.0130853	p_trans_part_MatrixeQTL
ENSG00000189184.11	Heart_Left_Ventricle	0.0172806	0.0172806	0	p_trans_part_MatrixeQTL
ENSG00000196436.8	Heart_Left_Ventricle	0.458156	0.458156	0	p_trans_part_MatrixeQTL
ENSG00000196646.11	Heart_Left_Ventricle	0.00668238	0.0293641	0.0226817	p_trans_part_MatrixeQTL
ENSG00000196814.14	Heart_Left_Ventricle	-0.002221	0.0693763	0.0715973	p_trans_part_MatrixeQTL
ENSG00000197361.7	Heart_Left_Ventricle	0.0289296	0.168548	0.139619	p_trans_part_MatrixeQTL
ENSG00000198039.11	Heart_Left_Ventricle	0.0178339	0.317834	0.3	p_trans_part_MatrixeQTL
ENSG00000204149.10	Heart_Left_Ventricle	0.00360108	0.242505	0.238904	p_trans_part_MatrixeQTL
ENSG00000204584.1	Heart_Left_Ventricle	0.00449677	0.115831	0.111335	p_trans_part_MatrixeQTL
ENSG00000213465.7	Heart_Left_Ventricle	0.0260719	0.0840667	0.0579947	p_trans_part_MatrixeQTL
ENSG00000213676.10	Heart_Left_Ventricle	-0.0304259	0.245464	0.27589	p_trans_part_MatrixeQTL
ENSG00000224046.1	Heart_Left_Ventricle	0.00204707	0.124069	0.122022	p_trans_part_MatrixeQTL
ENSG00000224429.7	Heart_Left_Ventricle	0.0193235	0.0193235	0	p_trans_part_MatrixeQTL
ENSG00000225670.4	Heart_Left_Ventricle	0.0147078	0.0320267	0.0173189	p_trans_part_MatrixeQTL
ENSG00000225731.1	Heart_Left_Ventricle	0.0157673	0.168286	0.152518	p_trans_part_MatrixeQTL
ENSG00000225880.5	Heart_Left_Ventricle	0.0657962	0.135332	0.069536	p_trans_part_MatrixeQTL
ENSG00000228463.9	Heart_Left_Ventricle	0.198847	0.198847	0	p_trans_part_MatrixeQTL
ENSG00000231365.5	Heart_Left_Ventricle	-0.00617695	0.335962	0.342139	p_trans_part_MatrixeQTL
ENSG00000234438.3	Heart_Left_Ventricle	0.0264418	0.0264418	0	p_trans_part_MatrixeQTL
ENSG00000237491.8	Heart_Left_Ventricle	0.143704	0.143704	0	p_trans_part_MatrixeQTL
ENSG00000239998.5	Heart_Left_Ventricle	-0.0338742	0.0794336	0.113308	p_trans_part_MatrixeQTL
ENSG00000241764.3	Heart_Left_Ventricle	-0.0227387	0.198468	0.221206	p_trans_part_MatrixeQTL
ENSG00000244239.1	Heart_Left_Ventricle	0.0131175	0.469449	0.456331	p_trans_part_MatrixeQTL
ENSG00000244558.5	Heart_Left_Ventricle	0.0138218	0.0201451	0.00632328	p_trans_part_MatrixeQTL
ENSG00000246560.2	Heart_Left_Ventricle	0.0348737	0.0712985	0.0364247	p_trans_part_MatrixeQTL
ENSG00000248441.6	Heart_Left_Ventricle	0.0263249	0.15834	0.132015	p_trans_part_MatrixeQTL
ENSG00000250708.1	Heart_Left_Ventricle	0.0328458	0.344572	0.311727	p_trans_part_MatrixeQTL
ENSG00000253327.2	Heart_Left_Ventricle	0.0940288	0.11881	0.0247811	p_trans_part_MatrixeQTL
ENSG00000255160.5	Heart_Left_Ventricle	0.035453	0.0394491	0.00399613	p_trans_part_MatrixeQTL
ENSG00000255384.1	Heart_Left_Ventricle	0.0210855	0.0210855	0	p_trans_part_MatrixeQTL
ENSG00000257526.2	Heart_Left_Ventricle	0.00676289	0.0368678	0.0301049	p_trans_part_MatrixeQTL
ENSG00000258498.8	Heart_Left_Ventricle	-0.0024364	0.0355056	0.037942	p_trans_part_MatrixeQTL
ENSG00000260528.4	Heart_Left_Ventricle	0.403904	0.403904	0	p_trans_part_MatrixeQTL
ENSG00000261172.1	Heart_Left_Ventricle	0.465658	0.465658	0	p_trans_part_MatrixeQTL
ENSG00000261997.1	Heart_Left_Ventricle	0.0327674	0.0327674	0	p_trans_part_MatrixeQTL
ENSG00000267206.5	Heart_Left_Ventricle	0.0131777	0.0818219	0.0686441	p_trans_part_MatrixeQTL
ENSG00000267260.1	Heart_Left_Ventricle	0.00399037	0.261503	0.257512	p_trans_part_MatrixeQTL
ENSG00000267316.5	Heart_Left_Ventricle	0.000476674	0.0962841	0.0958074	p_trans_part_MatrixeQTL
ENSG00000268628.2	Heart_Left_Ventricle	0.0218867	0.0218867	0	p_trans_part_MatrixeQTL
ENSG00000270457.1	Heart_Left_Ventricle	-0.000800472	0.0196278	0.0204282	p_trans_part_MatrixeQTL
ENSG00000270462.1	Heart_Left_Ventricle	0.0257417	0.0262395	0.000497752	p_trans_part_MatrixeQTL
ENSG00000270696.1	Heart_Left_Ventricle	0.042924	0.105738	0.0628142	p_trans_part_MatrixeQTL
ENSG00000271973.1	Heart_Left_Ventricle	0.032917	0.030583	-0.00233407	p_trans_part_MatrixeQTL
ENSG00000272529.1	Heart_Left_Ventricle	0.0170858	0.0207405	0.0036547	p_trans_part_MatrixeQTL
ENSG00000273437.1	Heart_Left_Ventricle	0.0548025	0.0548025	0	p_trans_part_MatrixeQTL
ENSG00000274211.4	Heart_Left_Ventricle	0.0269729	0.0269729	0	p_trans_part_MatrixeQTL
ENSG00000274276.4	Heart_Left_Ventricle	0.141583	0.141583	0	p_trans_part_MatrixeQTL
ENSG00000275491.1	Heart_Left_Ventricle	-0.0293011	0.0731587	0.10246	p_trans_part_MatrixeQTL
ENSG00000277007.1	Heart_Left_Ventricle	0.0204556	0.0204556	0	p_trans_part_MatrixeQTL
ENSG00000279141.3	Heart_Left_Ventricle	0.098583	0.104964	0.00638128	p_trans_part_MatrixeQTL
ENSG00000282393.1	Heart_Left_Ventricle	0.145165	0.145165	0	p_trans_part_MatrixeQTL
ENSG00000006459.10	Lung	0.0244793	0.0296502	0.00517092	p_trans_part_MatrixeQTL
ENSG00000022556.15	Lung	0.0211305	0.331101	0.309971	p_trans_part_MatrixeQTL
ENSG00000056736.9	Lung	0.0179712	0.0257234	0.00775212	p_trans_part_MatrixeQTL
ENSG00000064886.13	Lung	0.0122504	0.128022	0.115772	p_trans_part_MatrixeQTL
ENSG00000067900.7	Lung	0.0226093	0.0226093	0	p_trans_part_MatrixeQTL
ENSG00000069764.9	Lung	0.0111309	0.0178754	0.00674452	p_trans_part_MatrixeQTL
ENSG00000074657.13	Lung	0.00162016	0.0134119	0.0117918	p_trans_part_MatrixeQTL
ENSG00000076321.10	Lung	0.00414885	0.0183546	0.0142057	p_trans_part_MatrixeQTL
ENSG00000081148.11	Lung	-0.00506497	0.0156026	0.0206676	p_trans_part_MatrixeQTL
ENSG00000088538.12	Lung	0.0173281	0.0869585	0.0696304	p_trans_part_MatrixeQTL
ENSG00000088827.12	Lung	0.132718	0.132718	0	p_trans_part_MatrixeQTL
ENSG00000089847.12	Lung	-0.00955097	0.251644	0.261195	p_trans_part_MatrixeQTL
ENSG00000090530.9	Lung	0.00649934	0.14749	0.140991	p_trans_part_MatrixeQTL
ENSG00000092847.11	Lung	0.0185068	0.0180046	-0.000502193	p_trans_part_MatrixeQTL
ENSG00000092853.13	Lung	0.0193183	0.0193183	0	p_trans_part_MatrixeQTL
ENSG00000095383.19	Lung	0.0235629	0.258624	0.235061	p_trans_part_MatrixeQTL
ENSG00000096696.13	Lung	-0.00824674	0.408219	0.416466	p_trans_part_MatrixeQTL
ENSG00000096872.15	Lung	0.0373823	0.236378	0.198996	p_trans_part_MatrixeQTL
ENSG00000099957.16	Lung	0.0407931	0.147408	0.106615	p_trans_part_MatrixeQTL
ENSG00000100012.11	Lung	0.0144757	0.11872	0.104244	p_trans_part_MatrixeQTL
ENSG00000100300.17	Lung	0.015281	0.118124	0.102843	p_trans_part_MatrixeQTL
ENSG00000101605.12	Lung	0.0237993	0.10855	0.0847508	p_trans_part_MatrixeQTL
ENSG00000102805.14	Lung	0.00482392	0.0160259	0.011202	p_trans_part_MatrixeQTL
ENSG00000105281.12	Lung	0.0196085	0.0402054	0.0205969	p_trans_part_MatrixeQTL
ENSG00000106780.8	Lung	0.043029	0.0485586	0.00552964	p_trans_part_MatrixeQTL
ENSG00000108255.7	Lung	0.0128031	0.0128031	0	p_trans_part_MatrixeQTL
ENSG00000109758.8	Lung	-0.00795384	0.0933669	0.101321	p_trans_part_MatrixeQTL
ENSG00000110002.15	Lung	0.00320695	0.0258878	0.0226809	p_trans_part_MatrixeQTL
ENSG00000112592.13	Lung	0.0344859	0.0344859	0	p_trans_part_MatrixeQTL
ENSG00000114113.6	Lung	0.07567	0.14363	0.0679604	p_trans_part_MatrixeQTL
ENSG00000115232.13	Lung	0.0177426	0.0232312	0.00548855	p_trans_part_MatrixeQTL
ENSG00000115539.13	Lung	0.0107603	0.0127584	0.00199804	p_trans_part_MatrixeQTL
ENSG00000116213.15	Lung	0.00344535	0.339441	0.335995	p_trans_part_MatrixeQTL
ENSG00000118046.14	Lung	0.00367848	0.0521432	0.0484647	p_trans_part_MatrixeQTL
ENSG00000119596.17	Lung	0.0241292	0.0231864	-0.000942774	p_trans_part_MatrixeQTL
ENSG00000119760.15	Lung	0.0159652	0.0159652	0	p_trans_part_MatrixeQTL
ENSG00000119965.12	Lung	0.0151209	0.154148	0.139027	p_trans_part_MatrixeQTL
ENSG00000120008.15	Lung	0.00713041	0.238976	0.231845	p_trans_part_MatrixeQTL
ENSG00000120697.8	Lung	-0.00226847	0.0474906	0.049759	p_trans_part_MatrixeQTL
ENSG00000121207.11	Lung	0.0252611	0.0375145	0.0122533	p_trans_part_MatrixeQTL
ENSG00000121210.15	Lung	0.0215723	0.0312229	0.00965064	p_trans_part_MatrixeQTL
ENSG00000122176.10	Lung	0.00723015	0.0351029	0.0278727	p_trans_part_MatrixeQTL
ENSG00000122679.8	Lung	0.0268444	0.0652373	0.0383929	p_trans_part_MatrixeQTL
ENSG00000124193.14	Lung	0.00563163	0.0223454	0.0167138	p_trans_part_MatrixeQTL
ENSG00000124207.16	Lung	-0.0043118	0.117725	0.122037	p_trans_part_MatrixeQTL
ENSG00000124466.8	Lung	0.00688813	0.0245497	0.0176616	p_trans_part_MatrixeQTL
ENSG00000125454.11	Lung	0.0816949	0.140209	0.0585144	p_trans_part_MatrixeQTL
ENSG00000125611.15	Lung	-0.0122317	0.0398977	0.0521294	p_trans_part_MatrixeQTL
ENSG00000126709.14	Lung	0.12485	0.12485	0	p_trans_part_MatrixeQTL
ENSG00000132530.16	Lung	0.0120916	0.0187091	0.00661755	p_trans_part_MatrixeQTL
ENSG00000132604.10	Lung	0.0100339	0.0171802	0.00714626	p_trans_part_MatrixeQTL
ENSG00000134262.12	Lung	0.0222249	0.0226939	0.000468962	p_trans_part_MatrixeQTL
ENSG00000134827.7	Lung	0.0305257	0.0293241	-0.00120155	p_trans_part_MatrixeQTL
ENSG00000135972.8	Lung	-0.010943	0.2311	0.242043	p_trans_part_MatrixeQTL
ENSG00000136156.12	Lung	0.00621859	0.0641137	0.0578951	p_trans_part_MatrixeQTL
ENSG00000136816.15	Lung	0.0200661	0.142818	0.122752	p_trans_part_MatrixeQTL
ENSG00000137561.4	Lung	0.0163727	0.0785947	0.062222	p_trans_part_MatrixeQTL
ENSG00000138109.9	Lung	-0.00885867	0.0162904	0.025149	p_trans_part_MatrixeQTL
ENSG00000140839.11	Lung	0.227582	0.227582	0	p_trans_part_MatrixeQTL
ENSG00000141040.14	Lung	0.00677356	0.0136203	0.0068467	p_trans_part_MatrixeQTL
ENSG00000141577.13	Lung	-0.0103861	0.065673	0.0760591	p_trans_part_MatrixeQTL
ENSG00000141971.12	Lung	0.0167579	0.121923	0.105165	p_trans_part_MatrixeQTL
ENSG00000143412.9	Lung	0.0219624	0.020885	-0.00107738	p_trans_part_MatrixeQTL
ENSG00000144026.11	Lung	-0.00963139	0.436516	0.446148	p_trans_part_MatrixeQTL
ENSG00000144747.15	Lung	0.0522846	0.0552139	0.00292936	p_trans_part_MatrixeQTL
ENSG00000149311.18	Lung	0.0100486	0.0197033	0.00965467	p_trans_part_MatrixeQTL
ENSG00000149435.12	Lung	0.0668516	0.0726048	0.00575317	p_trans_part_MatrixeQTL
ENSG00000151694.12	Lung	0.0222395	0.0273825	0.00514296	p_trans_part_MatrixeQTL
ENSG00000153214.9	Lung	0.00664498	0.0994336	0.0927886	p_trans_part_MatrixeQTL
ENSG00000154240.16	Lung	0.0204698	0.0239992	0.00352939	p_trans_part_MatrixeQTL
ENSG00000155363.18	Lung	0.037334	0.0552041	0.0178701	p_trans_part_MatrixeQTL
ENSG00000157426.13	Lung	0.0319479	0.222264	0.190317	p_trans_part_MatrixeQTL
ENSG00000158089.14	Lung	0.0158774	0.0166963	0.000818941	p_trans_part_MatrixeQTL
ENSG00000158467.16	Lung	0.0220152	0.0220152	0	p_trans_part_MatrixeQTL
ENSG00000158636.16	Lung	0.0198316	0.0198316	0	p_trans_part_MatrixeQTL
ENSG00000158865.12	Lung	0.00744022	0.551534	0.544094	p_trans_part_MatrixeQTL
ENSG00000159733.13	Lung	-0.00979539	0.281763	0.291558	p_trans_part_MatrixeQTL
ENSG00000159915.12	Lung	0.0120847	0.0345952	0.0225105	p_trans_part_MatrixeQTL
ENSG00000160679.12	Lung	0.00563362	0.0209649	0.0153313	p_trans_part_MatrixeQTL
ENSG00000162039.14	Lung	0.0306739	0.0663877	0.0357139	p_trans_part_MatrixeQTL
ENSG00000162419.12	Lung	0.0141207	0.0158043	0.00168365	p_trans_part_MatrixeQTL
ENSG00000163521.15	Lung	-0.00362534	0.31747	0.321096	p_trans_part_MatrixeQTL
ENSG00000163702.18	Lung	-0.0146201	0.307224	0.321844	p_trans_part_MatrixeQTL
ENSG00000163703.17	Lung	-0.0099689	0.196822	0.206791	p_trans_part_MatrixeQTL
ENSG00000164181.13	Lung	0.00368968	0.0154145	0.0117248	p_trans_part_MatrixeQTL
ENSG00000165023.6	Lung	0.0541323	0.0578728	0.00374055	p_trans_part_MatrixeQTL
ENSG00000165502.6	Lung	0.00490178	0.455398	0.450496	p_trans_part_MatrixeQTL
ENSG00000165672.6	Lung	0.0140548	0.0161252	0.00207041	p_trans_part_MatrixeQTL
ENSG00000165997.4	Lung	0.0383088	0.0492854	0.0109766	p_trans_part_MatrixeQTL
ENSG00000166801.15	Lung	0.00517742	0.0927196	0.0875421	p_trans_part_MatrixeQTL
ENSG00000166821.8	Lung	-0.00817502	0.0322609	0.0404359	p_trans_part_MatrixeQTL
ENSG00000167617.2	Lung	0.0178364	0.0178364	0	p_trans_part_MatrixeQTL
ENSG00000169062.14	Lung	0.0181878	0.348536	0.330348	p_trans_part_MatrixeQTL
ENSG00000169598.15	Lung	-0.00137012	0.0867485	0.0881187	p_trans_part_MatrixeQTL
ENSG00000170581.13	Lung	0.0319534	0.0319534	0	p_trans_part_MatrixeQTL
ENSG00000171695.10	Lung	-0.00903644	0.138226	0.147263	p_trans_part_MatrixeQTL
ENSG00000172346.14	Lung	-5.71637e-05	0.113437	0.113495	p_trans_part_MatrixeQTL
ENSG00000174950.10	Lung	0.0187166	0.0562907	0.0375742	p_trans_part_MatrixeQTL
ENSG00000175283.7	Lung	-0.0206888	0.014803	0.0354919	p_trans_part_MatrixeQTL
ENSG00000175768.12	Lung	0.0433711	0.0433711	0	p_trans_part_MatrixeQTL
ENSG00000176014.12	Lung	0.0203268	0.0201084	-0.000218434	p_trans_part_MatrixeQTL
ENSG00000176472.10	Lung	0.0166968	0.30672	0.290023	p_trans_part_MatrixeQTL
ENSG00000177757.2	Lung	-0.011452	0.0557079	0.0671598	p_trans_part_MatrixeQTL
ENSG00000181315.10	Lung	-0.0102591	0.355094	0.365353	p_trans_part_MatrixeQTL
ENSG00000181781.9	Lung	0.015352	0.0376446	0.0222926	p_trans_part_MatrixeQTL
ENSG00000183780.12	Lung	0.031822	0.0910253	0.0592033	p_trans_part_MatrixeQTL
ENSG00000185019.16	Lung	0.00612702	0.105716	0.0995887	p_trans_part_MatrixeQTL
ENSG00000185666.14	Lung	0.00468773	0.0246739	0.0199861	p_trans_part_MatrixeQTL
ENSG00000185686.17	Lung	0.01634	0.01634	0	p_trans_part_MatrixeQTL
ENSG00000187676.7	Lung	-0.00313882	0.125605	0.128744	p_trans_part_MatrixeQTL
ENSG00000188064.9	Lung	0.00637816	0.0169447	0.0105665	p_trans_part_MatrixeQTL
ENSG00000188086.13	Lung	0.00530054	0.306831	0.301531	p_trans_part_MatrixeQTL
ENSG00000189233.11	Lung	0.0136217	0.0136217	0	p_trans_part_MatrixeQTL
ENSG00000196376.10	Lung	0.0218763	0.0325567	0.0106804	p_trans_part_MatrixeQTL
ENSG00000196391.10	Lung	0.0242692	0.18732	0.163051	p_trans_part_MatrixeQTL
ENSG00000196569.11	Lung	0.0636073	0.0776471	0.0140398	p_trans_part_MatrixeQTL
ENSG00000196576.14	Lung	0.0229874	0.0264339	0.00344655	p_trans_part_MatrixeQTL
ENSG00000197579.7	Lung	0.0231523	0.0239367	0.000784376	p_trans_part_MatrixeQTL
ENSG00000197601.12	Lung	0.0131499	0.0731584	0.0600085	p_trans_part_MatrixeQTL
ENSG00000197768.10	Lung	0.0163881	0.0171881	0.00080005	p_trans_part_MatrixeQTL
ENSG00000203706.8	Lung	0.0109628	0.189024	0.178062	p_trans_part_MatrixeQTL
ENSG00000205791.3	Lung	0.0145336	0.0240847	0.00955107	p_trans_part_MatrixeQTL
ENSG00000214870.8	Lung	-0.00177461	0.355439	0.357214	p_trans_part_MatrixeQTL
ENSG00000222033.1	Lung	0.0646925	0.0730564	0.00836392	p_trans_part_MatrixeQTL
ENSG00000223478.1	Lung	0.0487566	0.0487566	0	p_trans_part_MatrixeQTL
ENSG00000224086.5	Lung	0.0197427	0.305497	0.285754	p_trans_part_MatrixeQTL
ENSG00000225880.5	Lung	0.0684849	0.227686	0.159201	p_trans_part_MatrixeQTL
ENSG00000226375.1	Lung	-0.00998907	0.0577736	0.0677627	p_trans_part_MatrixeQTL
ENSG00000226526.1	Lung	0.0112686	0.0624404	0.0511719	p_trans_part_MatrixeQTL
ENSG00000231758.2	Lung	-0.00155864	0.0128282	0.0143868	p_trans_part_MatrixeQTL
ENSG00000236991.6	Lung	0.0180862	0.0179832	-0.00010308	p_trans_part_MatrixeQTL
ENSG00000237352.3	Lung	0.00463099	0.0983398	0.0937088	p_trans_part_MatrixeQTL
ENSG00000237491.8	Lung	0.0338508	0.16596	0.132109	p_trans_part_MatrixeQTL
ENSG00000238058.1	Lung	-0.0124018	0.122302	0.134704	p_trans_part_MatrixeQTL
ENSG00000242686.4	Lung	0.00167027	0.179059	0.177388	p_trans_part_MatrixeQTL
ENSG00000245025.2	Lung	0.0185999	0.0390913	0.0204914	p_trans_part_MatrixeQTL
ENSG00000248540.2	Lung	0.0273741	0.135801	0.108427	p_trans_part_MatrixeQTL
ENSG00000250803.6	Lung	0.0168407	0.0369121	0.0200714	p_trans_part_MatrixeQTL
ENSG00000251513.2	Lung	-0.0016619	0.0518343	0.0534962	p_trans_part_MatrixeQTL
ENSG00000254585.2	Lung	0.0173014	0.0173014	0	p_trans_part_MatrixeQTL
ENSG00000259359.1	Lung	0.0116763	0.017297	0.00562068	p_trans_part_MatrixeQTL
ENSG00000260456.6	Lung	0.0170368	0.0170368	0	p_trans_part_MatrixeQTL
ENSG00000260528.4	Lung	0.099673	0.229768	0.130095	p_trans_part_MatrixeQTL
ENSG00000260953.1	Lung	-0.00160749	0.127487	0.129095	p_trans_part_MatrixeQTL
ENSG00000261172.1	Lung	0.274466	0.320112	0.0456455	p_trans_part_MatrixeQTL
ENSG00000261222.2	Lung	0.0089044	0.142937	0.134032	p_trans_part_MatrixeQTL
ENSG00000261512.2	Lung	0.0894857	0.0894857	0	p_trans_part_MatrixeQTL
ENSG00000267364.1	Lung	0.0308023	0.03163	0.000827705	p_trans_part_MatrixeQTL
ENSG00000267767.2	Lung	0.0230282	0.0230282	0	p_trans_part_MatrixeQTL
ENSG00000268584.1	Lung	0.0174259	0.0248816	0.00745574	p_trans_part_MatrixeQTL
ENSG00000271736.1	Lung	0.0268006	0.211726	0.184925	p_trans_part_MatrixeQTL
ENSG00000271947.1	Lung	0.0159462	0.0633678	0.0474216	p_trans_part_MatrixeQTL
ENSG00000272079.2	Lung	-0.00181032	0.259914	0.261724	p_trans_part_MatrixeQTL
ENSG00000272381.1	Lung	0.0172466	0.0356905	0.0184439	p_trans_part_MatrixeQTL
ENSG00000272416.1	Lung	0.0175674	0.0463752	0.0288079	p_trans_part_MatrixeQTL
ENSG00000272768.1	Lung	0.0210854	0.0210854	0	p_trans_part_MatrixeQTL
ENSG00000272825.1	Lung	0.00854582	0.0185637	0.0100179	p_trans_part_MatrixeQTL
ENSG00000275763.3	Lung	0.0305289	0.031778	0.00124912	p_trans_part_MatrixeQTL
ENSG00000277117.4	Lung	0.0561509	0.0561509	0	p_trans_part_MatrixeQTL
ENSG00000278733.1	Lung	0.0113507	0.0560504	0.0446997	p_trans_part_MatrixeQTL
ENSG00000280071.3	Lung	0.650034	0.650034	0	p_trans_part_MatrixeQTL
ENSG00000282393.1	Lung	0.14979	0.153529	0.00373867	p_trans_part_MatrixeQTL
ENSG00000005884.17	Muscle_Skeletal	0.0146606	0.0202695	0.00560884	p_trans_part_MatrixeQTL
ENSG00000051108.14	Muscle_Skeletal	0.0196175	0.0357338	0.0161162	p_trans_part_MatrixeQTL
ENSG00000054965.10	Muscle_Skeletal	0.00819588	0.0152562	0.00706033	p_trans_part_MatrixeQTL
ENSG00000064393.15	Muscle_Skeletal	0.0189075	0.0182727	-0.000634804	p_trans_part_MatrixeQTL
ENSG00000064651.13	Muscle_Skeletal	0.00306001	0.0513126	0.0482526	p_trans_part_MatrixeQTL
ENSG00000066629.16	Muscle_Skeletal	0.0313851	0.0313851	0	p_trans_part_MatrixeQTL
ENSG00000069329.16	Muscle_Skeletal	0.013662	0.0177365	0.0040745	p_trans_part_MatrixeQTL
ENSG00000070669.16	Muscle_Skeletal	-0.0049266	0.101918	0.106845	p_trans_part_MatrixeQTL
ENSG00000078295.16	Muscle_Skeletal	0.00151474	0.15492	0.153405	p_trans_part_MatrixeQTL
ENSG00000080819.6	Muscle_Skeletal	0.0247232	0.032707	0.00798378	p_trans_part_MatrixeQTL
ENSG00000083544.13	Muscle_Skeletal	-0.00313874	0.130383	0.133521	p_trans_part_MatrixeQTL
ENSG00000092010.14	Muscle_Skeletal	0.0195658	0.0195658	0	p_trans_part_MatrixeQTL
ENSG00000099290.15	Muscle_Skeletal	0.049147	0.137808	0.0886613	p_trans_part_MatrixeQTL
ENSG00000099385.11	Muscle_Skeletal	-0.0121574	0.016168	0.0283254	p_trans_part_MatrixeQTL
ENSG00000101049.14	Muscle_Skeletal	0.0224545	0.046915	0.0244605	p_trans_part_MatrixeQTL
ENSG00000101361.16	Muscle_Skeletal	-0.0164706	0.181581	0.198052	p_trans_part_MatrixeQTL
ENSG00000102890.14	Muscle_Skeletal	-0.00613273	0.0576432	0.0637759	p_trans_part_MatrixeQTL
ENSG00000104783.11	Muscle_Skeletal	0.0188968	0.0183105	-0.000586253	p_trans_part_MatrixeQTL
ENSG00000105793.15	Muscle_Skeletal	0.00881304	0.0642321	0.0554191	p_trans_part_MatrixeQTL
ENSG00000105856.13	Muscle_Skeletal	0.00888372	0.0133022	0.00441844	p_trans_part_MatrixeQTL
ENSG00000105939.12	Muscle_Skeletal	0.0181295	0.0181295	0	p_trans_part_MatrixeQTL
ENSG00000105993.14	Muscle_Skeletal	0.0177633	0.0211835	0.0034202	p_trans_part_MatrixeQTL
ENSG00000106683.14	Muscle_Skeletal	-0.00182752	0.339617	0.341445	p_trans_part_MatrixeQTL
ENSG00000107742.12	Muscle_Skeletal	-0.0194934	0.183091	0.202584	p_trans_part_MatrixeQTL
ENSG00000108848.15	Muscle_Skeletal	0.0103031	0.0103031	0	p_trans_part_MatrixeQTL
ENSG00000109519.12	Muscle_Skeletal	-0.0109429	0.13722	0.148163	p_trans_part_MatrixeQTL
ENSG00000110665.11	Muscle_Skeletal	-9.36256e-05	0.0402743	0.040368	p_trans_part_MatrixeQTL
ENSG00000110921.13	Muscle_Skeletal	0.0090308	0.0134782	0.00444744	p_trans_part_MatrixeQTL
ENSG00000111481.9	Muscle_Skeletal	0.0123239	0.0123239	0	p_trans_part_MatrixeQTL
ENSG00000111790.13	Muscle_Skeletal	0.0146479	0.0189787	0.00433083	p_trans_part_MatrixeQTL
ENSG00000112697.15	Muscle_Skeletal	-0.00941211	0.130235	0.139647	p_trans_part_MatrixeQTL
ENSG00000113161.15	Muscle_Skeletal	0.0117846	0.0463567	0.0345721	p_trans_part_MatrixeQTL
ENSG00000114378.16	Muscle_Skeletal	-0.000357589	0.113804	0.114161	p_trans_part_MatrixeQTL
ENSG00000114686.8	Muscle_Skeletal	0.0158747	0.0160602	0.000185565	p_trans_part_MatrixeQTL
ENSG00000115556.13	Muscle_Skeletal	0.0396327	0.0402044	0.000571736	p_trans_part_MatrixeQTL
ENSG00000116584.17	Muscle_Skeletal	0.0562827	0.0562827	0	p_trans_part_MatrixeQTL
ENSG00000117632.22	Muscle_Skeletal	0.0164577	0.0199184	0.00346071	p_trans_part_MatrixeQTL
ENSG00000119688.20	Muscle_Skeletal	0.0105635	0.0340689	0.0235054	p_trans_part_MatrixeQTL
ENSG00000119888.10	Muscle_Skeletal	0.0133923	0.10973	0.0963379	p_trans_part_MatrixeQTL
ENSG00000120008.15	Muscle_Skeletal	0.037233	0.201544	0.164311	p_trans_part_MatrixeQTL
ENSG00000121900.18	Muscle_Skeletal	0.029975	0.0365264	0.00655144	p_trans_part_MatrixeQTL
ENSG00000124356.15	Muscle_Skeletal	0.0268699	0.0268699	0	p_trans_part_MatrixeQTL
ENSG00000124772.11	Muscle_Skeletal	0.0393219	0.0585548	0.0192329	p_trans_part_MatrixeQTL
ENSG00000127054.20	Muscle_Skeletal	-0.0344816	0.060691	0.0951726	p_trans_part_MatrixeQTL
ENSG00000127952.16	Muscle_Skeletal	0.00126475	0.30594	0.304676	p_trans_part_MatrixeQTL
ENSG00000130312.6	Muscle_Skeletal	0.0105529	0.493196	0.482643	p_trans_part_MatrixeQTL
ENSG00000130653.15	Muscle_Skeletal	0.0105121	0.176333	0.165821	p_trans_part_MatrixeQTL
ENSG00000132199.18	Muscle_Skeletal	0.0417798	0.382049	0.340269	p_trans_part_MatrixeQTL
ENSG00000132670.20	Muscle_Skeletal	0.00369937	0.0103475	0.00664812	p_trans_part_MatrixeQTL
ENSG00000133710.15	Muscle_Skeletal	-0.0135801	0.172178	0.185758	p_trans_part_MatrixeQTL
ENSG00000134308.13	Muscle_Skeletal	0.0233992	0.0302324	0.00683322	p_trans_part_MatrixeQTL
ENSG00000135392.15	Muscle_Skeletal	0.013897	0.0161205	0.00222357	p_trans_part_MatrixeQTL
ENSG00000135409.10	Muscle_Skeletal	0.0151962	0.0703511	0.0551549	p_trans_part_MatrixeQTL
ENSG00000135624.15	Muscle_Skeletal	0.0685162	0.0708148	0.00229866	p_trans_part_MatrixeQTL
ENSG00000136878.12	Muscle_Skeletal	0.00857798	0.198282	0.189704	p_trans_part_MatrixeQTL
ENSG00000136942.14	Muscle_Skeletal	0.0293679	0.0293679	0	p_trans_part_MatrixeQTL
ENSG00000140199.11	Muscle_Skeletal	-0.00508816	0.0472004	0.0522886	p_trans_part_MatrixeQTL
ENSG00000140323.5	Muscle_Skeletal	-0.00292063	0.35653	0.35945	p_trans_part_MatrixeQTL
ENSG00000141867.17	Muscle_Skeletal	0.00991411	0.0100548	0.00014073	p_trans_part_MatrixeQTL
ENSG00000145824.12	Muscle_Skeletal	0.0234558	0.0437	0.0202442	p_trans_part_MatrixeQTL
ENSG00000147894.14	Muscle_Skeletal	0.0267727	0.180412	0.153639	p_trans_part_MatrixeQTL
ENSG00000149476.15	Muscle_Skeletal	0.00727478	0.0135639	0.00628912	p_trans_part_MatrixeQTL
ENSG00000151376.16	Muscle_Skeletal	-0.00861746	0.116891	0.125508	p_trans_part_MatrixeQTL
ENSG00000151640.12	Muscle_Skeletal	0.00886889	0.30516	0.296291	p_trans_part_MatrixeQTL
ENSG00000152253.8	Muscle_Skeletal	0.010656	0.147463	0.136807	p_trans_part_MatrixeQTL
ENSG00000158006.13	Muscle_Skeletal	-0.0152273	0.159606	0.174833	p_trans_part_MatrixeQTL
ENSG00000158113.12	Muscle_Skeletal	0.00609752	0.055676	0.0495785	p_trans_part_MatrixeQTL
ENSG00000159110.19	Muscle_Skeletal	0.00600868	0.122285	0.116276	p_trans_part_MatrixeQTL
ENSG00000162592.9	Muscle_Skeletal	0.0477253	0.0987748	0.0510494	p_trans_part_MatrixeQTL
ENSG00000162878.12	Muscle_Skeletal	0.0374764	0.0404029	0.00292653	p_trans_part_MatrixeQTL
ENSG00000162981.13	Muscle_Skeletal	-0.0026072	0.0451238	0.047731	p_trans_part_MatrixeQTL
ENSG00000163319.10	Muscle_Skeletal	-0.00171485	0.0995897	0.101305	p_trans_part_MatrixeQTL
ENSG00000163382.11	Muscle_Skeletal	0.00279502	0.120487	0.117692	p_trans_part_MatrixeQTL
ENSG00000163531.15	Muscle_Skeletal	-0.0043808	0.0108598	0.0152406	p_trans_part_MatrixeQTL
ENSG00000166261.10	Muscle_Skeletal	0.0259508	0.0839911	0.0580402	p_trans_part_MatrixeQTL
ENSG00000166716.9	Muscle_Skeletal	-0.00531754	0.0788285	0.0841461	p_trans_part_MatrixeQTL
ENSG00000167325.14	Muscle_Skeletal	-0.00567492	0.177224	0.182899	p_trans_part_MatrixeQTL
ENSG00000167863.11	Muscle_Skeletal	0.00935356	0.0533047	0.0439511	p_trans_part_MatrixeQTL
ENSG00000169031.18	Muscle_Skeletal	0.00380133	0.0141217	0.0103203	p_trans_part_MatrixeQTL
ENSG00000169432.14	Muscle_Skeletal	0.00276127	0.00957258	0.00681131	p_trans_part_MatrixeQTL
ENSG00000170412.16	Muscle_Skeletal	0.0104232	0.0607481	0.0503249	p_trans_part_MatrixeQTL
ENSG00000170423.12	Muscle_Skeletal	0.0129945	0.0129945	0	p_trans_part_MatrixeQTL
ENSG00000170606.14	Muscle_Skeletal	0.00210274	0.144166	0.142064	p_trans_part_MatrixeQTL
ENSG00000171425.9	Muscle_Skeletal	0.00488836	0.0185492	0.0136609	p_trans_part_MatrixeQTL
ENSG00000171817.16	Muscle_Skeletal	0.0110598	0.0122214	0.00116156	p_trans_part_MatrixeQTL
ENSG00000173153.13	Muscle_Skeletal	0.0115464	0.0115464	0	p_trans_part_MatrixeQTL
ENSG00000173575.20	Muscle_Skeletal	0.00455193	0.0118565	0.00730461	p_trans_part_MatrixeQTL
ENSG00000174963.17	Muscle_Skeletal	0.0232073	0.0443605	0.0211532	p_trans_part_MatrixeQTL
ENSG00000175274.18	Muscle_Skeletal	0.0270801	0.0396985	0.0126184	p_trans_part_MatrixeQTL
ENSG00000177556.11	Muscle_Skeletal	0.00510791	0.0661983	0.0610904	p_trans_part_MatrixeQTL
ENSG00000177757.2	Muscle_Skeletal	0.0403657	0.0530706	0.0127049	p_trans_part_MatrixeQTL
ENSG00000178821.12	Muscle_Skeletal	0.0187876	0.224805	0.206017	p_trans_part_MatrixeQTL
ENSG00000179262.9	Muscle_Skeletal	0.0131625	0.0131625	0	p_trans_part_MatrixeQTL
ENSG00000181016.9	Muscle_Skeletal	0.042664	0.0423067	-0.00035735	p_trans_part_MatrixeQTL
ENSG00000181031.15	Muscle_Skeletal	-0.00412232	0.596319	0.600442	p_trans_part_MatrixeQTL
ENSG00000181218.5	Muscle_Skeletal	0.0127686	0.0127686	0	p_trans_part_MatrixeQTL
ENSG00000182986.12	Muscle_Skeletal	-0.000869256	0.334566	0.335435	p_trans_part_MatrixeQTL
ENSG00000184432.9	Muscle_Skeletal	0.0199443	0.0188127	-0.0011315	p_trans_part_MatrixeQTL
ENSG00000184857.7	Muscle_Skeletal	0.0271781	0.073433	0.0462549	p_trans_part_MatrixeQTL
ENSG00000185803.8	Muscle_Skeletal	0.00107097	0.0768635	0.0757926	p_trans_part_MatrixeQTL
ENSG00000185947.14	Muscle_Skeletal	0.00985011	0.00985011	0	p_trans_part_MatrixeQTL
ENSG00000186642.15	Muscle_Skeletal	0.0104273	0.0357398	0.0253124	p_trans_part_MatrixeQTL
ENSG00000187492.8	Muscle_Skeletal	0.0182982	0.0206405	0.00234225	p_trans_part_MatrixeQTL
ENSG00000188782.8	Muscle_Skeletal	0.0278966	0.089483	0.0615865	p_trans_part_MatrixeQTL
ENSG00000196296.13	Muscle_Skeletal	0.0294951	0.0494322	0.019937	p_trans_part_MatrixeQTL
ENSG00000196323.12	Muscle_Skeletal	0.0095598	0.00982895	0.000269148	p_trans_part_MatrixeQTL
ENSG00000197483.9	Muscle_Skeletal	0.0131256	0.0178951	0.00476953	p_trans_part_MatrixeQTL
ENSG00000198185.11	Muscle_Skeletal	0.000255695	0.46326	0.463005	p_trans_part_MatrixeQTL
ENSG00000198189.10	Muscle_Skeletal	0.0276808	0.118378	0.0906968	p_trans_part_MatrixeQTL
ENSG00000198324.13	Muscle_Skeletal	0.0583393	0.0577277	-0.000611549	p_trans_part_MatrixeQTL
ENSG00000198466.11	Muscle_Skeletal	0.0100194	0.139907	0.129888	p_trans_part_MatrixeQTL
ENSG00000213390.10	Muscle_Skeletal	-0.000179674	0.0622629	0.0624426	p_trans_part_MatrixeQTL
ENSG00000222033.1	Muscle_Skeletal	0.00576406	0.0764674	0.0707033	p_trans_part_MatrixeQTL
ENSG00000223356.1	Muscle_Skeletal	0.0103003	0.0103003	0	p_trans_part_MatrixeQTL
ENSG00000223561.6	Muscle_Skeletal	0.0105171	0.0105171	0	p_trans_part_MatrixeQTL
ENSG00000225880.5	Muscle_Skeletal	0.0641142	0.127153	0.0630383	p_trans_part_MatrixeQTL
ENSG00000226101.1	Muscle_Skeletal	0.011116	0.014443	0.00332699	p_trans_part_MatrixeQTL
ENSG00000228463.9	Muscle_Skeletal	0.184063	0.184063	0	p_trans_part_MatrixeQTL
ENSG00000230676.1	Muscle_Skeletal	0.12481	0.129864	0.00505411	p_trans_part_MatrixeQTL
ENSG00000235560.3	Muscle_Skeletal	0.0146402	0.0168914	0.00225121	p_trans_part_MatrixeQTL
ENSG00000237491.8	Muscle_Skeletal	0.0299079	0.181584	0.151676	p_trans_part_MatrixeQTL
ENSG00000242282.6	Muscle_Skeletal	0.0151115	0.0413917	0.0262802	p_trans_part_MatrixeQTL
ENSG00000247498.9	Muscle_Skeletal	0.00761299	0.114483	0.10687	p_trans_part_MatrixeQTL
ENSG00000248015.6	Muscle_Skeletal	0.0243563	0.0243563	0	p_trans_part_MatrixeQTL
ENSG00000248458.2	Muscle_Skeletal	0.00148469	0.0101649	0.00868017	p_trans_part_MatrixeQTL
ENSG00000251603.1	Muscle_Skeletal	0.0119788	0.0157949	0.00381608	p_trans_part_MatrixeQTL
ENSG00000253626.3	Muscle_Skeletal	0.0760405	0.0797365	0.00369599	p_trans_part_MatrixeQTL
ENSG00000259584.1	Muscle_Skeletal	0.00782011	0.0456507	0.0378306	p_trans_part_MatrixeQTL
ENSG00000260528.4	Muscle_Skeletal	0.442273	0.442273	0	p_trans_part_MatrixeQTL
ENSG00000261076.1	Muscle_Skeletal	0.0114088	0.0146612	0.00325242	p_trans_part_MatrixeQTL
ENSG00000261172.1	Muscle_Skeletal	0.486862	0.486862	0	p_trans_part_MatrixeQTL
ENSG00000263753.6	Muscle_Skeletal	0.0131241	0.27397	0.260845	p_trans_part_MatrixeQTL
ENSG00000265817.2	Muscle_Skeletal	0.0224069	0.022411	4.12833e-06	p_trans_part_MatrixeQTL
ENSG00000267206.5	Muscle_Skeletal	-0.00409202	0.0422966	0.0463886	p_trans_part_MatrixeQTL
ENSG00000268568.1	Muscle_Skeletal	0.489549	0.489549	0	p_trans_part_MatrixeQTL
ENSG00000270419.1	Muscle_Skeletal	0.0175365	0.0166819	-0.000854585	p_trans_part_MatrixeQTL
ENSG00000272325.1	Muscle_Skeletal	0.0124351	0.122104	0.109669	p_trans_part_MatrixeQTL
ENSG00000272983.1	Muscle_Skeletal	-0.0207533	0.0832025	0.103956	p_trans_part_MatrixeQTL
ENSG00000273771.1	Muscle_Skeletal	0.0379351	0.0697366	0.0318015	p_trans_part_MatrixeQTL
ENSG00000275464.4	Muscle_Skeletal	0.345636	0.345636	0	p_trans_part_MatrixeQTL
ENSG00000279954.1	Muscle_Skeletal	0.00797345	0.0105438	0.00257038	p_trans_part_MatrixeQTL
ENSG00000280273.2	Muscle_Skeletal	0.018408	0.0181253	-0.000282671	p_trans_part_MatrixeQTL
ENSG00000282393.1	Muscle_Skeletal	0.18399	0.191324	0.00733478	p_trans_part_MatrixeQTL
ENSG00000004142.11	Skin_Not_Sun_Exposed_Suprapubic	0.0270763	0.042115	0.0150387	p_trans_part_MatrixeQTL
ENSG00000010438.16	Skin_Not_Sun_Exposed_Suprapubic	0.00930206	0.111118	0.101816	p_trans_part_MatrixeQTL
ENSG00000023516.8	Skin_Not_Sun_Exposed_Suprapubic	0.0304886	0.133937	0.103448	p_trans_part_MatrixeQTL
ENSG00000044090.8	Skin_Not_Sun_Exposed_Suprapubic	-0.0100617	0.173544	0.183606	p_trans_part_MatrixeQTL
ENSG00000055208.18	Skin_Not_Sun_Exposed_Suprapubic	0.0144961	0.130045	0.115549	p_trans_part_MatrixeQTL
ENSG00000060642.10	Skin_Not_Sun_Exposed_Suprapubic	0.0173648	0.112359	0.0949938	p_trans_part_MatrixeQTL
ENSG00000064218.4	Skin_Not_Sun_Exposed_Suprapubic	0.0115967	0.0923864	0.0807898	p_trans_part_MatrixeQTL
ENSG00000068305.17	Skin_Not_Sun_Exposed_Suprapubic	-0.000995602	0.014357	0.0153526	p_trans_part_MatrixeQTL
ENSG00000068745.14	Skin_Not_Sun_Exposed_Suprapubic	-0.00421636	0.140139	0.144355	p_trans_part_MatrixeQTL
ENSG00000070019.4	Skin_Not_Sun_Exposed_Suprapubic	0.0333964	0.0924236	0.0590272	p_trans_part_MatrixeQTL
ENSG00000071054.16	Skin_Not_Sun_Exposed_Suprapubic	0.020156	0.0240213	0.00386531	p_trans_part_MatrixeQTL
ENSG00000080644.15	Skin_Not_Sun_Exposed_Suprapubic	0.00614517	0.0213209	0.0151757	p_trans_part_MatrixeQTL
ENSG00000081791.8	Skin_Not_Sun_Exposed_Suprapubic	0.0283774	0.0380504	0.00967302	p_trans_part_MatrixeQTL
ENSG00000087076.8	Skin_Not_Sun_Exposed_Suprapubic	0.00125799	0.232362	0.231104	p_trans_part_MatrixeQTL
ENSG00000099284.13	Skin_Not_Sun_Exposed_Suprapubic	0.0116164	0.18953	0.177913	p_trans_part_MatrixeQTL
ENSG00000099785.10	Skin_Not_Sun_Exposed_Suprapubic	-0.0196531	0.409968	0.429621	p_trans_part_MatrixeQTL
ENSG00000100034.13	Skin_Not_Sun_Exposed_Suprapubic	0.000190086	0.104906	0.104716	p_trans_part_MatrixeQTL
ENSG00000101049.14	Skin_Not_Sun_Exposed_Suprapubic	0.0139092	0.0141571	0.000247875	p_trans_part_MatrixeQTL
ENSG00000101160.13	Skin_Not_Sun_Exposed_Suprapubic	0.00664704	0.0432954	0.0366483	p_trans_part_MatrixeQTL
ENSG00000101493.10	Skin_Not_Sun_Exposed_Suprapubic	-0.017761	0.0361498	0.0539108	p_trans_part_MatrixeQTL
ENSG00000105048.16	Skin_Not_Sun_Exposed_Suprapubic	0.0274504	0.206024	0.178574	p_trans_part_MatrixeQTL
ENSG00000105388.15	Skin_Not_Sun_Exposed_Suprapubic	0.0185188	0.0185188	0	p_trans_part_MatrixeQTL
ENSG00000106006.6	Skin_Not_Sun_Exposed_Suprapubic	0.0201741	0.091386	0.0712119	p_trans_part_MatrixeQTL
ENSG00000106178.6	Skin_Not_Sun_Exposed_Suprapubic	-0.00251934	0.0885852	0.0911045	p_trans_part_MatrixeQTL
ENSG00000108244.16	Skin_Not_Sun_Exposed_Suprapubic	0.0109483	0.0221508	0.0112025	p_trans_part_MatrixeQTL
ENSG00000109046.14	Skin_Not_Sun_Exposed_Suprapubic	0.0238424	0.0238424	0	p_trans_part_MatrixeQTL
ENSG00000109047.7	Skin_Not_Sun_Exposed_Suprapubic	0.00944641	0.202423	0.192976	p_trans_part_MatrixeQTL
ENSG00000109686.17	Skin_Not_Sun_Exposed_Suprapubic	-0.003697	0.0265754	0.0302724	p_trans_part_MatrixeQTL
ENSG00000109705.7	Skin_Not_Sun_Exposed_Suprapubic	0.0185603	0.0255959	0.00703562	p_trans_part_MatrixeQTL
ENSG00000109846.7	Skin_Not_Sun_Exposed_Suprapubic	-0.0134896	0.16484	0.178329	p_trans_part_MatrixeQTL
ENSG00000110031.12	Skin_Not_Sun_Exposed_Suprapubic	0.0204942	0.0217452	0.00125109	p_trans_part_MatrixeQTL
ENSG00000110169.10	Skin_Not_Sun_Exposed_Suprapubic	0.00870919	0.116494	0.107785	p_trans_part_MatrixeQTL
ENSG00000110422.11	Skin_Not_Sun_Exposed_Suprapubic	0.00784675	0.0256201	0.0177733	p_trans_part_MatrixeQTL
ENSG00000111052.7	Skin_Not_Sun_Exposed_Suprapubic	0.016896	0.016896	0	p_trans_part_MatrixeQTL
ENSG00000112304.10	Skin_Not_Sun_Exposed_Suprapubic	0.0188233	0.182827	0.164004	p_trans_part_MatrixeQTL
ENSG00000113119.12	Skin_Not_Sun_Exposed_Suprapubic	0.00598493	0.0364689	0.0304839	p_trans_part_MatrixeQTL
ENSG00000113716.12	Skin_Not_Sun_Exposed_Suprapubic	0.0013559	0.112486	0.11113	p_trans_part_MatrixeQTL
ENSG00000114646.9	Skin_Not_Sun_Exposed_Suprapubic	-0.00949286	0.0360909	0.0455838	p_trans_part_MatrixeQTL
ENSG00000114757.18	Skin_Not_Sun_Exposed_Suprapubic	0.0264269	0.0478141	0.0213872	p_trans_part_MatrixeQTL
ENSG00000114999.7	Skin_Not_Sun_Exposed_Suprapubic	0.0491	0.187714	0.138614	p_trans_part_MatrixeQTL
ENSG00000115604.10	Skin_Not_Sun_Exposed_Suprapubic	0.0446947	0.219103	0.174408	p_trans_part_MatrixeQTL
ENSG00000117713.18	Skin_Not_Sun_Exposed_Suprapubic	0.0154323	0.0154323	0	p_trans_part_MatrixeQTL
ENSG00000118420.16	Skin_Not_Sun_Exposed_Suprapubic	0.0122038	0.017939	0.00573522	p_trans_part_MatrixeQTL
ENSG00000119396.10	Skin_Not_Sun_Exposed_Suprapubic	-0.00788985	0.060905	0.0687948	p_trans_part_MatrixeQTL
ENSG00000119698.11	Skin_Not_Sun_Exposed_Suprapubic	0.0183885	0.0181556	-0.000232859	p_trans_part_MatrixeQTL
ENSG00000120253.13	Skin_Not_Sun_Exposed_Suprapubic	0.0192827	0.0194763	0.000193593	p_trans_part_MatrixeQTL
ENSG00000122026.10	Skin_Not_Sun_Exposed_Suprapubic	0.0345597	0.0338605	-0.000699197	p_trans_part_MatrixeQTL
ENSG00000122687.17	Skin_Not_Sun_Exposed_Suprapubic	0.000832745	0.123767	0.122934	p_trans_part_MatrixeQTL
ENSG00000124226.10	Skin_Not_Sun_Exposed_Suprapubic	-0.0111793	0.0940036	0.105183	p_trans_part_MatrixeQTL
ENSG00000124523.15	Skin_Not_Sun_Exposed_Suprapubic	0.00830655	0.207342	0.199036	p_trans_part_MatrixeQTL
ENSG00000126368.5	Skin_Not_Sun_Exposed_Suprapubic	0.0157907	0.0157907	0	p_trans_part_MatrixeQTL
ENSG00000127252.5	Skin_Not_Sun_Exposed_Suprapubic	0.040977	0.321863	0.280886	p_trans_part_MatrixeQTL
ENSG00000127920.5	Skin_Not_Sun_Exposed_Suprapubic	0.0211851	0.0211851	0	p_trans_part_MatrixeQTL
ENSG00000128191.15	Skin_Not_Sun_Exposed_Suprapubic	0.0846839	0.102782	0.0180979	p_trans_part_MatrixeQTL
ENSG00000128512.20	Skin_Not_Sun_Exposed_Suprapubic	0.0245146	0.0240364	-0.000478191	p_trans_part_MatrixeQTL
ENSG00000128564.6	Skin_Not_Sun_Exposed_Suprapubic	0.0782129	0.273714	0.195501	p_trans_part_MatrixeQTL
ENSG00000130175.9	Skin_Not_Sun_Exposed_Suprapubic	-0.00671785	0.0303966	0.0371145	p_trans_part_MatrixeQTL
ENSG00000130299.16	Skin_Not_Sun_Exposed_Suprapubic	0.00859974	0.131077	0.122477	p_trans_part_MatrixeQTL
ENSG00000130487.5	Skin_Not_Sun_Exposed_Suprapubic	0.0216159	0.0216159	0	p_trans_part_MatrixeQTL
ENSG00000130724.8	Skin_Not_Sun_Exposed_Suprapubic	0.00941815	0.0195243	0.0101061	p_trans_part_MatrixeQTL
ENSG00000131183.10	Skin_Not_Sun_Exposed_Suprapubic	0.0104942	0.0484756	0.0379814	p_trans_part_MatrixeQTL
ENSG00000131778.18	Skin_Not_Sun_Exposed_Suprapubic	-0.0185534	0.123938	0.142491	p_trans_part_MatrixeQTL
ENSG00000134240.11	Skin_Not_Sun_Exposed_Suprapubic	0.031099	0.031099	0	p_trans_part_MatrixeQTL
ENSG00000134760.5	Skin_Not_Sun_Exposed_Suprapubic	0.0152421	0.0175012	0.0022591	p_trans_part_MatrixeQTL
ENSG00000134851.12	Skin_Not_Sun_Exposed_Suprapubic	0.00169191	0.014811	0.0131191	p_trans_part_MatrixeQTL
ENSG00000135097.6	Skin_Not_Sun_Exposed_Suprapubic	0.0109667	0.131442	0.120476	p_trans_part_MatrixeQTL
ENSG00000136158.11	Skin_Not_Sun_Exposed_Suprapubic	0.0147883	0.0147883	0	p_trans_part_MatrixeQTL
ENSG00000137522.17	Skin_Not_Sun_Exposed_Suprapubic	0.0131335	0.0131335	0	p_trans_part_MatrixeQTL
ENSG00000137601.16	Skin_Not_Sun_Exposed_Suprapubic	0.0369014	0.139918	0.103016	p_trans_part_MatrixeQTL
ENSG00000138071.13	Skin_Not_Sun_Exposed_Suprapubic	-0.00539986	0.0530252	0.058425	p_trans_part_MatrixeQTL
ENSG00000138395.14	Skin_Not_Sun_Exposed_Suprapubic	0.0142414	0.0142414	0	p_trans_part_MatrixeQTL
ENSG00000138442.9	Skin_Not_Sun_Exposed_Suprapubic	0.0177245	0.0177245	0	p_trans_part_MatrixeQTL
ENSG00000140848.16	Skin_Not_Sun_Exposed_Suprapubic	0.0454529	0.109704	0.0642508	p_trans_part_MatrixeQTL
ENSG00000140992.18	Skin_Not_Sun_Exposed_Suprapubic	0.0195766	0.0299638	0.0103872	p_trans_part_MatrixeQTL
ENSG00000143382.14	Skin_Not_Sun_Exposed_Suprapubic	0.0494358	0.165412	0.115976	p_trans_part_MatrixeQTL
ENSG00000144331.18	Skin_Not_Sun_Exposed_Suprapubic	-0.0226776	0.0143364	0.037014	p_trans_part_MatrixeQTL
ENSG00000144579.7	Skin_Not_Sun_Exposed_Suprapubic	0.0224542	0.0235302	0.00107596	p_trans_part_MatrixeQTL
ENSG00000150456.10	Skin_Not_Sun_Exposed_Suprapubic	0.0419547	0.0419547	0	p_trans_part_MatrixeQTL
ENSG00000150556.16	Skin_Not_Sun_Exposed_Suprapubic	-0.0064578	0.0860971	0.0925549	p_trans_part_MatrixeQTL
ENSG00000151491.12	Skin_Not_Sun_Exposed_Suprapubic	0.0158135	0.0158135	0	p_trans_part_MatrixeQTL
ENSG00000151651.15	Skin_Not_Sun_Exposed_Suprapubic	0.0165273	0.0349847	0.0184574	p_trans_part_MatrixeQTL
ENSG00000152137.6	Skin_Not_Sun_Exposed_Suprapubic	0.0108826	0.033444	0.0225614	p_trans_part_MatrixeQTL
ENSG00000153165.18	Skin_Not_Sun_Exposed_Suprapubic	0.0445695	0.0507863	0.00621679	p_trans_part_MatrixeQTL
ENSG00000155792.9	Skin_Not_Sun_Exposed_Suprapubic	0.00350664	0.1165	0.112994	p_trans_part_MatrixeQTL
ENSG00000156398.12	Skin_Not_Sun_Exposed_Suprapubic	0.00884683	0.168156	0.159309	p_trans_part_MatrixeQTL
ENSG00000158552.12	Skin_Not_Sun_Exposed_Suprapubic	0.0112308	0.0150783	0.0038475	p_trans_part_MatrixeQTL
ENSG00000159596.6	Skin_Not_Sun_Exposed_Suprapubic	0.0130968	0.0128532	-0.000243608	p_trans_part_MatrixeQTL
ENSG00000160191.17	Skin_Not_Sun_Exposed_Suprapubic	-0.00509575	0.0404474	0.0455432	p_trans_part_MatrixeQTL
ENSG00000160396.8	Skin_Not_Sun_Exposed_Suprapubic	0.016127	0.0528768	0.0367497	p_trans_part_MatrixeQTL
ENSG00000161243.8	Skin_Not_Sun_Exposed_Suprapubic	-0.00197087	0.646521	0.648492	p_trans_part_MatrixeQTL
ENSG00000161265.14	Skin_Not_Sun_Exposed_Suprapubic	0.0226548	0.466167	0.443513	p_trans_part_MatrixeQTL
ENSG00000161542.16	Skin_Not_Sun_Exposed_Suprapubic	0.0212727	0.17811	0.156837	p_trans_part_MatrixeQTL
ENSG00000162437.14	Skin_Not_Sun_Exposed_Suprapubic	0.00501751	0.0419011	0.0368836	p_trans_part_MatrixeQTL
ENSG00000163121.9	Skin_Not_Sun_Exposed_Suprapubic	-0.00271861	0.0229773	0.0256959	p_trans_part_MatrixeQTL
ENSG00000163673.7	Skin_Not_Sun_Exposed_Suprapubic	0.0131477	0.0870649	0.0739172	p_trans_part_MatrixeQTL
ENSG00000163794.6	Skin_Not_Sun_Exposed_Suprapubic	0.0201258	0.0201258	0	p_trans_part_MatrixeQTL
ENSG00000163833.7	Skin_Not_Sun_Exposed_Suprapubic	0.00643788	0.0139184	0.00748056	p_trans_part_MatrixeQTL
ENSG00000163932.13	Skin_Not_Sun_Exposed_Suprapubic	0.0109929	0.227659	0.216667	p_trans_part_MatrixeQTL
ENSG00000164535.14	Skin_Not_Sun_Exposed_Suprapubic	0.00379132	0.411001	0.40721	p_trans_part_MatrixeQTL
ENSG00000164896.19	Skin_Not_Sun_Exposed_Suprapubic	0.0609999	0.0704087	0.00940882	p_trans_part_MatrixeQTL
ENSG00000165632.7	Skin_Not_Sun_Exposed_Suprapubic	0.0102683	0.0202539	0.00998567	p_trans_part_MatrixeQTL
ENSG00000165837.11	Skin_Not_Sun_Exposed_Suprapubic	0.0132002	0.0156835	0.00248336	p_trans_part_MatrixeQTL
ENSG00000166105.15	Skin_Not_Sun_Exposed_Suprapubic	0.06621	0.149042	0.0828315	p_trans_part_MatrixeQTL
ENSG00000166833.19	Skin_Not_Sun_Exposed_Suprapubic	0.0135211	0.0228242	0.0093031	p_trans_part_MatrixeQTL
ENSG00000167685.14	Skin_Not_Sun_Exposed_Suprapubic	0.0348227	0.0348227	0	p_trans_part_MatrixeQTL
ENSG00000167771.5	Skin_Not_Sun_Exposed_Suprapubic	0.0174446	0.0174446	0	p_trans_part_MatrixeQTL
ENSG00000167962.13	Skin_Not_Sun_Exposed_Suprapubic	0.0210406	0.0266915	0.00565092	p_trans_part_MatrixeQTL
ENSG00000168539.3	Skin_Not_Sun_Exposed_Suprapubic	0.0216272	0.0221523	0.000525086	p_trans_part_MatrixeQTL
ENSG00000168634.4	Skin_Not_Sun_Exposed_Suprapubic	-0.0135488	0.100894	0.114443	p_trans_part_MatrixeQTL
ENSG00000169136.10	Skin_Not_Sun_Exposed_Suprapubic	0.0225352	0.0588843	0.0363491	p_trans_part_MatrixeQTL
ENSG00000169418.9	Skin_Not_Sun_Exposed_Suprapubic	0.0150302	0.0150302	0	p_trans_part_MatrixeQTL
ENSG00000169570.9	Skin_Not_Sun_Exposed_Suprapubic	0.0244136	0.0457694	0.0213558	p_trans_part_MatrixeQTL
ENSG00000170231.15	Skin_Not_Sun_Exposed_Suprapubic	0.0354949	0.107584	0.0720888	p_trans_part_MatrixeQTL
ENSG00000170312.15	Skin_Not_Sun_Exposed_Suprapubic	-0.00460631	0.0319969	0.0366033	p_trans_part_MatrixeQTL
ENSG00000170476.15	Skin_Not_Sun_Exposed_Suprapubic	0.0155761	0.0264935	0.0109174	p_trans_part_MatrixeQTL
ENSG00000170571.11	Skin_Not_Sun_Exposed_Suprapubic	-0.0121199	0.057795	0.0699149	p_trans_part_MatrixeQTL
ENSG00000172731.13	Skin_Not_Sun_Exposed_Suprapubic	-0.00395161	0.321202	0.325153	p_trans_part_MatrixeQTL
ENSG00000174013.7	Skin_Not_Sun_Exposed_Suprapubic	0.0333178	0.222452	0.189134	p_trans_part_MatrixeQTL
ENSG00000175087.9	Skin_Not_Sun_Exposed_Suprapubic	0.0167825	0.160103	0.143321	p_trans_part_MatrixeQTL
ENSG00000175206.10	Skin_Not_Sun_Exposed_Suprapubic	0.0220229	0.0220229	0	p_trans_part_MatrixeQTL
ENSG00000175606.10	Skin_Not_Sun_Exposed_Suprapubic	0.0352833	0.0434363	0.00815299	p_trans_part_MatrixeQTL
ENSG00000176208.8	Skin_Not_Sun_Exposed_Suprapubic	0.00871475	0.056007	0.0472922	p_trans_part_MatrixeQTL
ENSG00000177757.2	Skin_Not_Sun_Exposed_Suprapubic	0.120336	0.187991	0.0676543	p_trans_part_MatrixeQTL
ENSG00000181038.13	Skin_Not_Sun_Exposed_Suprapubic	0.00989707	0.0148248	0.00492776	p_trans_part_MatrixeQTL
ENSG00000182612.10	Skin_Not_Sun_Exposed_Suprapubic	-0.00652828	0.129524	0.136052	p_trans_part_MatrixeQTL
ENSG00000183597.15	Skin_Not_Sun_Exposed_Suprapubic	-0.02442	0.0235903	0.0480103	p_trans_part_MatrixeQTL
ENSG00000184076.13	Skin_Not_Sun_Exposed_Suprapubic	0.0113754	0.137027	0.125652	p_trans_part_MatrixeQTL
ENSG00000184702.17	Skin_Not_Sun_Exposed_Suprapubic	-0.011212	0.118442	0.129654	p_trans_part_MatrixeQTL
ENSG00000184860.9	Skin_Not_Sun_Exposed_Suprapubic	0.0123536	0.182031	0.169677	p_trans_part_MatrixeQTL
ENSG00000185436.11	Skin_Not_Sun_Exposed_Suprapubic	0.00920858	0.200545	0.191337	p_trans_part_MatrixeQTL
ENSG00000186501.14	Skin_Not_Sun_Exposed_Suprapubic	0.0116796	0.0252034	0.0135238	p_trans_part_MatrixeQTL
ENSG00000186860.4	Skin_Not_Sun_Exposed_Suprapubic	0.0160302	0.0270382	0.011008	p_trans_part_MatrixeQTL
ENSG00000186951.16	Skin_Not_Sun_Exposed_Suprapubic	0.00474591	0.512892	0.508146	p_trans_part_MatrixeQTL
ENSG00000187017.15	Skin_Not_Sun_Exposed_Suprapubic	0.0103122	0.381377	0.371065	p_trans_part_MatrixeQTL
ENSG00000188186.10	Skin_Not_Sun_Exposed_Suprapubic	0.0462258	0.0450192	-0.00120662	p_trans_part_MatrixeQTL
ENSG00000188785.11	Skin_Not_Sun_Exposed_Suprapubic	-0.00658577	0.101845	0.108431	p_trans_part_MatrixeQTL
ENSG00000196209.12	Skin_Not_Sun_Exposed_Suprapubic	0.00412997	0.199174	0.195044	p_trans_part_MatrixeQTL
ENSG00000196504.15	Skin_Not_Sun_Exposed_Suprapubic	0.0448984	0.0539671	0.0090687	p_trans_part_MatrixeQTL
ENSG00000197479.6	Skin_Not_Sun_Exposed_Suprapubic	0.0385458	0.146671	0.108126	p_trans_part_MatrixeQTL
ENSG00000197647.11	Skin_Not_Sun_Exposed_Suprapubic	0.0528738	0.0520504	-0.000823401	p_trans_part_MatrixeQTL
ENSG00000198040.10	Skin_Not_Sun_Exposed_Suprapubic	0.039525	0.0553791	0.0158541	p_trans_part_MatrixeQTL
ENSG00000198198.15	Skin_Not_Sun_Exposed_Suprapubic	-0.00894606	0.0856622	0.0946083	p_trans_part_MatrixeQTL
ENSG00000198203.9	Skin_Not_Sun_Exposed_Suprapubic	-0.004019	0.453931	0.45795	p_trans_part_MatrixeQTL
ENSG00000198208.11	Skin_Not_Sun_Exposed_Suprapubic	-0.0128152	0.138378	0.151193	p_trans_part_MatrixeQTL
ENSG00000205084.10	Skin_Not_Sun_Exposed_Suprapubic	0.00259758	0.11607	0.113472	p_trans_part_MatrixeQTL
ENSG00000205517.12	Skin_Not_Sun_Exposed_Suprapubic	0.0158081	0.0459431	0.0301351	p_trans_part_MatrixeQTL
ENSG00000211456.10	Skin_Not_Sun_Exposed_Suprapubic	0.00439197	0.155993	0.151601	p_trans_part_MatrixeQTL
ENSG00000213139.7	Skin_Not_Sun_Exposed_Suprapubic	0.0440763	0.0440763	0	p_trans_part_MatrixeQTL
ENSG00000214078.12	Skin_Not_Sun_Exposed_Suprapubic	-0.00125003	0.646476	0.647726	p_trans_part_MatrixeQTL
ENSG00000214413.7	Skin_Not_Sun_Exposed_Suprapubic	0.0159341	0.0156364	-0.000297665	p_trans_part_MatrixeQTL
ENSG00000214546.3	Skin_Not_Sun_Exposed_Suprapubic	-0.0106348	0.1043	0.114935	p_trans_part_MatrixeQTL
ENSG00000225880.5	Skin_Not_Sun_Exposed_Suprapubic	0.0301936	0.0873523	0.0571587	p_trans_part_MatrixeQTL
ENSG00000225951.1	Skin_Not_Sun_Exposed_Suprapubic	0.00327595	0.0169357	0.0136598	p_trans_part_MatrixeQTL
ENSG00000226125.1	Skin_Not_Sun_Exposed_Suprapubic	0.0219218	0.0235449	0.00162306	p_trans_part_MatrixeQTL
ENSG00000228126.1	Skin_Not_Sun_Exposed_Suprapubic	-0.0010705	0.0150939	0.0161643	p_trans_part_MatrixeQTL
ENSG00000228925.1	Skin_Not_Sun_Exposed_Suprapubic	0.0295023	0.0431189	0.0136166	p_trans_part_MatrixeQTL
ENSG00000229162.1	Skin_Not_Sun_Exposed_Suprapubic	0.0207814	0.0229451	0.00216372	p_trans_part_MatrixeQTL
ENSG00000230091.6	Skin_Not_Sun_Exposed_Suprapubic	0.0034359	0.59241	0.588974	p_trans_part_MatrixeQTL
ENSG00000230289.1	Skin_Not_Sun_Exposed_Suprapubic	0.00899255	0.0139275	0.00493493	p_trans_part_MatrixeQTL
ENSG00000233760.1	Skin_Not_Sun_Exposed_Suprapubic	0.0177673	0.0209411	0.00317383	p_trans_part_MatrixeQTL
ENSG00000234936.1	Skin_Not_Sun_Exposed_Suprapubic	-0.00357643	0.113536	0.117112	p_trans_part_MatrixeQTL
ENSG00000237491.8	Skin_Not_Sun_Exposed_Suprapubic	0.12594	0.236859	0.110919	p_trans_part_MatrixeQTL
ENSG00000242242.5	Skin_Not_Sun_Exposed_Suprapubic	0.0562029	0.0588178	0.00261484	p_trans_part_MatrixeQTL
ENSG00000242686.4	Skin_Not_Sun_Exposed_Suprapubic	-0.00400853	0.086822	0.0908305	p_trans_part_MatrixeQTL
ENSG00000243811.8	Skin_Not_Sun_Exposed_Suprapubic	-0.00385257	0.153	0.156853	p_trans_part_MatrixeQTL
ENSG00000245146.6	Skin_Not_Sun_Exposed_Suprapubic	0.0456934	0.0498705	0.00417705	p_trans_part_MatrixeQTL
ENSG00000246334.2	Skin_Not_Sun_Exposed_Suprapubic	0.0311284	0.0311284	0	p_trans_part_MatrixeQTL
ENSG00000249348.1	Skin_Not_Sun_Exposed_Suprapubic	0.0213991	0.0258914	0.00449227	p_trans_part_MatrixeQTL
ENSG00000253506.2	Skin_Not_Sun_Exposed_Suprapubic	0.0947605	0.0947605	0	p_trans_part_MatrixeQTL
ENSG00000256087.6	Skin_Not_Sun_Exposed_Suprapubic	-0.0278364	0.216475	0.244311	p_trans_part_MatrixeQTL
ENSG00000259705.1	Skin_Not_Sun_Exposed_Suprapubic	0.0145582	0.014978	0.000419793	p_trans_part_MatrixeQTL
ENSG00000259775.1	Skin_Not_Sun_Exposed_Suprapubic	0.0124054	0.26417	0.251764	p_trans_part_MatrixeQTL
ENSG00000260088.1	Skin_Not_Sun_Exposed_Suprapubic	0.00166525	0.334874	0.333209	p_trans_part_MatrixeQTL
ENSG00000260528.4	Skin_Not_Sun_Exposed_Suprapubic	0.448516	0.448516	0	p_trans_part_MatrixeQTL
ENSG00000261172.1	Skin_Not_Sun_Exposed_Suprapubic	0.483841	0.483841	0	p_trans_part_MatrixeQTL
ENSG00000261175.5	Skin_Not_Sun_Exposed_Suprapubic	0.00164709	0.190267	0.18862	p_trans_part_MatrixeQTL
ENSG00000261652.2	Skin_Not_Sun_Exposed_Suprapubic	-0.00445549	0.0570748	0.0615303	p_trans_part_MatrixeQTL
ENSG00000262223.6	Skin_Not_Sun_Exposed_Suprapubic	0.0422849	0.0565162	0.0142313	p_trans_part_MatrixeQTL
ENSG00000265943.1	Skin_Not_Sun_Exposed_Suprapubic	0.0204186	0.0655603	0.0451417	p_trans_part_MatrixeQTL
ENSG00000266456.1	Skin_Not_Sun_Exposed_Suprapubic	0.0442551	0.0442551	0	p_trans_part_MatrixeQTL
ENSG00000268568.1	Skin_Not_Sun_Exposed_Suprapubic	0.478369	0.478369	0	p_trans_part_MatrixeQTL
ENSG00000270362.1	Skin_Not_Sun_Exposed_Suprapubic	0.0523413	0.0523413	0	p_trans_part_MatrixeQTL
ENSG00000271882.1	Skin_Not_Sun_Exposed_Suprapubic	0.00199325	0.0177245	0.0157313	p_trans_part_MatrixeQTL
ENSG00000271916.1	Skin_Not_Sun_Exposed_Suprapubic	0.029686	0.0463859	0.0167	p_trans_part_MatrixeQTL
ENSG00000272279.1	Skin_Not_Sun_Exposed_Suprapubic	-0.0161107	0.44318	0.45929	p_trans_part_MatrixeQTL
ENSG00000272447.1	Skin_Not_Sun_Exposed_Suprapubic	0.0236839	0.0292803	0.00559639	p_trans_part_MatrixeQTL
ENSG00000273356.1	Skin_Not_Sun_Exposed_Suprapubic	0.0229071	0.107112	0.0842047	p_trans_part_MatrixeQTL
ENSG00000273702.1	Skin_Not_Sun_Exposed_Suprapubic	0.00789065	0.0219962	0.0141056	p_trans_part_MatrixeQTL
ENSG00000276691.1	Skin_Not_Sun_Exposed_Suprapubic	0.010702	0.0924895	0.0817875	p_trans_part_MatrixeQTL
ENSG00000280071.3	Skin_Not_Sun_Exposed_Suprapubic	0.609065	0.609065	0	p_trans_part_MatrixeQTL
ENSG00000280279.1	Skin_Not_Sun_Exposed_Suprapubic	0.131578	0.143696	0.0121183	p_trans_part_MatrixeQTL
ENSG00000282393.1	Skin_Not_Sun_Exposed_Suprapubic	0.184363	0.184363	0	p_trans_part_MatrixeQTL
ENSG00000003137.8	Whole_Blood	0.00274839	0.236932	0.234184	p_trans_part_MatrixeQTL
ENSG00000005844.17	Whole_Blood	0.0162491	0.0162491	0	p_trans_part_MatrixeQTL
ENSG00000007047.14	Whole_Blood	0.00196947	0.556651	0.554681	p_trans_part_MatrixeQTL
ENSG00000007306.14	Whole_Blood	0.0201733	0.0201733	0	p_trans_part_MatrixeQTL
ENSG00000014914.20	Whole_Blood	0.017572	0.0186156	0.00104356	p_trans_part_MatrixeQTL
ENSG00000021762.19	Whole_Blood	-0.000280707	0.126823	0.127104	p_trans_part_MatrixeQTL
ENSG00000040531.14	Whole_Blood	0.0116051	0.100468	0.0888627	p_trans_part_MatrixeQTL
ENSG00000048707.13	Whole_Blood	0.0136996	0.0133269	-0.000372742	p_trans_part_MatrixeQTL
ENSG00000065268.10	Whole_Blood	0.00892838	0.344058	0.33513	p_trans_part_MatrixeQTL
ENSG00000069329.16	Whole_Blood	0.00967831	0.00987708	0.000198772	p_trans_part_MatrixeQTL
ENSG00000072210.18	Whole_Blood	0.0416252	0.0971671	0.0555419	p_trans_part_MatrixeQTL
ENSG00000073712.14	Whole_Blood	0.0215602	0.0590656	0.0375054	p_trans_part_MatrixeQTL
ENSG00000080854.14	Whole_Blood	-0.00869838	0.10321	0.111908	p_trans_part_MatrixeQTL
ENSG00000087053.18	Whole_Blood	0.00871279	0.0107328	0.00201997	p_trans_part_MatrixeQTL
ENSG00000087903.12	Whole_Blood	0.0357473	0.0357473	0	p_trans_part_MatrixeQTL
ENSG00000099290.15	Whole_Blood	0.125829	0.327184	0.201355	p_trans_part_MatrixeQTL
ENSG00000099958.14	Whole_Blood	-5.41382e-05	0.0583318	0.0583859	p_trans_part_MatrixeQTL
ENSG00000101413.11	Whole_Blood	0.0221295	0.0699259	0.0477964	p_trans_part_MatrixeQTL
ENSG00000101558.13	Whole_Blood	0.00227144	0.187852	0.18558	p_trans_part_MatrixeQTL
ENSG00000102572.14	Whole_Blood	0.00346757	0.239523	0.236055	p_trans_part_MatrixeQTL
ENSG00000104381.12	Whole_Blood	0.018629	0.0255581	0.00692916	p_trans_part_MatrixeQTL
ENSG00000104825.16	Whole_Blood	0.0166648	0.0242402	0.00757536	p_trans_part_MatrixeQTL
ENSG00000104856.13	Whole_Blood	0.0141083	0.0141083	0	p_trans_part_MatrixeQTL
ENSG00000104973.16	Whole_Blood	0.0199832	0.0271218	0.00713861	p_trans_part_MatrixeQTL
ENSG00000105732.12	Whole_Blood	0.00323863	0.0302523	0.0270136	p_trans_part_MatrixeQTL
ENSG00000107021.15	Whole_Blood	0.0239252	0.0258928	0.00196766	p_trans_part_MatrixeQTL
ENSG00000107104.18	Whole_Blood	-0.00419032	0.0446038	0.0487941	p_trans_part_MatrixeQTL
ENSG00000110888.17	Whole_Blood	0.00507035	0.117711	0.112641	p_trans_part_MatrixeQTL
ENSG00000111275.12	Whole_Blood	0.0458033	0.090231	0.0444277	p_trans_part_MatrixeQTL
ENSG00000112855.14	Whole_Blood	0.00966379	0.00982215	0.000158361	p_trans_part_MatrixeQTL
ENSG00000113643.8	Whole_Blood	0.017208	0.0175728	0.000364836	p_trans_part_MatrixeQTL
ENSG00000116885.18	Whole_Blood	0.0259828	0.0259828	0	p_trans_part_MatrixeQTL
ENSG00000120156.20	Whole_Blood	-0.0060589	0.206058	0.212117	p_trans_part_MatrixeQTL
ENSG00000121057.12	Whole_Blood	0.00811008	0.0202986	0.0121885	p_trans_part_MatrixeQTL
ENSG00000122432.17	Whole_Blood	-0.00028964	0.0102283	0.0105179	p_trans_part_MatrixeQTL
ENSG00000122642.10	Whole_Blood	0.01541	0.140649	0.125239	p_trans_part_MatrixeQTL
ENSG00000124613.8	Whole_Blood	0.0218662	0.179371	0.157505	p_trans_part_MatrixeQTL
ENSG00000124702.17	Whole_Blood	0.0125696	0.0125696	0	p_trans_part_MatrixeQTL
ENSG00000125304.8	Whole_Blood	0.00411741	0.0162787	0.0121613	p_trans_part_MatrixeQTL
ENSG00000126602.10	Whole_Blood	0.00848067	0.276098	0.267617	p_trans_part_MatrixeQTL
ENSG00000127870.16	Whole_Blood	0.0139669	0.0138273	-0.000139659	p_trans_part_MatrixeQTL
ENSG00000128283.6	Whole_Blood	0.00398242	0.30273	0.298748	p_trans_part_MatrixeQTL
ENSG00000130313.6	Whole_Blood	0.024924	0.0409064	0.0159825	p_trans_part_MatrixeQTL
ENSG00000131061.13	Whole_Blood	0.017691	0.0396759	0.0219849	p_trans_part_MatrixeQTL
ENSG00000132640.14	Whole_Blood	0.00591369	0.0793883	0.0734746	p_trans_part_MatrixeQTL
ENSG00000133985.2	Whole_Blood	0.0414325	0.161635	0.120203	p_trans_part_MatrixeQTL
ENSG00000134198.9	Whole_Blood	0.0117239	0.0397885	0.0280646	p_trans_part_MatrixeQTL
ENSG00000134255.13	Whole_Blood	0.000807434	0.138381	0.137573	p_trans_part_MatrixeQTL
ENSG00000136240.9	Whole_Blood	0.00557536	0.167645	0.16207	p_trans_part_MatrixeQTL
ENSG00000136770.10	Whole_Blood	0.00906428	0.0107417	0.00167741	p_trans_part_MatrixeQTL
ENSG00000136982.5	Whole_Blood	-0.00996684	0.0111183	0.0210851	p_trans_part_MatrixeQTL
ENSG00000140839.11	Whole_Blood	0.329114	0.329114	0	p_trans_part_MatrixeQTL
ENSG00000141699.10	Whole_Blood	0.0166885	0.0195023	0.00281384	p_trans_part_MatrixeQTL
ENSG00000143198.12	Whole_Blood	-0.000587922	0.305442	0.30603	p_trans_part_MatrixeQTL
ENSG00000143333.6	Whole_Blood	0.0152108	0.0152108	0	p_trans_part_MatrixeQTL
ENSG00000146070.16	Whole_Blood	0.0139267	0.0193576	0.00543082	p_trans_part_MatrixeQTL
ENSG00000148843.13	Whole_Blood	0.0223884	0.0381219	0.0157335	p_trans_part_MatrixeQTL
ENSG00000150281.6	Whole_Blood	0.010886	0.010886	0	p_trans_part_MatrixeQTL
ENSG00000150712.10	Whole_Blood	-0.00366731	0.0415274	0.0451947	p_trans_part_MatrixeQTL
ENSG00000150779.11	Whole_Blood	0.0467357	0.0467357	0	p_trans_part_MatrixeQTL
ENSG00000152284.4	Whole_Blood	0.0335077	0.137352	0.103845	p_trans_part_MatrixeQTL
ENSG00000154743.17	Whole_Blood	0.0131961	0.0776455	0.0644494	p_trans_part_MatrixeQTL
ENSG00000159496.14	Whole_Blood	0.0218545	0.249881	0.228026	p_trans_part_MatrixeQTL
ENSG00000160055.19	Whole_Blood	0.0129283	0.0129283	0	p_trans_part_MatrixeQTL
ENSG00000160183.13	Whole_Blood	0.0205163	0.181864	0.161347	p_trans_part_MatrixeQTL
ENSG00000160294.10	Whole_Blood	0.0214744	0.128978	0.107504	p_trans_part_MatrixeQTL
ENSG00000160446.18	Whole_Blood	0.0456218	0.0472008	0.00157901	p_trans_part_MatrixeQTL
ENSG00000161551.14	Whole_Blood	0.036499	0.136349	0.0998496	p_trans_part_MatrixeQTL
ENSG00000162398.11	Whole_Blood	0.00499804	0.0757276	0.0707295	p_trans_part_MatrixeQTL
ENSG00000162458.12	Whole_Blood	0.026492	0.026492	0	p_trans_part_MatrixeQTL
ENSG00000164039.14	Whole_Blood	-0.00195105	0.115488	0.117439	p_trans_part_MatrixeQTL
ENSG00000164283.12	Whole_Blood	0.0172224	0.0178543	0.000631892	p_trans_part_MatrixeQTL
ENSG00000165821.11	Whole_Blood	0.00250236	0.0106631	0.00816069	p_trans_part_MatrixeQTL
ENSG00000166803.11	Whole_Blood	0.0284691	0.0425795	0.0141104	p_trans_part_MatrixeQTL
ENSG00000166823.5	Whole_Blood	0.0133279	0.011957	-0.00137087	p_trans_part_MatrixeQTL
ENSG00000167526.13	Whole_Blood	-0.0159494	0.0890709	0.10502	p_trans_part_MatrixeQTL
ENSG00000168395.15	Whole_Blood	0.00904067	0.119936	0.110896	p_trans_part_MatrixeQTL
ENSG00000168517.10	Whole_Blood	0.0104973	0.0104973	0	p_trans_part_MatrixeQTL
ENSG00000168872.16	Whole_Blood	0.0244734	0.0298152	0.00534183	p_trans_part_MatrixeQTL
ENSG00000169291.9	Whole_Blood	0.0164207	0.0164207	0	p_trans_part_MatrixeQTL
ENSG00000169994.18	Whole_Blood	-0.0166372	0.221903	0.23854	p_trans_part_MatrixeQTL
ENSG00000170571.11	Whole_Blood	-0.0146287	0.148229	0.162858	p_trans_part_MatrixeQTL
ENSG00000170619.9	Whole_Blood	0.00195864	0.0586901	0.0567315	p_trans_part_MatrixeQTL
ENSG00000170881.4	Whole_Blood	0.0109887	0.0101957	-0.000792998	p_trans_part_MatrixeQTL
ENSG00000171425.9	Whole_Blood	0.0169406	0.0167422	-0.00019844	p_trans_part_MatrixeQTL
ENSG00000171566.11	Whole_Blood	0.0114016	0.0114016	0	p_trans_part_MatrixeQTL
ENSG00000171617.13	Whole_Blood	-0.00439771	0.403394	0.407792	p_trans_part_MatrixeQTL
ENSG00000173473.10	Whole_Blood	0.0154476	0.0147712	-0.000676403	p_trans_part_MatrixeQTL
ENSG00000174446.12	Whole_Blood	0.00865642	0.120513	0.111856	p_trans_part_MatrixeQTL
ENSG00000174917.8	Whole_Blood	0.0121406	0.0150632	0.00292262	p_trans_part_MatrixeQTL
ENSG00000175792.11	Whole_Blood	0.0104721	0.0104721	0	p_trans_part_MatrixeQTL
ENSG00000176248.8	Whole_Blood	0.0259838	0.0430352	0.0170515	p_trans_part_MatrixeQTL
ENSG00000179218.13	Whole_Blood	0.0191427	0.0259072	0.00676452	p_trans_part_MatrixeQTL
ENSG00000179604.9	Whole_Blood	-0.00219452	0.0210305	0.0232251	p_trans_part_MatrixeQTL
ENSG00000182107.6	Whole_Blood	0.0128215	0.0128215	0	p_trans_part_MatrixeQTL
ENSG00000182566.13	Whole_Blood	0.0120322	0.152998	0.140966	p_trans_part_MatrixeQTL
ENSG00000184428.12	Whole_Blood	0.0187164	0.0596306	0.0409142	p_trans_part_MatrixeQTL
ENSG00000188636.3	Whole_Blood	0.000146632	0.125709	0.125562	p_trans_part_MatrixeQTL
ENSG00000196312.12	Whole_Blood	0.104804	0.104561	-0.000242977	p_trans_part_MatrixeQTL
ENSG00000196565.13	Whole_Blood	0.15813	0.3388	0.18067	p_trans_part_MatrixeQTL
ENSG00000196670.13	Whole_Blood	0.0185864	0.126114	0.107527	p_trans_part_MatrixeQTL
ENSG00000196968.10	Whole_Blood	0.0190306	0.0692019	0.0501713	p_trans_part_MatrixeQTL
ENSG00000197054.11	Whole_Blood	0.00293956	0.0921354	0.0891959	p_trans_part_MatrixeQTL
ENSG00000203497.2	Whole_Blood	0.0108583	0.0112888	0.000430444	p_trans_part_MatrixeQTL
ENSG00000204569.9	Whole_Blood	0.0132007	0.0141903	0.000989624	p_trans_part_MatrixeQTL
ENSG00000205464.11	Whole_Blood	0.000540319	0.442361	0.441821	p_trans_part_MatrixeQTL
ENSG00000205744.9	Whole_Blood	0.011949	0.0137159	0.00176689	p_trans_part_MatrixeQTL
ENSG00000220008.3	Whole_Blood	0.0294296	0.0401308	0.0107012	p_trans_part_MatrixeQTL
ENSG00000228452.1	Whole_Blood	0.0342423	0.0657172	0.0314749	p_trans_part_MatrixeQTL
ENSG00000229191.1	Whole_Blood	-0.0023536	0.0670574	0.069411	p_trans_part_MatrixeQTL
ENSG00000229809.8	Whole_Blood	0.0070301	0.0146283	0.00759817	p_trans_part_MatrixeQTL
ENSG00000232759.1	Whole_Blood	0.0130804	0.0126832	-0.000397184	p_trans_part_MatrixeQTL
ENSG00000233901.5	Whole_Blood	0.0130324	0.0151867	0.00215431	p_trans_part_MatrixeQTL
ENSG00000237693.4	Whole_Blood	0.016534	0.0160294	-0.000504582	p_trans_part_MatrixeQTL
ENSG00000239653.1	Whole_Blood	-0.0157851	0.0638228	0.0796079	p_trans_part_MatrixeQTL
ENSG00000242802.6	Whole_Blood	0.0126276	0.0119805	-0.000647071	p_trans_part_MatrixeQTL
ENSG00000244462.7	Whole_Blood	0.00976037	0.0107589	0.000998494	p_trans_part_MatrixeQTL
ENSG00000246100.3	Whole_Blood	0.0122106	0.0752287	0.0630181	p_trans_part_MatrixeQTL
ENSG00000251161.3	Whole_Blood	0.0216997	0.0216997	0	p_trans_part_MatrixeQTL
ENSG00000253476.1	Whole_Blood	0.0123701	0.0123701	0	p_trans_part_MatrixeQTL
ENSG00000253626.3	Whole_Blood	0.0341616	0.0332598	-0.000901865	p_trans_part_MatrixeQTL
ENSG00000253982.1	Whole_Blood	-0.00319591	0.14437	0.147566	p_trans_part_MatrixeQTL
ENSG00000255843.1	Whole_Blood	0.0370795	0.0443071	0.00722756	p_trans_part_MatrixeQTL
ENSG00000257017.8	Whole_Blood	0.00533855	0.129407	0.124068	p_trans_part_MatrixeQTL
ENSG00000258659.6	Whole_Blood	0.0349255	0.0417801	0.00685459	p_trans_part_MatrixeQTL
ENSG00000260923.6	Whole_Blood	0.104051	0.105562	0.00151121	p_trans_part_MatrixeQTL
ENSG00000267322.2	Whole_Blood	0.0104075	0.0104075	0	p_trans_part_MatrixeQTL
ENSG00000267787.5	Whole_Blood	0.00813735	0.0218429	0.0137056	p_trans_part_MatrixeQTL
ENSG00000268257.2	Whole_Blood	0.0183534	0.0220142	0.00366087	p_trans_part_MatrixeQTL
ENSG00000269481.1	Whole_Blood	0.0184609	0.0184609	0	p_trans_part_MatrixeQTL
ENSG00000270020.1	Whole_Blood	-0.0170856	0.0919057	0.108991	p_trans_part_MatrixeQTL
ENSG00000271933.1	Whole_Blood	0.0117305	0.0117305	0	p_trans_part_MatrixeQTL
ENSG00000271938.1	Whole_Blood	0.042958	0.042958	0	p_trans_part_MatrixeQTL
ENSG00000272106.1	Whole_Blood	0.0228006	0.0228006	0	p_trans_part_MatrixeQTL
ENSG00000275216.1	Whole_Blood	0.0167348	0.133582	0.116847	p_trans_part_MatrixeQTL
ENSG00000275464.4	Whole_Blood	0.309247	0.309247	0	p_trans_part_MatrixeQTL
ENSG00000277161.1	Whole_Blood	0.0120661	0.0115528	-0.000513234	p_trans_part_MatrixeQTL
ENSG00000280136.2	Whole_Blood	0.2188	0.2188	0	p_trans_part_MatrixeQTL
ENSG00000283064.1	Whole_Blood	0.0141949	0.0938669	0.079672	p_trans_part_MatrixeQTL
ENSG00000046604.12	Adipose_Visceral_Omentum	0.0155376	0.0155376	0	p_trans_part_transPCO
ENSG00000072201.13	Adipose_Visceral_Omentum	0.00374765	0.0808971	0.0771495	p_trans_part_transPCO
ENSG00000073060.15	Adipose_Visceral_Omentum	-0.00258445	0.0371032	0.0396876	p_trans_part_transPCO
ENSG00000076706.16	Adipose_Visceral_Omentum	0.0183529	0.0311057	0.0127528	p_trans_part_transPCO
ENSG00000100802.14	Adipose_Visceral_Omentum	0.0174828	0.0245474	0.00706463	p_trans_part_transPCO
ENSG00000125414.18	Adipose_Visceral_Omentum	0.0155214	0.0155214	0	p_trans_part_transPCO
ENSG00000131203.12	Adipose_Visceral_Omentum	0.0124814	0.105881	0.0933999	p_trans_part_transPCO
ENSG00000139180.10	Adipose_Visceral_Omentum	0.0208154	0.0195729	-0.00124251	p_trans_part_transPCO
ENSG00000140030.5	Adipose_Visceral_Omentum	0.00991891	0.0170739	0.00715497	p_trans_part_transPCO
ENSG00000140682.18	Adipose_Visceral_Omentum	0.027937	0.0696394	0.0417024	p_trans_part_transPCO
ENSG00000141298.17	Adipose_Visceral_Omentum	0.0118095	0.0240107	0.0122012	p_trans_part_transPCO
ENSG00000141738.13	Adipose_Visceral_Omentum	0.00967341	0.0152071	0.00553364	p_trans_part_transPCO
ENSG00000145050.15	Adipose_Visceral_Omentum	0.0140673	0.0140673	0	p_trans_part_transPCO
ENSG00000171345.13	Adipose_Visceral_Omentum	0.00214689	0.0206223	0.0184754	p_trans_part_transPCO
ENSG00000183963.18	Adipose_Visceral_Omentum	0.0183967	0.018355	-4.16426e-05	p_trans_part_transPCO
ENSG00000188676.13	Adipose_Visceral_Omentum	0.0453242	0.0644837	0.0191595	p_trans_part_transPCO
ENSG00000198216.10	Adipose_Visceral_Omentum	0.0175617	0.0193434	0.00178175	p_trans_part_transPCO
ENSG00000204385.10	Adipose_Visceral_Omentum	0.115288	0.117856	0.00256811	p_trans_part_transPCO
ENSG00000236384.7	Adipose_Visceral_Omentum	-0.011888	0.0302327	0.0421207	p_trans_part_transPCO
ENSG00000111640.14	Artery_Tibial	-0.0028042	0.0231025	0.0259067	p_trans_part_transPCO
ENSG00000145494.11	Artery_Tibial	-0.00262468	0.0178561	0.0204807	p_trans_part_transPCO
ENSG00000152804.10	Artery_Tibial	0.0121382	0.0127463	0.000608148	p_trans_part_transPCO
ENSG00000163793.12	Artery_Tibial	0.00930191	0.0172726	0.00797071	p_trans_part_transPCO
ENSG00000179085.7	Artery_Tibial	0.0518476	0.0518476	0	p_trans_part_transPCO
ENSG00000196367.12	Artery_Tibial	0.015333	0.015333	0	p_trans_part_transPCO
ENSG00000197943.9	Artery_Tibial	0.00589266	0.0158327	0.00994	p_trans_part_transPCO
ENSG00000204388.6	Artery_Tibial	-0.00351614	0.0118846	0.0154007	p_trans_part_transPCO
ENSG00000247626.4	Artery_Tibial	0.0104854	0.0115753	0.00108985	p_trans_part_transPCO
ENSG00000069431.11	Brain_Cortex	-0.0178184	0.056481	0.0742994	p_trans_part_transPCO
ENSG00000100979.14	Brain_Cortex	0.020975	0.0316695	0.0106945	p_trans_part_transPCO
ENSG00000105366.15	Brain_Cortex	0.0517522	0.0517522	0	p_trans_part_transPCO
ENSG00000106683.14	Brain_Cortex	-0.0403533	0.0424233	0.0827767	p_trans_part_transPCO
ENSG00000106809.10	Brain_Cortex	0.0201102	0.0379297	0.0178194	p_trans_part_transPCO
ENSG00000109390.11	Brain_Cortex	0.0123746	0.0494643	0.0370897	p_trans_part_transPCO
ENSG00000120725.12	Brain_Cortex	-0.0223494	0.0708419	0.0931913	p_trans_part_transPCO
ENSG00000127540.11	Brain_Cortex	0.0332753	0.0332753	0	p_trans_part_transPCO
ENSG00000133048.12	Brain_Cortex	0.0395206	0.0353481	-0.0041725	p_trans_part_transPCO
ENSG00000133106.14	Brain_Cortex	0.0815905	0.0815905	0	p_trans_part_transPCO
ENSG00000137501.17	Brain_Cortex	0.0671931	0.0642968	-0.0028963	p_trans_part_transPCO
ENSG00000137809.16	Brain_Cortex	0.0595926	0.058821	-0.000771668	p_trans_part_transPCO
ENSG00000137936.16	Brain_Cortex	0.00472934	0.0313768	0.0266474	p_trans_part_transPCO
ENSG00000140995.16	Brain_Cortex	0.0235204	0.113168	0.0896476	p_trans_part_transPCO
ENSG00000144583.4	Brain_Cortex	0.0573267	0.0689485	0.0116218	p_trans_part_transPCO
ENSG00000147862.15	Brain_Cortex	0.0355004	0.0355004	0	p_trans_part_transPCO
ENSG00000156411.9	Brain_Cortex	0.038366	0.0518278	0.0134618	p_trans_part_transPCO
ENSG00000158417.10	Brain_Cortex	0.0725581	0.0725581	0	p_trans_part_transPCO
ENSG00000164318.17	Brain_Cortex	0.010594	0.0307505	0.0201565	p_trans_part_transPCO
ENSG00000168062.9	Brain_Cortex	0.0386525	0.0627769	0.0241244	p_trans_part_transPCO
ENSG00000168329.13	Brain_Cortex	0.0449869	0.0449869	0	p_trans_part_transPCO
ENSG00000168394.10	Brain_Cortex	0.0231626	0.0609349	0.0377723	p_trans_part_transPCO
ENSG00000170909.13	Brain_Cortex	0.0197628	0.0469713	0.0272084	p_trans_part_transPCO
ENSG00000171532.4	Brain_Cortex	0.0232462	0.033619	0.0103728	p_trans_part_transPCO
ENSG00000205045.8	Brain_Cortex	-0.00273536	0.0391339	0.0418692	p_trans_part_transPCO
ENSG00000227544.8	Brain_Cortex	0.0357078	0.0501484	0.0144406	p_trans_part_transPCO
ENSG00000230453.9	Brain_Cortex	0.0320335	0.0590251	0.0269916	p_trans_part_transPCO
ENSG00000236963.6	Brain_Cortex	0.0493381	0.0517376	0.00239949	p_trans_part_transPCO
ENSG00000244040.5	Brain_Cortex	0.0208971	0.0486287	0.0277315	p_trans_part_transPCO
ENSG00000277586.2	Brain_Cortex	0.0344943	0.0344943	0	p_trans_part_transPCO
ENSG00000061656.9	Colon_Transverse	0.0195443	0.0195443	0	p_trans_part_transPCO
ENSG00000101213.6	Colon_Transverse	0.0125508	0.0194866	0.00693584	p_trans_part_transPCO
ENSG00000103067.13	Colon_Transverse	0.0386982	0.0386982	0	p_trans_part_transPCO
ENSG00000118407.14	Colon_Transverse	0.0234334	0.0234334	0	p_trans_part_transPCO
ENSG00000123136.14	Colon_Transverse	0.0203014	0.0203014	0	p_trans_part_transPCO
ENSG00000127588.4	Colon_Transverse	0.0383474	0.0383474	0	p_trans_part_transPCO
ENSG00000134917.9	Colon_Transverse	0.0188446	0.0188446	0	p_trans_part_transPCO
ENSG00000163040.14	Colon_Transverse	0.000818874	0.0200873	0.0192684	p_trans_part_transPCO
ENSG00000163207.6	Colon_Transverse	0.0248295	0.0229704	-0.00185909	p_trans_part_transPCO
ENSG00000174562.13	Colon_Transverse	0.0199001	0.0325609	0.0126608	p_trans_part_transPCO
ENSG00000181036.13	Colon_Transverse	0.0203145	0.0203145	0	p_trans_part_transPCO
ENSG00000197249.13	Colon_Transverse	-0.00435973	0.0278816	0.0322414	p_trans_part_transPCO
ENSG00000234184.5	Colon_Transverse	0.0330019	0.0330019	0	p_trans_part_transPCO
ENSG00000253364.2	Colon_Transverse	0.0133407	0.0252572	0.0119165	p_trans_part_transPCO
ENSG00000271992.1	Colon_Transverse	-0.000182428	0.0278648	0.0280472	p_trans_part_transPCO
ENSG00000277383.1	Colon_Transverse	0.0243119	0.0243119	0	p_trans_part_transPCO
ENSG00000072657.8	Esophagus_Mucosa	0.0157675	0.0138198	-0.00194774	p_trans_part_transPCO
ENSG00000100297.15	Esophagus_Mucosa	0.0163099	0.0163099	0	p_trans_part_transPCO
ENSG00000104635.13	Esophagus_Mucosa	0.0163418	0.0163418	0	p_trans_part_transPCO
ENSG00000106052.13	Esophagus_Mucosa	0.0161295	0.0161295	0	p_trans_part_transPCO
ENSG00000106462.10	Esophagus_Mucosa	0.00988539	0.0976312	0.0877458	p_trans_part_transPCO
ENSG00000131459.12	Esophagus_Mucosa	0.011402	0.0178808	0.00647876	p_trans_part_transPCO
ENSG00000133106.14	Esophagus_Mucosa	0.0145548	0.0145548	0	p_trans_part_transPCO
ENSG00000133302.12	Esophagus_Mucosa	0.0242523	0.0262431	0.00199078	p_trans_part_transPCO
ENSG00000139645.9	Esophagus_Mucosa	0.0202519	0.0185154	-0.00173652	p_trans_part_transPCO
ENSG00000165244.6	Esophagus_Mucosa	0.0188597	0.0188597	0	p_trans_part_transPCO
ENSG00000166710.17	Esophagus_Mucosa	0.0137437	0.01336	-0.000383732	p_trans_part_transPCO
ENSG00000167768.4	Esophagus_Mucosa	0.0136251	0.0171491	0.00352396	p_trans_part_transPCO
ENSG00000168394.10	Esophagus_Mucosa	0.00484902	0.0222547	0.0174056	p_trans_part_transPCO
ENSG00000171443.6	Esophagus_Mucosa	0.016391	0.016391	0	p_trans_part_transPCO
ENSG00000172889.15	Esophagus_Mucosa	0.00649888	0.0152875	0.00878866	p_trans_part_transPCO
ENSG00000183695.2	Esophagus_Mucosa	0.0212441	0.0199365	-0.00130767	p_trans_part_transPCO
ENSG00000186395.7	Esophagus_Mucosa	0.0120424	0.0151831	0.00314073	p_trans_part_transPCO
ENSG00000002549.12	Heart_Left_Ventricle	-0.00230819	0.0552636	0.0575718	p_trans_part_transPCO
ENSG00000065618.18	Heart_Left_Ventricle	0.0205008	0.0200702	-0.000430592	p_trans_part_transPCO
ENSG00000092140.14	Heart_Left_Ventricle	0.0171543	0.0186541	0.0014998	p_trans_part_transPCO
ENSG00000109846.7	Heart_Left_Ventricle	0.0171791	0.0171791	0	p_trans_part_transPCO
ENSG00000112651.11	Heart_Left_Ventricle	0.023286	0.023286	0	p_trans_part_transPCO
ENSG00000132326.11	Heart_Left_Ventricle	0.0417775	0.0415385	-0.000239022	p_trans_part_transPCO
ENSG00000136153.19	Heart_Left_Ventricle	0.015534	0.0220591	0.00652517	p_trans_part_transPCO
ENSG00000143977.13	Heart_Left_Ventricle	0.0193759	0.0193759	0	p_trans_part_transPCO
ENSG00000145349.16	Heart_Left_Ventricle	0.0203108	0.0355346	0.0152238	p_trans_part_transPCO
ENSG00000149428.18	Heart_Left_Ventricle	0.0104318	0.0279445	0.0175127	p_trans_part_transPCO
ENSG00000162734.12	Heart_Left_Ventricle	0.0138081	0.0187156	0.00490753	p_trans_part_transPCO
ENSG00000166441.12	Heart_Left_Ventricle	0.0158833	0.0191129	0.00322959	p_trans_part_transPCO
ENSG00000171992.12	Heart_Left_Ventricle	0.0250962	0.0392638	0.0141675	p_trans_part_transPCO
ENSG00000198242.13	Heart_Left_Ventricle	0.0195821	0.0195821	0	p_trans_part_transPCO
ENSG00000267650.1	Heart_Left_Ventricle	0.0040857	0.018041	0.0139553	p_trans_part_transPCO
ENSG00000269124.1	Heart_Left_Ventricle	0.0045401	0.0197797	0.0152396	p_trans_part_transPCO
ENSG00000091986.15	Lung	0.0170648	0.0212441	0.00417932	p_trans_part_transPCO
ENSG00000103855.17	Lung	-0.00383548	0.0209024	0.0247379	p_trans_part_transPCO
ENSG00000106333.12	Lung	0.0129068	0.0131589	0.000252073	p_trans_part_transPCO
ENSG00000114391.12	Lung	0.0164524	0.0158971	-0.000555259	p_trans_part_transPCO
ENSG00000115935.17	Lung	-0.0139269	0.0137743	0.0277012	p_trans_part_transPCO
ENSG00000124575.6	Lung	0.0113336	0.0129555	0.00162198	p_trans_part_transPCO
ENSG00000127666.9	Lung	-0.0251442	0.0129027	0.038047	p_trans_part_transPCO
ENSG00000130598.15	Lung	0.0133496	0.0144399	0.00109033	p_trans_part_transPCO
ENSG00000141665.11	Lung	0.0183719	0.0183719	0	p_trans_part_transPCO
ENSG00000142173.14	Lung	0.0454187	0.0507331	0.00531437	p_trans_part_transPCO
ENSG00000150773.10	Lung	0.0103136	0.0165439	0.0062303	p_trans_part_transPCO
ENSG00000152953.12	Lung	0.00824372	0.0138938	0.00565012	p_trans_part_transPCO
ENSG00000169223.14	Lung	0.0130259	0.0169052	0.00387931	p_trans_part_transPCO
ENSG00000186265.9	Lung	0.0190914	0.0190914	0	p_trans_part_transPCO
ENSG00000189046.10	Lung	0.0201708	0.0233227	0.00315188	p_trans_part_transPCO
ENSG00000198133.8	Lung	-0.00246178	0.0224349	0.0248967	p_trans_part_transPCO
ENSG00000225886.3	Lung	-0.00313883	0.0643977	0.0675365	p_trans_part_transPCO
ENSG00000247373.3	Lung	0.0147792	0.0147792	0	p_trans_part_transPCO
ENSG00000003400.14	Muscle_Skeletal	0.00757646	0.00981578	0.00223932	p_trans_part_transPCO
ENSG00000019582.14	Muscle_Skeletal	0.0183616	0.0183616	0	p_trans_part_transPCO
ENSG00000075415.12	Muscle_Skeletal	0.00943873	0.00943873	0	p_trans_part_transPCO
ENSG00000100336.17	Muscle_Skeletal	0.0162293	0.227721	0.211492	p_trans_part_transPCO
ENSG00000103257.8	Muscle_Skeletal	0.0099115	0.0099115	0	p_trans_part_transPCO
ENSG00000103942.12	Muscle_Skeletal	-0.00338659	0.0205275	0.0239141	p_trans_part_transPCO
ENSG00000105851.10	Muscle_Skeletal	0.0106341	0.0106341	0	p_trans_part_transPCO
ENSG00000108528.13	Muscle_Skeletal	0.00901129	0.00956321	0.000551922	p_trans_part_transPCO
ENSG00000110786.17	Muscle_Skeletal	-0.0014264	0.230107	0.231533	p_trans_part_transPCO
ENSG00000113460.12	Muscle_Skeletal	0.00671688	0.00948582	0.00276894	p_trans_part_transPCO
ENSG00000115073.7	Muscle_Skeletal	0.0224866	0.0224866	0	p_trans_part_transPCO
ENSG00000123358.19	Muscle_Skeletal	0.0186688	0.0186688	0	p_trans_part_transPCO
ENSG00000135390.17	Muscle_Skeletal	0.006713	0.0160098	0.00929684	p_trans_part_transPCO
ENSG00000135617.3	Muscle_Skeletal	-0.00500722	0.0505296	0.0555368	p_trans_part_transPCO
ENSG00000137055.14	Muscle_Skeletal	0.00797549	0.0100652	0.00208975	p_trans_part_transPCO
ENSG00000142279.12	Muscle_Skeletal	0.0132609	0.0162857	0.00302476	p_trans_part_transPCO
ENSG00000156110.13	Muscle_Skeletal	0.00113756	0.0152874	0.0141499	p_trans_part_transPCO
ENSG00000160161.9	Muscle_Skeletal	0.0106148	0.0103704	-0.000244354	p_trans_part_transPCO
ENSG00000168209.4	Muscle_Skeletal	0.00845823	0.00979426	0.00133603	p_trans_part_transPCO
ENSG00000197170.9	Muscle_Skeletal	0.00540636	0.0123364	0.00693001	p_trans_part_transPCO
ENSG00000197863.8	Muscle_Skeletal	-0.0032238	0.0112912	0.014515	p_trans_part_transPCO
ENSG00000213203.2	Muscle_Skeletal	0.00833106	0.037419	0.0290879	p_trans_part_transPCO
ENSG00000275395.4	Muscle_Skeletal	0.0115055	0.0199203	0.00841485	p_trans_part_transPCO
ENSG00000008988.9	Skin_Not_Sun_Exposed_Suprapubic	0.0347723	0.0661421	0.0313698	p_trans_part_transPCO
ENSG00000010292.12	Skin_Not_Sun_Exposed_Suprapubic	0.0180321	0.0166557	-0.00137641	p_trans_part_transPCO
ENSG00000072310.16	Skin_Not_Sun_Exposed_Suprapubic	0.00554434	0.018629	0.0130847	p_trans_part_transPCO
ENSG00000074800.13	Skin_Not_Sun_Exposed_Suprapubic	0.0120786	0.0202257	0.00814703	p_trans_part_transPCO
ENSG00000099804.8	Skin_Not_Sun_Exposed_Suprapubic	0.0164204	0.016253	-0.00016743	p_trans_part_transPCO
ENSG00000104823.8	Skin_Not_Sun_Exposed_Suprapubic	0.0300105	0.0307233	0.000712786	p_trans_part_transPCO
ENSG00000107651.12	Skin_Not_Sun_Exposed_Suprapubic	0.0118564	0.0150948	0.00323837	p_trans_part_transPCO
ENSG00000121691.4	Skin_Not_Sun_Exposed_Suprapubic	0.00157229	0.201806	0.200233	p_trans_part_transPCO
ENSG00000123983.13	Skin_Not_Sun_Exposed_Suprapubic	0.0261398	0.0343669	0.00822715	p_trans_part_transPCO
ENSG00000131143.8	Skin_Not_Sun_Exposed_Suprapubic	0.0238201	0.0246775	0.000857463	p_trans_part_transPCO
ENSG00000132003.9	Skin_Not_Sun_Exposed_Suprapubic	-0.0120706	0.030584	0.0426546	p_trans_part_transPCO
ENSG00000132185.16	Skin_Not_Sun_Exposed_Suprapubic	0.0245179	0.083028	0.0585101	p_trans_part_transPCO
ENSG00000132693.12	Skin_Not_Sun_Exposed_Suprapubic	0.0166122	0.0166122	0	p_trans_part_transPCO
ENSG00000134419.15	Skin_Not_Sun_Exposed_Suprapubic	0.0364584	0.0373768	0.000918346	p_trans_part_transPCO
ENSG00000138079.13	Skin_Not_Sun_Exposed_Suprapubic	0.0266173	0.0266173	0	p_trans_part_transPCO
ENSG00000139547.7	Skin_Not_Sun_Exposed_Suprapubic	0.0163338	0.0163338	0	p_trans_part_transPCO
ENSG00000143851.15	Skin_Not_Sun_Exposed_Suprapubic	0.0106365	0.0311785	0.020542	p_trans_part_transPCO
ENSG00000147485.12	Skin_Not_Sun_Exposed_Suprapubic	0.0135791	0.0137345	0.000155417	p_trans_part_transPCO
ENSG00000149925.17	Skin_Not_Sun_Exposed_Suprapubic	0.0149998	0.0149998	0	p_trans_part_transPCO
ENSG00000155926.13	Skin_Not_Sun_Exposed_Suprapubic	-0.00831262	0.0213727	0.0296854	p_trans_part_transPCO
ENSG00000156482.10	Skin_Not_Sun_Exposed_Suprapubic	0.0168159	0.0155693	-0.00124668	p_trans_part_transPCO
ENSG00000158859.9	Skin_Not_Sun_Exposed_Suprapubic	0.0161805	0.0161805	0	p_trans_part_transPCO
ENSG00000162298.18	Skin_Not_Sun_Exposed_Suprapubic	0.0134348	0.0131254	-0.000309488	p_trans_part_transPCO
ENSG00000166780.10	Skin_Not_Sun_Exposed_Suprapubic	0.00330242	0.0164904	0.013188	p_trans_part_transPCO
ENSG00000169567.11	Skin_Not_Sun_Exposed_Suprapubic	0.0141119	0.0233776	0.00926572	p_trans_part_transPCO
ENSG00000172602.9	Skin_Not_Sun_Exposed_Suprapubic	0.0407625	0.0407625	0	p_trans_part_transPCO
ENSG00000174871.10	Skin_Not_Sun_Exposed_Suprapubic	0.00790838	0.0158328	0.00792438	p_trans_part_transPCO
ENSG00000175662.17	Skin_Not_Sun_Exposed_Suprapubic	0.0133895	0.0144839	0.00109434	p_trans_part_transPCO
ENSG00000177301.14	Skin_Not_Sun_Exposed_Suprapubic	0.00365269	0.0134091	0.00975637	p_trans_part_transPCO
ENSG00000182379.9	Skin_Not_Sun_Exposed_Suprapubic	0.0100334	0.0134667	0.00343334	p_trans_part_transPCO
ENSG00000186638.16	Skin_Not_Sun_Exposed_Suprapubic	-0.0366465	0.0142067	0.0508532	p_trans_part_transPCO
ENSG00000196611.4	Skin_Not_Sun_Exposed_Suprapubic	0.0141989	0.0141989	0	p_trans_part_transPCO
ENSG00000214517.9	Skin_Not_Sun_Exposed_Suprapubic	0.0226183	0.0226183	0	p_trans_part_transPCO
ENSG00000254235.5	Skin_Not_Sun_Exposed_Suprapubic	0.0193088	0.0193088	0	p_trans_part_transPCO
ENSG00000275713.2	Skin_Not_Sun_Exposed_Suprapubic	0.00762574	0.0140479	0.00642217	p_trans_part_transPCO
ENSG00000054690.13	Whole_Blood	0.00474302	0.0101027	0.00535965	p_trans_part_transPCO
ENSG00000083896.12	Whole_Blood	0.0116919	0.0116919	0	p_trans_part_transPCO
ENSG00000092853.13	Whole_Blood	0.0143211	0.0143211	0	p_trans_part_transPCO
ENSG00000101162.3	Whole_Blood	0.0111312	0.0111312	0	p_trans_part_transPCO
ENSG00000102898.11	Whole_Blood	0.00291742	0.0106753	0.00775788	p_trans_part_transPCO
ENSG00000103175.10	Whole_Blood	0.0144821	0.0144821	0	p_trans_part_transPCO
ENSG00000110436.11	Whole_Blood	0.0123266	0.0128755	0.000548904	p_trans_part_transPCO
ENSG00000111644.7	Whole_Blood	0.0109891	0.0109891	0	p_trans_part_transPCO
ENSG00000125731.12	Whole_Blood	0.0102655	0.0102655	0	p_trans_part_transPCO
ENSG00000131469.12	Whole_Blood	0.0126309	0.0126309	0	p_trans_part_transPCO
ENSG00000132646.10	Whole_Blood	0.00426431	0.0131815	0.00891719	p_trans_part_transPCO
ENSG00000133056.13	Whole_Blood	0.0116487	0.012022	0.000373323	p_trans_part_transPCO
ENSG00000134769.21	Whole_Blood	0.00578815	0.0102584	0.00447023	p_trans_part_transPCO
ENSG00000141736.13	Whole_Blood	0.0113138	0.0113138	0	p_trans_part_transPCO
ENSG00000143995.19	Whole_Blood	0.0120586	0.0120586	0	p_trans_part_transPCO
ENSG00000147604.13	Whole_Blood	0.000880636	0.011443	0.0105624	p_trans_part_transPCO
ENSG00000148677.6	Whole_Blood	0.0110266	0.0110266	0	p_trans_part_transPCO
ENSG00000155313.15	Whole_Blood	0.0125552	0.0125552	0	p_trans_part_transPCO
ENSG00000156026.14	Whole_Blood	0.0135544	0.013547	-7.44026e-06	p_trans_part_transPCO
ENSG00000163519.13	Whole_Blood	0.00667035	0.0107407	0.00407038	p_trans_part_transPCO
ENSG00000163736.3	Whole_Blood	0.0142167	0.0151518	0.000935067	p_trans_part_transPCO
ENSG00000165480.15	Whole_Blood	0.00062957	0.0106204	0.00999084	p_trans_part_transPCO
ENSG00000167100.14	Whole_Blood	0.0283242	0.0344493	0.0061251	p_trans_part_transPCO
ENSG00000173208.3	Whole_Blood	0.0101497	0.0137187	0.00356904	p_trans_part_transPCO
ENSG00000175646.3	Whole_Blood	0.00731749	0.0126247	0.00530719	p_trans_part_transPCO
ENSG00000196116.7	Whole_Blood	0.0117553	0.0117553	0	p_trans_part_transPCO
ENSG00000196611.4	Whole_Blood	0.0107366	0.0158879	0.00515133	p_trans_part_transPCO
ENSG00000204261.8	Whole_Blood	-0.00768089	0.0712345	0.0789154	p_trans_part_transPCO
ENSG00000204424.9	Whole_Blood	0.0133327	0.0131806	-0.000152063	p_trans_part_transPCO
ENSG00000213762.11	Whole_Blood	0.0119616	0.0134905	0.0015289	p_trans_part_transPCO
ENSG00000253986.1	Whole_Blood	0.0128097	0.0674825	0.0546728	p_trans_part_transPCO
ENSG00000254772.9	Whole_Blood	-0.0100548	0.0131793	0.023234	p_trans_part_transPCO
ENSG00000272053.1	Whole_Blood	-0.0126015	0.0700514	0.0826528	p_trans_part_transPCO

### Sheet: ST4
Figure 4B: trans-regulators circos plot
target_gene	snp	snp_chr	snp_pos	weight	egene of trans-eqtl	egene_name
ENSG00000026950.16	rs17369768	16	57003952	0.0184907	ENSG00000140853.15	NLRC5
ENSG00000026950.16	rs11642606	16	57017242	0.0219151	ENSG00000140853.15	NLRC5
ENSG00000026950.16	rs11642606	16	57017242	0.0219151	ENSG00000259922.1	RP11-322D14.1
ENSG00000026950.16	rs12373120	16	57021502	-0.079108	ENSG00000259922.1	RP11-322D14.1
ENSG00000026950.16	rs1549669	16	57025075	0.0128086	ENSG00000140853.15	NLRC5
ENSG00000026950.16	rs1549669	16	57025075	0.0128086	ENSG00000259922.1	RP11-322D14.1
ENSG00000026950.16	rs291040	16	57027277	0.175191	ENSG00000140853.15	NLRC5
ENSG00000026950.16	rs291040	16	57027277	0.175191	ENSG00000259922.1	RP11-322D14.1
ENSG00000026950.16	rs16965220	16	57031209	-0.0623201	ENSG00000259922.1	RP11-322D14.1
ENSG00000026950.16	rs4783968	16	57038092	0.0608996	ENSG00000140853.15	NLRC5
ENSG00000065268.10	rs13403289	2	179352004	0.067802	ENSG00000187231.13	SESTD1
ENSG00000088826.17	rs1354034	3	56815721	0.0192922	ENSG00000163947.11	ARHGEF3
ENSG00000088826.17	rs9847300	3	62005121	0.00118295	ENSG00000114405.10	C3orf14
ENSG00000101162.3	rs1354034	3	56815721	0.139863	ENSG00000163947.11	ARHGEF3
ENSG00000101162.3	rs9847300	3	62005121	-0.0502276	ENSG00000114405.10	C3orf14
ENSG00000101162.3	rs11714411	3	62018128	0.0329563	ENSG00000114405.10	C3orf14
ENSG00000101162.3	rs6445251	3	62020288	0.0131948	ENSG00000114405.10	C3orf14
ENSG00000102898.11	rs1354034	3	56815721	0.120061	ENSG00000163947.11	ARHGEF3
ENSG00000102898.11	rs11714411	3	62018128	0.017341	ENSG00000114405.10	C3orf14
ENSG00000103175.10	rs1354034	3	56815721	-0.0136441	ENSG00000163947.11	ARHGEF3
ENSG00000103175.10	rs9847300	3	62005121	-0.0013428	ENSG00000114405.10	C3orf14
ENSG00000103175.10	rs11714411	3	62018128	-5.70555e-05	ENSG00000114405.10	C3orf14
ENSG00000103175.10	rs6445251	3	62020288	-0.00157732	ENSG00000114405.10	C3orf14
ENSG00000111275.12	rs12379798	9	7322335	0.0445924	ENSG00000137038.7	TMEM261
ENSG00000111275.12	rs2148348	9	7325093	-0.0332144	ENSG00000137038.7	TMEM261
ENSG00000111275.12	rs10976248	9	7335597	-0.0817655	ENSG00000137038.7	TMEM261
ENSG00000111275.12	rs9695318	9	7348292	0.0927356	ENSG00000137038.7	TMEM261
ENSG00000111275.12	rs10114336	9	7351360	0.0168635	ENSG00000137038.7	TMEM261
ENSG00000111275.12	rs1887089	9	7359096	0.0111317	ENSG00000137038.7	TMEM261
ENSG00000111644.7	rs1354034	3	56815721	-1.70791e-06	ENSG00000163947.11	ARHGEF3
ENSG00000111644.7	rs9847300	3	62005121	2.70479e-07	ENSG00000114405.10	C3orf14
ENSG00000111644.7	rs11714411	3	62018128	9.10964e-07	ENSG00000114405.10	C3orf14
ENSG00000111644.7	rs6445251	3	62020288	5.19756e-07	ENSG00000114405.10	C3orf14
ENSG00000121057.12	rs10815875	9	8441646	-0.172495	ENSG00000137038.7	TMEM261
ENSG00000139547.7	rs319680	3	47856817	-0.0327719	ENSG00000164048.13	ZNF589
ENSG00000139547.7	rs319680	3	47856817	-0.0327719	ENSG00000229759.1	MRPS18AP1
ENSG00000139547.7	rs319680	3	47856817	-0.0327719	ENSG00000172113.8	NME6
ENSG00000139547.7	rs6796490	3	48195614	-0.116402	ENSG00000164048.13	ZNF589
ENSG00000139547.7	rs6796490	3	48195614	-0.116402	ENSG00000229759.1	MRPS18AP1
ENSG00000139547.7	rs6796490	3	48195614	-0.116402	ENSG00000172113.8	NME6
ENSG00000139547.7	rs745116	3	48231046	-0.0488813	ENSG00000164048.13	ZNF589
ENSG00000139547.7	rs745116	3	48231046	-0.0488813	ENSG00000229759.1	MRPS18AP1
ENSG00000139547.7	rs745116	3	48231046	-0.0488813	ENSG00000172113.8	NME6
ENSG00000139547.7	rs730566	3	48445644	0.0435823	ENSG00000164048.13	ZNF589
ENSG00000139547.7	rs730566	3	48445644	0.0435823	ENSG00000229759.1	MRPS18AP1
ENSG00000139547.7	rs730566	3	48445644	0.0435823	ENSG00000172113.8	NME6
ENSG00000139547.7	rs990211	3	48683607	-0.025986	ENSG00000164048.13	ZNF589
ENSG00000139547.7	rs990211	3	48683607	-0.025986	ENSG00000229759.1	MRPS18AP1
ENSG00000139547.7	rs990211	3	48683607	-0.025986	ENSG00000172113.8	NME6
ENSG00000140839.11	rs2138879	2	179458562	0.0980565	ENSG00000187231.13	SESTD1
ENSG00000160294.10	rs10930850	2	178998979	0.0488297	ENSG00000187231.13	SESTD1
ENSG00000160294.10	rs173110	2	179072991	0.00696319	ENSG00000187231.13	SESTD1
ENSG00000160294.10	rs13382185	2	179194900	0.0359791	ENSG00000187231.13	SESTD1
ENSG00000160294.10	rs10208593	2	179224241	0.0300564	ENSG00000187231.13	SESTD1
ENSG00000160294.10	rs1022359	2	179407562	0.000797219	ENSG00000187231.13	SESTD1
ENSG00000161551.14	rs9682313	3	101513077	-0.0421042	ENSG00000138468.15	SENP7
ENSG00000161551.14	rs1609159	3	101557058	-0.0346982	ENSG00000138468.15	SENP7
ENSG00000163736.3	rs1354034	3	56815721	-0.153269	ENSG00000163947.11	ARHGEF3
ENSG00000163736.3	rs11714411	3	62018128	0.0156051	ENSG00000114405.10	C3orf14
ENSG00000164039.14	rs1019969	1	213928283	-0.00326693	ENSG00000143499.13	SMYD2
ENSG00000164039.14	rs11120231	1	213936809	-0.0123008	ENSG00000143499.13	SMYD2
ENSG00000164039.14	rs1367951	1	213952170	-0.00226151	ENSG00000143499.13	SMYD2
ENSG00000164039.14	rs2075425	1	213952511	-0.0270924	ENSG00000143499.13	SMYD2
ENSG00000164039.14	rs340864	1	213958028	0.00331693	ENSG00000143499.13	SMYD2
ENSG00000164039.14	rs340853	1	213963882	-0.0224161	ENSG00000143499.13	SMYD2
ENSG00000164039.14	rs340879	1	213983171	-0.0205349	ENSG00000143499.13	SMYD2
ENSG00000164039.14	rs340877	1	213983903	-0.0182584	ENSG00000143499.13	SMYD2
ENSG00000164039.14	rs340874	1	213985913	-0.0160648	ENSG00000143499.13	SMYD2
ENSG00000166710.17	rs17369768	16	57003952	0.0127961	ENSG00000140853.15	NLRC5
ENSG00000166710.17	rs11642606	16	57017242	0.0561602	ENSG00000140853.15	NLRC5
ENSG00000166710.17	rs11642606	16	57017242	0.0561602	ENSG00000259922.1	RP11-322D14.1
ENSG00000166710.17	rs2052880	16	57020104	8.45428e-05	ENSG00000140853.15	NLRC5
ENSG00000166710.17	rs2052880	16	57020104	8.45428e-05	ENSG00000259922.1	RP11-322D14.1
ENSG00000166710.17	rs821470	16	57024670	0.0560435	ENSG00000140853.15	NLRC5
ENSG00000166710.17	rs821470	16	57024670	0.0560435	ENSG00000259922.1	RP11-322D14.1
ENSG00000166710.17	rs1549669	16	57025075	0.0423862	ENSG00000140853.15	NLRC5
ENSG00000166710.17	rs1549669	16	57025075	0.0423862	ENSG00000259922.1	RP11-322D14.1
ENSG00000166710.17	rs291040	16	57027277	0.0426729	ENSG00000140853.15	NLRC5
ENSG00000166710.17	rs291040	16	57027277	0.0426729	ENSG00000259922.1	RP11-322D14.1
ENSG00000166710.17	rs1684578	16	57035738	0.0398095	ENSG00000140853.15	NLRC5
ENSG00000166710.17	rs1684578	16	57035738	0.0398095	ENSG00000259922.1	RP11-322D14.1
ENSG00000166710.17	rs4783968	16	57038092	0.072609	ENSG00000140853.15	NLRC5
ENSG00000167100.14	rs1354034	3	56815721	-0.11595	ENSG00000163947.11	ARHGEF3
ENSG00000174446.12	rs952033	3	62110417	-0.0798493	ENSG00000114405.10	C3orf14
ENSG00000174446.12	rs274073	16	24876794	0.00579689	ENSG00000262587.2	RP11-266L9.4
ENSG00000174446.12	rs891842	16	25010990	0.0379549	ENSG00000262587.2	RP11-266L9.4
ENSG00000174446.12	rs10852276	16	25028837	0.0738804	ENSG00000262587.2	RP11-266L9.4
ENSG00000174446.12	rs4787667	16	25033818	0.00289117	ENSG00000262587.2	RP11-266L9.4
ENSG00000174446.12	rs12931780	16	25036828	0.0403253	ENSG00000262587.2	RP11-266L9.4
ENSG00000196312.12	rs9880567	3	22335403	0.0475306	ENSG00000151789.10	ZNF385D
ENSG00000196312.12	rs9858479	3	22339850	0.0217197	ENSG00000151789.10	ZNF385D
ENSG00000196312.12	rs17011226	3	22342856	-0.00958565	ENSG00000151789.10	ZNF385D
ENSG00000196312.12	rs7623065	3	22343884	0.0457404	ENSG00000151789.10	ZNF385D
ENSG00000196312.12	rs1389661	3	22351991	0.0566868	ENSG00000151789.10	ZNF385D
ENSG00000196312.12	rs9854991	3	22355166	0.0458427	ENSG00000151789.10	ZNF385D
ENSG00000196312.12	rs9870829	3	22360122	0.0770766	ENSG00000151789.10	ZNF385D
ENSG00000196611.4	rs1354034	3	56815721	-0.131936	ENSG00000163947.11	ARHGEF3
ENSG00000196724.12	rs348866	3	101273541	-0.0343376	ENSG00000138468.15	SENP7
ENSG00000196724.12	rs473702	3	101327133	0.195273	ENSG00000138468.15	SENP7
ENSG00000196724.12	rs9682313	3	101513077	-0.0236282	ENSG00000138468.15	SENP7
ENSG00000204261.8	rs17369768	16	57003952	0.0185638	ENSG00000140853.15	NLRC5
ENSG00000204261.8	rs11642606	16	57017242	0.0311888	ENSG00000140853.15	NLRC5
ENSG00000204261.8	rs11642606	16	57017242	0.0311888	ENSG00000259922.1	RP11-322D14.1
ENSG00000204261.8	rs821470	16	57024670	0.0489872	ENSG00000140853.15	NLRC5
ENSG00000204261.8	rs821470	16	57024670	0.0489872	ENSG00000259922.1	RP11-322D14.1
ENSG00000204424.9	rs1354034	3	56815721	-1.62873e-06	ENSG00000163947.11	ARHGEF3
ENSG00000204424.9	rs9847300	3	62005121	2.16283e-08	ENSG00000114405.10	C3orf14
ENSG00000204424.9	rs11714411	3	62018128	2.85034e-07	ENSG00000114405.10	C3orf14
ENSG00000204424.9	rs6445251	3	62020288	4.96878e-08	ENSG00000114405.10	C3orf14
ENSG00000228463.9	rs2168525	9	138094937	-0.0138425	ENSG00000159247.13	TUBBP5
ENSG00000228463.9	rs7357733	9	138109494	-0.0431473	ENSG00000159247.13	TUBBP5
ENSG00000228463.9	rs2739260	9	138117612	-0.0652915	ENSG00000159247.13	TUBBP5
ENSG00000228463.9	rs3750508	9	138122788	-0.045347	ENSG00000159247.13	TUBBP5
ENSG00000228463.9	rs3750509	9	138122891	0.207342	ENSG00000159247.13	TUBBP5
ENSG00000255843.1	rs4679292	3	126780120	0.012378	ENSG00000114554.11	PLXNA1
ENSG00000255843.1	rs1008175	3	126901171	0.0109668	ENSG00000114554.11	PLXNA1
ENSG00000255843.1	rs730257	3	126917513	0.0153834	ENSG00000114554.11	PLXNA1
ENSG00000255843.1	rs2361731	3	126920876	0.0175535	ENSG00000114554.11	PLXNA1
ENSG00000255843.1	rs2116460	3	126964657	0.0179951	ENSG00000114554.11	PLXNA1
ENSG00000255843.1	rs4679316	3	126966157	0.00878389	ENSG00000114554.11	PLXNA1
ENSG00000255843.1	rs891762	3	127020169	0.000181514	ENSG00000114554.11	PLXNA1
ENSG00000260923.6	rs3812541	9	138096907	0.117646	ENSG00000159247.13	TUBBP5
ENSG00000260923.6	rs4876925	9	138097652	-0.0318641	ENSG00000159247.13	TUBBP5
ENSG00000260923.6	rs766373	9	138111320	0.0530307	ENSG00000159247.13	TUBBP5
ENSG00000260923.6	rs2739257	9	138116005	-0.150109	ENSG00000159247.13	TUBBP5
ENSG00000260923.6	rs2606356	9	138117072	0.0863536	ENSG00000159247.13	TUBBP5
ENSG00000260923.6	rs3750509	9	138122891	-0.169967	ENSG00000159247.13	TUBBP5
ENSG00000260923.6	rs3750510	9	138122900	-0.174098	ENSG00000159247.13	TUBBP5
ENSG00000272053.1	rs1354034	3	56815721	0.136689	ENSG00000163947.11	ARHGEF3
ENSG00000272053.1	rs9847300	3	62005121	-0.0293026	ENSG00000114405.10	C3orf14
ENSG00000277481.1	rs17107528	12	70000467	0.0222931	ENSG00000257815.5	LINC01481
ENSG00000277481.1	rs11178059	12	70049704	0.0886488	ENSG00000135643.4	KCNMB4
ENSG00000277481.1	rs10879109	12	70206071	-0.0707844	ENSG00000257815.5	LINC01481
ENSG00000277481.1	rs10879109	12	70206071	-0.0707844	ENSG00000135643.4	KCNMB4
ENSG00000277481.1	rs7312892	12	70341953	0.0204192	ENSG00000257815.5	LINC01481
ENSG00000277481.1	rs7312892	12	70341953	0.0204192	ENSG00000135643.4	KCNMB4
ENSG00000277481.1	rs710652	12	70399736	-0.002767	ENSG00000257815.5	LINC01481
ENSG00000277481.1	rs710652	12	70399736	-0.002767	ENSG00000135643.4	KCNMB4
ENSG00000277481.1	rs41329849	12	70418082	-0.0147839	ENSG00000257815.5	LINC01481
ENSG00000277481.1	rs41329849	12	70418082	-0.0147839	ENSG00000135643.4	KCNMB4
ENSG00000278075.1	rs10812611	9	27542263	-0.00863979	ENSG00000147894.14	C9orf72
ENSG00000278075.1	rs13691	9	27546892	0.0102818	ENSG00000147894.14	C9orf72
ENSG00000278075.1	rs3849946	9	27571460	0.00661982	ENSG00000147894.14	C9orf72
ENSG00000278075.1	rs2453556	9	27586164	-0.00239674	ENSG00000147894.14	C9orf72
ENSG00000278075.1	rs10967994	9	27586632	0.00889464	ENSG00000147894.14	C9orf72

### Sheet: ST5
Figure 4C: trans-regulators shared and specific					Figure 4D: proportion of trans-weighted variants							Figure 4F: enrichment in GTEx cis-eQTLs and DNA annotations
tissue	trans-regulator	count	type		proportion of genes							enrichment values
Adipose Visc.	C4orf3	1	shared		tissue	protein_coding	TF	lincRNA	antisense	other			GTEx_eqtl	Coding_UCSC	Human_Promoter_Villar	UTR_3_UCSC.flanking.500	UTR_5_UCSC.flanking.500	Enhancer_Hoffman.flanking.500	H3K9ac_Trynka_boosted	H3K4me1_peaks_Trynka	H3K27ac_PGC2	TFBS_ENCODE
Adipose Visc.	GTF2IP12	2	shared		Adipose_Visceral_Omentum	0.624694	0.105134	0.105134	0.101467	0.06357		Adipose_Visceral_Omentum	1.81529	1.3826	1.56816	1.65881	1.25151	0.728035	1.26557	1.02659	0.98254	1.17636
Adipose Visc.	KLHL2P1	2	shared		Artery_Tibial	0.593611	0.082467	0.090639	0.087667	0.145617		Artery_Tibial	1.68667	1.36658	1.93078	1.33096	1.52806	1.14289	1.477	1.16213	1.11184	1.16326
Adipose Visc.	MEI1	4	shared		Brain_Cortex	0.626692	0.065764	0.139265	0.106383	0.061896		Brain_Cortex	3.02716	2.0966	1.67858	1.40146	1.46402	1.02515	0.986981	1.02506	0.972114	1.04743
Adipose Visc.	RP11-33B1.1	2	shared		Colon_Transverse	0.632025	0.04666	0.106045	0.07105	0.144221		Colon_Transverse	2.37819	2.0981	2.2397	0.92299	1.39272	1.25824	1.62952	0.976665	1.07313	1.19008
Adipose Visc.	RP5-855D21.1	6	shared		Esophagus_Mucosa	0.642928	0.069238	0.097923	0.09001	0.099901		Esophagus_Mucosa	1.72696	1.57561	1.87185	2.19527	1.93229	1.20435	1.44139	1.18764	1.12563	1.17679
Adipose Visc.	RPL23AP53	5	shared		Heart_Left_Ventricle	0.706815	0.047544	0.091918	0.087163	0.066561		Heart_Left_Ventricle	2.67509	1.58947	2.43446	1.49244	1.20105	1.12808	1.43537	1.03577	1.04379	1.20005
Adipose Visc.	TBP	4	shared		Lung	0.573546	0.074116	0.099202	0.067275	0.185861		Lung	1.98355	1.34259	2.24752	1.31793	1.39206	1.54247	1.36504	1.0731	1.11852	1.18729
Adipose Visc.	ZNF322	5	shared		Muscle_Skeletal	0.573637	0.155411	0.091131	0.07323	0.106591		Muscle_Skeletal	1.76441	1.37596	1.82337	1.84439	1.08229	1.44907	1.19395	1.09748	1.06689	1.17484
Artery Tibial	C20orf96	10	shared		Skin_Not_Sun_Exposed_Suprapubic	0.589069	0.065789	0.095142	0.074899	0.175101		Skin_Not_Sun_Exposed_Suprapubic	1.90283	1.78057	2.05913	1.28177	1.82664	1.06781	1.44217	1.19075	1.13315	1.23264
Artery Tibial	C4orf3	29	shared		Whole_Blood	0.743316	0.072727	0.068449	0.029947	0.085561		Whole_Blood	2.29409	1.4913	2.22324	2.59128	1.73159	1.2456	1.47889	1.14093	1.18687	1.23198
Artery Tibial	GTF2IP12	26	shared		Background	0.323069	0.02984	0.135899	0.09549	0.415702
Artery Tibial	KLHL2P1	16	shared									enrichment p values
Artery Tibial	MEI1	6	shared										GTEx_eqtl	Coding_UCSC	Human_Promoter_Villar	UTR_3_UCSC.flanking.500	UTR_5_UCSC.flanking.500	Enhancer_Hoffman.flanking.500	H3K9ac_Trynka_boosted	H3K4me1_peaks_Trynka	H3K27ac_PGC2	TFBS_ENCODE
Artery Tibial	RP11-33B1.1	25	shared		Figure 4E: enrichment of trans-weighted variants							Adipose_Visceral_Omentum	1.55842e-10	0.0724345	0.0486124	0.020999	0.183459	0.960409	0.0446272	0.370499	0.63522	0.0262469
Artery Tibial	RP5-855D21.1	9	shared		enrichment values							Artery_Tibial	7.32667e-24	0.0446501	0.000634726	0.105515	0.0101523	0.173792	0.00014208	0.00428071	0.0106563	0.0152407
Artery Tibial	RPL23AP53	10	shared		tissue	protein_coding	TF	lincRNA	antisense	other		Brain_Cortex	2.16424e-22	0.000244215	0.0437801	0.142949	0.0721804	0.476664	0.556793	0.397039	0.682482	0.334648
Artery Tibial	TBP	4	shared		Adipose_Visceral_Omentum	1.93362	3.52333	0.773622	1.06259	0.152921		Colon_Transverse	1.4183e-30	3.50418e-05	0.000276088	0.646261	0.077944	0.080329	4.69584e-05	0.642067	0.108903	0.0188868
Artery Tibial	ZNF322	3	shared		Artery_Tibial	1.83741	2.76367	0.666958	0.918075	0.350291		Esophagus_Mucosa	6.04819e-18	0.0099023	0.00367739	7.3236e-05	0.00022151	0.116625	0.00141445	0.00351239	0.010914	0.0190106
Brain Cortex	C20orf96	3	shared		Brain_Cortex	1.93981	2.20392	1.02477	1.11407	0.148894		Heart_Left_Ventricle	3.14253e-27	0.0214924	0.000155466	0.0839164	0.263353	0.270428	0.0060028	0.340644	0.255129	0.0227326
Brain Cortex	MEI1	2	shared		Colon_Transverse	1.95632	1.56368	0.780319	0.744054	0.346933		Lung	1.58755e-23	0.10336	0.000347882	0.172891	0.0836684	0.00225328	0.0119892	0.172999	0.0246023	0.0228421
Colon Trans.	C11orf53	15	specific		Esophagus_Mucosa	1.99006	2.32036	0.720556	0.942609	0.240319		Muscle_Skeletal	5.35904e-24	0.0555825	0.00421918	0.00214614	0.387305	0.00347458	0.0845936	0.0739537	0.104842	0.0167407
Colon Trans.	C20orf96	2	shared		Heart_Left_Ventricle	2.18781	1.59331	0.676367	0.912798	0.160117		Skin_Not_Sun_Exposed_Suprapubic	5.48173e-26	0.000797783	0.000560195	0.173596	0.000720829	0.355378	0.00121008	0.00272916	0.00683362	0.00285937
Colon Trans.	COLCA1	16	specific		Lung	1.7753	2.48383	0.729967	0.704521	0.447101		Whole_Blood	1.06747e-41	0.0235182	0.00013501	5.37935e-07	0.00268928	0.0767807	0.000663733	0.0220808	0.00034377	0.00345629
Colon Trans.	COLCA2	15	specific		Muscle_Skeletal	1.77558	5.20822	0.670579	0.766888	0.256411
Colon Trans.	MEI1	3	shared		Skin_Not_Sun_Exposed_Suprapubic	1.82335	2.20478	0.700091	0.784361	0.421218		fdr p values
Colon Trans.	TBP	4	shared		Whole_Blood	2.30079	2.43728	0.503677	0.313608	0.205824			GTEx_eqtl	Coding_UCSC	Human_Promoter_Villar	UTR_3_UCSC.flanking.500	UTR_5_UCSC.flanking.500	Enhancer_Hoffman.flanking.500	H3K9ac_Trynka_boosted	H3K4me1_peaks_Trynka	H3K27ac_PGC2	TFBS_ENCODE
Esoph. Mucosa	C20orf96	2	shared									Adipose_Visceral_Omentum	1.72985e-08	0.373027	0.315224	0.259729	0.679801	1	0.309601	0.822507	1	0.259729
Esoph. Mucosa	MEI1	3	shared		significance p values							Artery_Tibial	8.1326e-22	0.177006	0.00640497	0.308215	0.0563262	0.418354	0.00175232	0.0279505	0.0563262	0.0716055
Esoph. Mucosa	RP5-855D21.1	4	shared		tissue	protein_coding	TF	lincRNA	antisense	other		Brain_Cortex	2.4023e-20	0.00677697	0.534135	0.764176	0.534135	1	1	1	1	1
Esoph. Mucosa	RPL23AP53	2	shared		Adipose_Visceral_Omentum	2.49747e-127	7.96791e-24	0.996735	0.295495	1		Colon_Transverse	1.57431e-28	0.000777929	0.00340508	0.956466	0.270197	0.270197	0.00086873	0.956466	0.335784	0.0952927
Esoph. Mucosa	TBP	3	shared		Artery_Tibial	9.51934e-159	9.37502e-22	1	0.850119	1		Esophagus_Mucosa	3.35674e-16	0.0549578	0.0272127	0.00162584	0.00351252	0.315742	0.0142731	0.0272127	0.0576883	0.0727647
Esoph. Mucosa	ZNF322	12	shared		Brain_Cortex	9.1169e-67	1.91212e-05	0.430596	0.217764	1		Heart_Left_Ventricle	3.48821e-25	0.160011	0.00575223	0.311537	0.548651	0.548651	0.108523	0.609863	0.548651	0.160011
Heart Left Ven.	C20orf96	4	shared		Colon_Transverse	1.60503e-112	0.00270565	0.997666	0.99684	1		Lung	1.76218e-21	0.321295	0.00643582	0.43643	0.299587	0.0312643	0.102369	0.43643	0.137686	0.137686
Heart Left Ven.	MEI1	3	shared		Esophagus_Mucosa	3.73163e-144	1.12164e-10	0.999913	0.74034	1		Muscle_Skeletal	5.94854e-22	0.268246	0.0520365	0.0340317	0.864519	0.0482098	0.337058	0.328354	0.375401	0.116138
Heart Left Ven.	RP5-855D21.1	2	shared		Heart_Left_Ventricle	1.62573e-110	0.00916538	0.999734	0.781463	1		Skin_Not_Sun_Exposed_Suprapubic	6.08473e-24	0.0101225	0.0101225	0.393248	0.0101225	0.637793	0.0132718	0.0198369	0.0446195	0.0198369
Heart Left Ven.	RPL23AP53	2	shared		Lung	1.38479e-87	3.12521e-11	0.999631	0.998884	1		Whole_Blood	1.18489e-39	0.0932327	0.00136238	9.9518e-06	0.0175594	0.213066	0.00566726	0.0907765	0.00317987	0.0213138
Lung	C20orf96	2	shared		Muscle_Skeletal	3.6202e-191	5.41431e-80	1	0.997652	1
Lung	C4orf3	12	shared		Skin_Not_Sun_Exposed_Suprapubic	6.05615e-103	3.89217e-09	0.999967	0.990457	1
Lung	GTF2IP12	22	shared		Whole_Blood	8.11215e-216	2.51558e-11	1	1	1
Lung	KLHL2P1	18	shared
Lung	MEI1	3	shared		significance fdr p values
Lung	RP11-33B1.1	22	shared		tissue	protein_coding	TF	lincRNA	antisense	other
Lung	RP5-855D21.1	2	shared		Adipose_Visceral_Omentum	1.24873e-126	1.99198e-23	1	0.492492	1
Lung	RPL23AP53	2	shared		Artery_Tibial	4.75967e-158	2.34376e-21	1	1	1
Lung	TBP	3	shared		Brain_Cortex	4.55845e-66	4.78031e-05	0.538245	0.36294	1
Lung	ZNF322	8	shared		Colon_Transverse	8.02515e-112	0.00676412	1	1	1
Muscle Skel.	AF131215.9	21	specific		Esophagus_Mucosa	1.86582e-143	2.80409e-10	1	1	1
Muscle Skel.	C20orf96	7	shared		Heart_Left_Ventricle	8.12864e-110	0.0229134	1	1	1
Muscle Skel.	C4orf3	7	shared		Lung	6.92395e-87	7.81301e-11	1	1	1
Muscle Skel.	FAM167A-AS1	21	specific		Muscle_Skeletal	1.8101e-190	1.35358e-79	1	1	1
Muscle Skel.	GTF2IP12	1	shared		Skin_Not_Sun_Exposed_Suprapubic	3.02808e-102	9.73042e-09	1	1	1
Muscle Skel.	KLF5	30	specific		Whole_Blood	4.05608e-215	6.28895e-11	1	1	1
Muscle Skel.	MEI1	4	shared
Muscle Skel.	MTMR9	28	specific
Muscle Skel.	RP11-33B1.1	10	shared
Muscle Skel.	RP5-855D21.1	6	shared
Muscle Skel.	RPL23AP53	4	shared
Skin No Sun	C20orf96	3	shared
Skin No Sun	C4orf3	12	shared
Skin No Sun	KLHL2P1	22	shared
Skin No Sun	PPARA	13	specific
Skin No Sun	RP11-33B1.1	27	shared
Skin No Sun	RP5-855D21.1	3	shared
Skin No Sun	RPL23AP53	3	shared
Skin No Sun	TBP	4	shared
Whole Blood	C3orf14	17	specific
Whole Blood	MEI1	4	shared
Whole Blood	RP11-322D14.1	13	specific
Whole Blood	TBP	2	shared

### Sheet: ST6
trans-regulators across tissues
target_gene	weighted trans-variant	snp_chr	snp_pos	nearest_gene	nearest_gene_id	distance	weight	eqtl rsid	egene (distance or eqtl)	tissue
ENSG00000000460.16	rs10894763	11	133929513	IGSF9B	ENSG00000080854.14	20950	0.242672		ENSG00000080854.14	Adipose_Subcutaneous
ENSG00000001630.15	rs2309626	4	182141858	TENM3	ENSG00000218336.8	2128	0.135795	rs2309626	ENSG00000177822.7	Adipose_Subcutaneous
ENSG00000019582.14	rs6498114	16	10870261	CIITA	ENSG00000179583.18	4040	0.254151	rs6498114	ENSG00000179583.18	Adipose_Subcutaneous
ENSG00000019582.14	rs6498114	16	10870261	CIITA	ENSG00000179583.18	4040	0.254151	rs6498114	ENSG00000280153.1	Adipose_Subcutaneous
ENSG00000019582.14	rs12596540	16	10876619	CIITA	ENSG00000179583.18	10398	0.0039951	rs12596540	ENSG00000179583.18	Adipose_Subcutaneous
ENSG00000019582.14	rs11647384	16	10903432	DEXI	ENSG00000182108.9	30411	-0.0403745		ENSG00000182108.9	Adipose_Subcutaneous
ENSG00000019582.14	rs168716	16	11215894	RP11-396B14.2	ENSG00000263033.2	19718	0.00320027	rs168716	ENSG00000262222.1	Adipose_Subcutaneous
ENSG00000023445.13	rs12133722	1	85407554	RP11-131L23.2	ENSG00000273264.1	59740	-0.0911929		ENSG00000273264.1	Adipose_Subcutaneous
ENSG00000023445.13	rs12129013	1	85426026	RP11-131L23.2	ENSG00000273264.1	41268	-0.0261039		ENSG00000273264.1	Adipose_Subcutaneous
ENSG00000023445.13	rs1374530	4	105602820	INTS12	ENSG00000138785.14	79806	0.114656		ENSG00000138785.14	Adipose_Subcutaneous
ENSG00000023445.13	rs2768552	6	108949348	SESN1	ENSG00000080546.13	37088	-0.096179		ENSG00000080546.13	Adipose_Subcutaneous
ENSG00000023445.13	rs4897645	8	133930129	RP11-629O1.2	ENSG00000261220.2	356947	0.0844048		ENSG00000261220.2	Adipose_Subcutaneous
ENSG00000033100.16	rs1377814	19	50352678	NAPSA	ENSG00000131400.7	5798	0.107185	rs1377814	ENSG00000131398.13	Adipose_Subcutaneous
ENSG00000033100.16	rs1377814	19	50352678	NAPSA	ENSG00000131400.7	5798	0.107185	rs1377814	ENSG00000131401.11	Adipose_Subcutaneous
ENSG00000042832.11	rs7919625	10	3627778	KLF6	ENSG00000067082.14	148217	0.1999		ENSG00000067082.14	Adipose_Subcutaneous
ENSG00000047617.14	rs7591344	2	11727299	LPIN1	ENSG00000134324.11	49705	0.105619		ENSG00000134324.11	Adipose_Subcutaneous
ENSG00000047617.14	rs1972543	7	43037517	HECW1	ENSG00000002746.14	75081	0.149791		ENSG00000002746.14	Adipose_Subcutaneous
ENSG00000047617.14	rs9895145	17	8697962	CCDC42	ENSG00000161973.10	31971	0.124197		ENSG00000161973.10	Adipose_Subcutaneous
ENSG00000049130.14	rs7816769	8	17911039	PCM1	ENSG00000078674.17	11800	-0.105835	rs7816769	ENSG00000253944.1	Adipose_Subcutaneous
ENSG00000049130.14	rs7816769	8	17911039	PCM1	ENSG00000078674.17	11800	-0.105835	rs7816769	ENSG00000253671.1	Adipose_Subcutaneous
ENSG00000049130.14	rs7816769	8	17911039	PCM1	ENSG00000078674.17	11800	-0.105835	rs7816769	ENSG00000078674.17	Adipose_Subcutaneous
ENSG00000049130.14	rs2285310	8	17970088	PCM1	ENSG00000078674.17	47249	0.101438	rs2285310	ENSG00000078674.17	Adipose_Subcutaneous
ENSG00000077152.9	rs807352	14	98955367	BCL11B	ENSG00000127152.17	213919	-0.159654		ENSG00000127152.17	Adipose_Subcutaneous
ENSG00000079263.18	rs12504225	4	126595200	RP11-125O18.1	ENSG00000248491.5	501690	-0.167705		ENSG00000248491.5	Adipose_Subcutaneous
ENSG00000079263.18	rs17188013	15	88461260	MRPL46	ENSG00000259494.1	1785	-0.12152		ENSG00000259494.1	Adipose_Subcutaneous
ENSG00000089916.17	rs7831259	8	135721010	KHDRBS3	ENSG00000131773.13	263554	-0.170941		ENSG00000131773.13	Adipose_Subcutaneous
ENSG00000089916.17	rs6577664	8	135726290	KHDRBS3	ENSG00000131773.13	268834	-0.0303928		ENSG00000131773.13	Adipose_Subcutaneous
ENSG00000099290.15	rs4936130	11	131380508	NTM	ENSG00000182667.14	10031	-0.139991		ENSG00000182667.14	Adipose_Subcutaneous
ENSG00000099290.15	rs12370382	12	124842858	SCARB1	ENSG00000073060.15	66003	0.131851		ENSG00000073060.15	Adipose_Subcutaneous
ENSG00000100266.18	rs6971064	7	134053360	LRGUK	ENSG00000155530.2	73938	0.160743		ENSG00000155530.2	Adipose_Subcutaneous
ENSG00000100483.13	rs6738144	2	66425823	MEIS1	ENSG00000143995.19	7647	0.0959167		ENSG00000143995.19	Adipose_Subcutaneous
ENSG00000100483.13	rs1519103	2	66450749	MEIS1	ENSG00000143995.19	17279	0.014246		ENSG00000143995.19	Adipose_Subcutaneous
ENSG00000100483.13	rs11727863	4	133925415	PABPC4L	ENSG00000254535.3	270917	-0.113945		ENSG00000254535.3	Adipose_Subcutaneous
ENSG00000100483.13	rs17086156	9	83330882	RP11-439K3.3	ENSG00000237529.1	54507	0.139591		ENSG00000237529.1	Adipose_Subcutaneous
ENSG00000100483.13	rs2106	15	25644535	ATP10A	ENSG00000206190.11	32737	0.110292		ENSG00000206190.11	Adipose_Subcutaneous
ENSG00000100836.10	rs885815	2	10451502	AC007249.3	ENSG00000217258.2	816	0.062298		ENSG00000217258.2	Adipose_Subcutaneous
ENSG00000100836.10	rs6432097	2	10455452	AC007249.3	ENSG00000217258.2	3134	0.00446837		ENSG00000217258.2	Adipose_Subcutaneous
ENSG00000100836.10	rs950142	2	10466996	AC007249.3	ENSG00000217258.2	14678	0.109098		ENSG00000217258.2	Adipose_Subcutaneous
ENSG00000100836.10	rs818161	2	10467339	AC007249.3	ENSG00000217258.2	15021	0.0357018		ENSG00000217258.2	Adipose_Subcutaneous
ENSG00000101000.5	rs531653	7	15719274	MEOX2-AS1	ENSG00000229108.1	30897	-0.115187	rs531653	ENSG00000229108.1	Adipose_Subcutaneous
ENSG00000101000.5	rs1919812	7	53798331	SEC61G	ENSG00000132432.13	953918	-0.106871		ENSG00000132432.13	Adipose_Subcutaneous
ENSG00000101000.5	rs7087586	10	71013838	PCBD1	ENSG00000166228.8	131559	-0.105269		ENSG00000166228.8	Adipose_Subcutaneous
ENSG00000101182.14	rs4297661	15	97447114	CTD-2147F2.2	ENSG00000259664.2	76744	0.231854		ENSG00000259664.2	Adipose_Subcutaneous
ENSG00000103249.17	rs1908970	2	237300009	COL6A3	ENSG00000163359.15	23993	0.104616		ENSG00000163359.15	Adipose_Subcutaneous
ENSG00000103249.17	rs6947877	7	3013913	CARD11	ENSG00000198286.9	107773	-0.128365		ENSG00000198286.9	Adipose_Subcutaneous
ENSG00000103249.17	rs10983127	9	116382921	ASTN2	ENSG00000148219.16	42303	-0.088747		ENSG00000148219.16	Adipose_Subcutaneous
ENSG00000103249.17	rs1509122	17	6790147	FBXO39	ENSG00000177294.6	13925	0.105641	rs1509122	ENSG00000141485.16	Adipose_Subcutaneous
ENSG00000103249.17	rs1509122	17	6790147	FBXO39	ENSG00000177294.6	13925	0.105641	rs1509122	ENSG00000177294.6	Adipose_Subcutaneous
ENSG00000103249.17	rs16990827	22	32603782	LL22NC03-104C7.1	ENSG00000236054.1	20483	-0.126796		ENSG00000236054.1	Adipose_Subcutaneous
ENSG00000103995.13	rs6545656	2	57540652	VRK2	ENSG00000028116.16	366998	0.193738		ENSG00000028116.16	Adipose_Subcutaneous
ENSG00000103995.13	rs1934487	9	117379526	TLR4	ENSG00000136869.13	324805	0.195594		ENSG00000136869.13	Adipose_Subcutaneous
ENSG00000105514.7	rs11680778	2	178295491	OSBPL6	ENSG00000079156.16	101011	-0.171724		ENSG00000079156.16	Adipose_Subcutaneous
ENSG00000105514.7	rs4794399	17	52890654	UTP18	ENSG00000011260.13	1630127	0.0622062		ENSG00000011260.13	Adipose_Subcutaneous
ENSG00000105514.7	rs6504803	17	52943346	UTP18	ENSG00000011260.13	1682819	0.0844026		ENSG00000011260.13	Adipose_Subcutaneous
ENSG00000105514.7	rs7221470	17	52998147	UTP18	ENSG00000011260.13	1737620	0.103776		ENSG00000011260.13	Adipose_Subcutaneous
ENSG00000106686.16	rs868966	1	225818396	EPHX1	ENSG00000143819.12	8305	0.127926	rs868966	ENSG00000143819.12	Adipose_Subcutaneous
ENSG00000107593.16	rs4703508	5	35188700	PRLR	ENSG00000113494.16	139945	0.188726		ENSG00000113494.16	Adipose_Subcutaneous
ENSG00000107593.16	rs6944306	7	157907922	RP11-452C13.1	ENSG00000272839.1	39385	0.112391		ENSG00000272839.1	Adipose_Subcutaneous
ENSG00000107593.16	rs10245118	7	157918036	RP11-452C13.1	ENSG00000272839.1	49499	0.0962508		ENSG00000272839.1	Adipose_Subcutaneous
ENSG00000107890.16	rs2025579	1	156435245	MEF2D	ENSG00000116604.17	28481	0.125645		ENSG00000116604.17	Adipose_Subcutaneous
ENSG00000107890.16	rs1516141	2	145394820	TEX41	ENSG00000226674.8	726854	-0.123562		ENSG00000226674.8	Adipose_Subcutaneous
ENSG00000107890.16	rs894747	11	20597043	PRMT3	ENSG00000185238.12	209514	-0.119852		ENSG00000185238.12	Adipose_Subcutaneous
ENSG00000108883.12	rs151957	5	107468217	EFNA5	ENSG00000184349.12	91329	-0.149451		ENSG00000184349.12	Adipose_Subcutaneous
ENSG00000108883.12	rs1924466	6	17772533	KIF13A	ENSG00000137177.19	13351	0.0498299		ENSG00000137177.19	Adipose_Subcutaneous
ENSG00000108883.12	rs7771879	6	17825657	KIF13A	ENSG00000137177.19	66475	-0.0998665		ENSG00000137177.19	Adipose_Subcutaneous
ENSG00000108883.12	rs4809267	20	62991362	SLC17A9	ENSG00000101194.17	38716	-0.18593	rs4809267	ENSG00000101194.17	Adipose_Subcutaneous
ENSG00000109047.7	rs13309815	7	45249141	RAMP3	ENSG00000122679.8	91351	-0.0751185		ENSG00000122679.8	Adipose_Subcutaneous
ENSG00000109047.7	rs5756592	22	37287898	CYTH4	ENSG00000100055.20	5872	0.0469391		ENSG00000100055.20	Adipose_Subcutaneous
ENSG00000109047.7	rs2239822	22	37303336	CYTH4	ENSG00000100055.20	21310	0.0652955		ENSG00000100055.20	Adipose_Subcutaneous
ENSG00000109794.13	rs10814410	9	46587	PGM5P3-AS1	ENSG00000277631.4	26086	-0.0591636	rs10814410	ENSG00000181404.15	Adipose_Subcutaneous
ENSG00000109794.13	rs10814410	9	46587	PGM5P3-AS1	ENSG00000277631.4	26086	-0.0591636	rs10814410	ENSG00000170122.5	Adipose_Subcutaneous
ENSG00000109794.13	rs4450489	18	58541263	RP11-1151B14.4	ENSG00000267257.1	3039	0.112031		ENSG00000267257.1	Adipose_Subcutaneous
ENSG00000109929.9	rs6554850	5	14251409	TRIO	ENSG00000038382.18	107708	0.122711		ENSG00000038382.18	Adipose_Subcutaneous
ENSG00000109929.9	rs500766	10	6508628	PRKCQ	ENSG00000065675.14	81486	0.0329344		ENSG00000065675.14	Adipose_Subcutaneous
ENSG00000109929.9	rs519349	10	6522948	PRKCQ	ENSG00000065675.14	95806	0.083145		ENSG00000065675.14	Adipose_Subcutaneous
ENSG00000109929.9	rs7294560	12	15335215	PTPRO	ENSG00000151490.13	12819	-0.133923		ENSG00000151490.13	Adipose_Subcutaneous
ENSG00000109929.9	rs4436764	16	13523861	ERCC4	ENSG00000175595.14	396295	-0.0525937		ENSG00000175595.14	Adipose_Subcutaneous
ENSG00000109929.9	rs10521095	16	13527578	ERCC4	ENSG00000175595.14	392578	-0.0624046		ENSG00000175595.14	Adipose_Subcutaneous
ENSG00000110013.12	rs16947982	17	13486624	HS3ST3A1	ENSG00000153976.2	9064	0.14389		ENSG00000153976.2	Adipose_Subcutaneous
ENSG00000111348.8	rs6941991	6	18396458	RNF144B	ENSG00000137393.9	9109	0.152044		ENSG00000137393.9	Adipose_Subcutaneous
ENSG00000111348.8	rs3025351	9	133614449	DBH	ENSG00000123454.10	21910	-0.143124		ENSG00000123454.10	Adipose_Subcutaneous
ENSG00000111404.6	rs6075304	20	18224387	ZNF133	ENSG00000125846.15	63895	-0.162171		ENSG00000125846.15	Adipose_Subcutaneous
ENSG00000112276.13	rs2583084	8	69468950	SULF1	ENSG00000137573.13	2327	-0.226047		ENSG00000137573.13	Adipose_Subcutaneous
ENSG00000112309.10	rs2829322	21	24752784	LINC01684	ENSG00000237484.5	324045	0.0201667		ENSG00000237484.5	Adipose_Subcutaneous
ENSG00000112309.10	rs9974711	21	24773263	LINC01684	ENSG00000237484.5	344524	0.0189152		ENSG00000237484.5	Adipose_Subcutaneous
ENSG00000112309.10	rs2829385	21	24800896	LINC01684	ENSG00000237484.5	372157	0.0561821		ENSG00000237484.5	Adipose_Subcutaneous
ENSG00000112309.10	rs2829401	21	24809415	LINC01684	ENSG00000237484.5	380676	0.0521332		ENSG00000237484.5	Adipose_Subcutaneous
ENSG00000115137.11	rs2297154	20	37746669	CTNNBL1	ENSG00000132792.18	52715	-0.0515775		ENSG00000132792.18	Adipose_Subcutaneous
ENSG00000115137.11	rs6096781	20	37898813	VSTM2L	ENSG00000132821.11	4290	0.0744387		ENSG00000132821.11	Adipose_Subcutaneous
ENSG00000115137.11	rs6013413	20	37905877	VSTM2L	ENSG00000132821.11	2774	0.0248463		ENSG00000132821.11	Adipose_Subcutaneous
ENSG00000115137.11	rs6091517	20	37925108	VSTM2L	ENSG00000132821.11	22005	0.137247		ENSG00000132821.11	Adipose_Subcutaneous
ENSG00000115267.5	rs1076585	8	126424860	FAM84B	ENSG00000168672.3	127581	0.214996		ENSG00000168672.3	Adipose_Subcutaneous
ENSG00000115267.5	rs9519153	13	103750696	RP11-255P5.3	ENSG00000278445.1	847358	-0.199394		ENSG00000278445.1	Adipose_Subcutaneous
ENSG00000115419.12	rs10513868	18	3497716	DLGAP1	ENSG00000170579.16	1685	-0.137139		ENSG00000170579.16	Adipose_Subcutaneous
ENSG00000115419.12	rs13039523	20	274599	C20orf96	ENSG00000196476.11	3737	-0.0174509	rs13039523	ENSG00000196476.11	Adipose_Subcutaneous
ENSG00000115419.12	rs6035515	20	278757	C20orf96	ENSG00000196476.11	7895	0.147315	rs6035515	ENSG00000196476.11	Adipose_Subcutaneous
ENSG00000116497.17	rs2682190	6	71017861	B3GAT2	ENSG00000112309.10	161183	0.0355402		ENSG00000112309.10	Adipose_Subcutaneous
ENSG00000116497.17	rs6455400	6	71031513	B3GAT2	ENSG00000112309.10	174835	-0.0894453		ENSG00000112309.10	Adipose_Subcutaneous
ENSG00000116497.17	rs9342864	6	71657148	RIMS1	ENSG00000079841.18	229554	0.180432		ENSG00000079841.18	Adipose_Subcutaneous
ENSG00000121039.9	rs1443367	4	16107473	TAPT1	ENSG00000169762.16	53031	0.161134		ENSG00000169762.16	Adipose_Subcutaneous
ENSG00000122386.10	rs1434861	9	26179187	TUSC1	ENSG00000198680.4	502799	-0.144524		ENSG00000198680.4	Adipose_Subcutaneous
ENSG00000122386.10	rs7089593	10	38256665	RP11-508N22.12	ENSG00000272983.1	119329	-0.0858293	rs7089593	ENSG00000189180.15	Adipose_Subcutaneous
ENSG00000122386.10	rs7089593	10	38256665	RP11-508N22.12	ENSG00000272983.1	119329	-0.0858293	rs7089593	ENSG00000120555.13	Adipose_Subcutaneous
ENSG00000122386.10	rs7089593	10	38256665	RP11-508N22.12	ENSG00000272983.1	119329	-0.0858293	rs7089593	ENSG00000276805.2	Adipose_Subcutaneous
ENSG00000122591.11	rs2388780	10	130324509	GLRX3	ENSG00000108010.11	188111	-0.188493		ENSG00000108010.11	Adipose_Subcutaneous
ENSG00000122591.11	rs1152620	11	65489858	MALAT1	ENSG00000251562.7	7903	-0.0775993	rs1152620	ENSG00000245532.7	Adipose_Subcutaneous
ENSG00000122591.11	rs1152620	11	65489858	MALAT1	ENSG00000251562.7	7903	-0.0775993	rs1152620	ENSG00000168056.15	Adipose_Subcutaneous
ENSG00000122591.11	rs1152620	11	65489858	MALAT1	ENSG00000251562.7	7903	-0.0775993	rs1152620	ENSG00000260233.3	Adipose_Subcutaneous
ENSG00000122591.11	rs1152620	11	65489858	MALAT1	ENSG00000251562.7	7903	-0.0775993	rs1152620	ENSG00000173442.12	Adipose_Subcutaneous
ENSG00000122591.11	rs1152620	11	65489858	MALAT1	ENSG00000251562.7	7903	-0.0775993	rs1152620	ENSG00000173327.7	Adipose_Subcutaneous
ENSG00000122986.13	rs7238997	18	65981361	CDH19	ENSG00000071991.8	519721	-0.00991285		ENSG00000071991.8	Adipose_Subcutaneous
ENSG00000122986.13	rs11151225	18	66001654	CDH19	ENSG00000071991.8	499428	-0.0104827		ENSG00000071991.8	Adipose_Subcutaneous
ENSG00000122986.13	rs2541880	18	66004852	CDH19	ENSG00000071991.8	496230	-0.0328315		ENSG00000071991.8	Adipose_Subcutaneous
ENSG00000122986.13	rs2706586	18	66022703	CDH19	ENSG00000071991.8	478379	-0.023158		ENSG00000071991.8	Adipose_Subcutaneous
ENSG00000124003.12	rs6475551	9	21701640	MTAP	ENSG00000099810.18	100902	0.00512386	rs6475551	ENSG00000099810.18	Adipose_Subcutaneous
ENSG00000124003.12	rs10121899	9	21770952	MTAP	ENSG00000099810.18	31590	0.29336	rs10121899	ENSG00000099810.18	Adipose_Subcutaneous
ENSG00000124003.12	rs10121899	9	21770952	MTAP	ENSG00000099810.18	31590	0.29336	rs10121899	ENSG00000229298.1	Adipose_Subcutaneous
ENSG00000124003.12	rs10121899	9	21770952	MTAP	ENSG00000099810.18	31590	0.29336	rs10121899	ENSG00000264801.1	Adipose_Subcutaneous
ENSG00000124003.12	rs7027989	9	21817755	MTAP	ENSG00000099810.18	15213	0.0569097	rs7027989	ENSG00000099810.18	Adipose_Subcutaneous
ENSG00000124003.12	rs7027989	9	21817755	MTAP	ENSG00000099810.18	15213	0.0569097	rs7027989	ENSG00000264801.1	Adipose_Subcutaneous
ENSG00000124003.12	rs2518713	9	21929667	CDKN2A	ENSG00000147889.17	38085	-0.064059		ENSG00000147889.17	Adipose_Subcutaneous
ENSG00000124003.12	rs7863846	9	22168129	CDKN2B	ENSG00000147883.10	165227	0.0250883		ENSG00000147883.10	Adipose_Subcutaneous
ENSG00000125630.15	rs17773333	17	11484108	DNAH9	ENSG00000007174.17	114322	0.0842622		ENSG00000007174.17	Adipose_Subcutaneous
ENSG00000125835.18	rs9839782	3	122568442	DTX3L	ENSG00000163840.9	4127	0.166639	rs9839782	ENSG00000196981.3	Adipose_Subcutaneous
ENSG00000125968.8	rs10416529	19	4496615	PLIN4	ENSG00000167676.4	5596	-0.228552		ENSG00000167676.4	Adipose_Subcutaneous
ENSG00000128731.15	rs1713595	12	128396879	TMEM132C	ENSG00000181234.9	129477	0.237321		ENSG00000181234.9	Adipose_Subcutaneous
ENSG00000130203.9	rs17452383	11	13388824	BTBD10	ENSG00000148925.10	824	0.108888		ENSG00000148925.10	Adipose_Subcutaneous
ENSG00000130203.9	rs2119673	11	13791687	FAR1	ENSG00000197601.12	123018	0.00878494		ENSG00000197601.12	Adipose_Subcutaneous
ENSG00000130203.9	rs11022987	11	13856164	SPON1	ENSG00000262655.3	106524	0.168899	rs11022987	ENSG00000197601.12	Adipose_Subcutaneous
ENSG00000130203.9	rs5011495	11	13860394	SPON1	ENSG00000262655.3	102294	-0.0249829		ENSG00000262655.3	Adipose_Subcutaneous
ENSG00000130413.15	rs2084779	2	105578636	NCK2	ENSG00000071051.13	166260	0.0712383		ENSG00000071051.13	Adipose_Subcutaneous
ENSG00000130413.15	rs10184012	2	105579128	NCK2	ENSG00000071051.13	165768	0.043546		ENSG00000071051.13	Adipose_Subcutaneous
ENSG00000130413.15	rs1126240	2	105592928	NCK2	ENSG00000071051.13	151968	0.0498785		ENSG00000071051.13	Adipose_Subcutaneous
ENSG00000130811.11	rs4281427	10	98158000	R3HCC1L	ENSG00000166024.13	23377	-0.250888		ENSG00000166024.13	Adipose_Subcutaneous
ENSG00000131507.10	rs12539964	7	108368068	PNPLA8	ENSG00000135241.16	102353	-0.142533		ENSG00000135241.16	Adipose_Subcutaneous
ENSG00000131507.10	rs873340	20	53857140	BCAS1	ENSG00000064787.13	79636	-0.0547705		ENSG00000064787.13	Adipose_Subcutaneous
ENSG00000131507.10	rs6068695	20	53863702	BCAS1	ENSG00000064787.13	73074	0.133736		ENSG00000064787.13	Adipose_Subcutaneous
ENSG00000132286.11	rs4895943	6	132731477	VNN3	ENSG00000093134.14	8691	-0.00887458	rs4895943	ENSG00000093134.14	Adipose_Subcutaneous
ENSG00000132286.11	rs4895943	6	132731477	VNN3	ENSG00000093134.14	8691	-0.00887458	rs4895943	ENSG00000112303.13	Adipose_Subcutaneous
ENSG00000132286.11	rs6942306	6	132734031	VNN2	ENSG00000112303.13	9838	0.135887	rs6942306	ENSG00000093134.14	Adipose_Subcutaneous
ENSG00000132286.11	rs6942306	6	132734031	VNN2	ENSG00000112303.13	9838	0.135887	rs6942306	ENSG00000112303.13	Adipose_Subcutaneous
ENSG00000132819.16	rs296917	7	138686937	KIAA1549	ENSG00000122778.9	144443	0.146956		ENSG00000122778.9	Adipose_Subcutaneous
ENSG00000132965.9	rs7779240	7	27521203	HIBADH	ENSG00000106049.8	4238	-0.146982	rs7779240	ENSG00000235574.1	Adipose_Subcutaneous
ENSG00000132965.9	rs12540821	7	27684251	TAX1BP1	ENSG00000106052.13	55079	-0.0899884	rs12540821	ENSG00000235574.1	Adipose_Subcutaneous
ENSG00000132965.9	rs12540821	7	27684251	TAX1BP1	ENSG00000106052.13	55079	-0.0899884	rs12540821	ENSG00000106052.13	Adipose_Subcutaneous
ENSG00000134285.10	rs17211644	15	79824020	MTHFS	ENSG00000136371.10	9564	0.163831	rs17211644	ENSG00000136371.10	Adipose_Subcutaneous
ENSG00000134285.10	rs17211644	15	79824020	MTHFS	ENSG00000136371.10	9564	0.163831	rs17211644	ENSG00000180953.11	Adipose_Subcutaneous
ENSG00000134757.4	rs1885437	10	113577634	NRAP	ENSG00000197893.13	12031	-0.00817039	rs1885437	ENSG00000165806.19	Adipose_Subcutaneous
ENSG00000134757.4	rs3121453	10	113614911	NRAP	ENSG00000197893.13	25246	-0.0498042		ENSG00000197893.13	Adipose_Subcutaneous
ENSG00000134757.4	rs11196400	10	113634189	NRAP	ENSG00000197893.13	44524	0.0610032	rs11196400	ENSG00000165806.19	Adipose_Subcutaneous
ENSG00000134757.4	rs11196400	10	113634189	NRAP	ENSG00000197893.13	44524	0.0610032	rs11196400	ENSG00000234393.1	Adipose_Subcutaneous
ENSG00000134757.4	rs3814231	10	113721259	RP11-211N11.5	ENSG00000234393.1	10579	-0.165401	rs3814231	ENSG00000165806.19	Adipose_Subcutaneous
ENSG00000134757.4	rs1127687	10	113730350	RP11-211N11.5	ENSG00000234393.1	19670	0.0230912	rs1127687	ENSG00000165806.19	Adipose_Subcutaneous
ENSG00000135272.10	rs1265242	6	4494782	CDYL	ENSG00000153046.17	211376	0.12883		ENSG00000153046.17	Adipose_Subcutaneous
ENSG00000135272.10	rs2414555	15	58242269	AQP9	ENSG00000103569.9	104101	0.112195		ENSG00000103569.9	Adipose_Subcutaneous
ENSG00000136143.14	rs11084777	19	34639806	ZNF302	ENSG00000089335.20	37832	-0.0409839	rs11084777	ENSG00000279329.1	Adipose_Subcutaneous
ENSG00000136143.14	rs11084777	19	34639806	ZNF302	ENSG00000089335.20	37832	-0.0409839	rs11084777	ENSG00000089335.20	Adipose_Subcutaneous
ENSG00000136143.14	rs11084777	19	34639806	ZNF302	ENSG00000089335.20	37832	-0.0409839	rs11084777	ENSG00000197841.14	Adipose_Subcutaneous
ENSG00000136143.14	rs11667547	19	34661486	ZNF302	ENSG00000089335.20	16152	-0.117407	rs11667547	ENSG00000205209.7	Adipose_Subcutaneous
ENSG00000136143.14	rs11667547	19	34661486	ZNF302	ENSG00000089335.20	16152	-0.117407	rs11667547	ENSG00000279329.1	Adipose_Subcutaneous
ENSG00000136143.14	rs11667547	19	34661486	ZNF302	ENSG00000089335.20	16152	-0.117407	rs11667547	ENSG00000197841.14	Adipose_Subcutaneous
ENSG00000136143.14	rs8106282	19	34677724	ZNF302	ENSG00000089335.20	86	0.0349638	rs8106282	ENSG00000268751.1	Adipose_Subcutaneous
ENSG00000136143.14	rs8106282	19	34677724	ZNF302	ENSG00000089335.20	86	0.0349638	rs8106282	ENSG00000279329.1	Adipose_Subcutaneous
ENSG00000136143.14	rs8106282	19	34677724	ZNF302	ENSG00000089335.20	86	0.0349638	rs8106282	ENSG00000089335.20	Adipose_Subcutaneous
ENSG00000136143.14	rs7257305	19	34766287	ZNF599	ENSG00000153896.17	8212	0.00541836	rs7257305	ENSG00000279329.1	Adipose_Subcutaneous
ENSG00000136143.14	rs7257305	19	34766287	ZNF599	ENSG00000153896.17	8212	0.00541836	rs7257305	ENSG00000089335.20	Adipose_Subcutaneous
ENSG00000136514.2	rs12421800	11	11373803	CSNK2A3	ENSG00000254598.2	21862	-0.0956214		ENSG00000254598.2	Adipose_Subcutaneous
ENSG00000136514.2	rs7335289	13	24660813	CENPJ	ENSG00000151849.14	221470	-0.0944382		ENSG00000151849.14	Adipose_Subcutaneous
ENSG00000136514.2	rs1849771	16	25630043	CTD-2547G23.4	ENSG00000274925.1	372092	0.0684536		ENSG00000274925.1	Adipose_Subcutaneous
ENSG00000136514.2	rs16974978	16	25633513	CTD-2547G23.4	ENSG00000274925.1	375562	0.0700018		ENSG00000274925.1	Adipose_Subcutaneous
ENSG00000136935.13	rs9540796	13	66534823	PCDH9	ENSG00000184226.14	231990	-0.147647		ENSG00000184226.14	Adipose_Subcutaneous
ENSG00000136935.13	rs1287006	20	5857529	CHGB	ENSG00000089199.9	53900	0.162344		ENSG00000089199.9	Adipose_Subcutaneous
ENSG00000137166.14	rs4911154	20	34408295	ITCH	ENSG00000078747.14	45061	1.18129e-06	rs4911154	ENSG00000101460.12	Adipose_Subcutaneous
ENSG00000137166.14	rs4911154	20	34408295	ITCH	ENSG00000078747.14	45061	1.18129e-06	rs4911154	ENSG00000198646.13	Adipose_Subcutaneous
ENSG00000137166.14	rs4911154	20	34408295	ITCH	ENSG00000078747.14	45061	1.18129e-06	rs4911154	ENSG00000100991.11	Adipose_Subcutaneous
ENSG00000137409.19	rs9861503	3	73479331	PDZRN3	ENSG00000121440.14	96899	1.78705e-06		ENSG00000121440.14	Adipose_Subcutaneous
ENSG00000137409.19	rs17703898	3	73479357	PDZRN3	ENSG00000121440.14	96925	1.58461e-06		ENSG00000121440.14	Adipose_Subcutaneous
ENSG00000138778.11	rs7007884	8	1859590	ARHGEF10	ENSG00000104728.15	35615	-0.20773		ENSG00000104728.15	Adipose_Subcutaneous
ENSG00000138778.11	rs2502106	9	29938937	LINGO2	ENSG00000174482.10	1990860	0.152374		ENSG00000174482.10	Adipose_Subcutaneous
ENSG00000139200.13	rs555001	15	43253530	TGM5	ENSG00000104055.15	20936	0.0101323	rs555001	ENSG00000128881.16	Adipose_Subcutaneous
ENSG00000139200.13	rs555001	15	43253530	TGM5	ENSG00000104055.15	20936	0.0101323	rs555001	ENSG00000168803.14	Adipose_Subcutaneous
ENSG00000139200.13	rs555001	15	43253530	TGM5	ENSG00000104055.15	20936	0.0101323	rs555001	ENSG00000140265.12	Adipose_Subcutaneous
ENSG00000139200.13	rs555001	15	43253530	TGM5	ENSG00000104055.15	20936	0.0101323	rs555001	ENSG00000067369.13	Adipose_Subcutaneous
ENSG00000139200.13	rs555001	15	43253530	TGM5	ENSG00000104055.15	20936	0.0101323	rs555001	ENSG00000242866.9	Adipose_Subcutaneous
ENSG00000139200.13	rs555001	15	43253530	TGM5	ENSG00000104055.15	20936	0.0101323	rs555001	ENSG00000249839.1	Adipose_Subcutaneous
ENSG00000139200.13	rs555001	15	43253530	TGM5	ENSG00000104055.15	20936	0.0101323	rs555001	ENSG00000166763.7	Adipose_Subcutaneous
ENSG00000139200.13	rs7048	15	43327875	ADAL	ENSG00000168803.14	2798	0.0456863	rs7048	ENSG00000168806.7	Adipose_Subcutaneous
ENSG00000139200.13	rs7048	15	43327875	ADAL	ENSG00000168803.14	2798	0.0456863	rs7048	ENSG00000140265.12	Adipose_Subcutaneous
ENSG00000139200.13	rs7180812	15	43403033	TP53BP1	ENSG00000067369.13	27	0.114359	rs7180812	ENSG00000137822.12	Adipose_Subcutaneous
ENSG00000139200.13	rs7180812	15	43403033	TP53BP1	ENSG00000067369.13	27	0.114359	rs7180812	ENSG00000140265.12	Adipose_Subcutaneous
ENSG00000139200.13	rs7180812	15	43403033	TP53BP1	ENSG00000067369.13	27	0.114359	rs7180812	ENSG00000242866.9	Adipose_Subcutaneous
ENSG00000139200.13	rs7180812	15	43403033	TP53BP1	ENSG00000067369.13	27	0.114359	rs7180812	ENSG00000249839.1	Adipose_Subcutaneous
ENSG00000139200.13	rs2016840	15	43919670	FRMD5	ENSG00000171877.20	48910	0.0268472	rs2016840	ENSG00000168803.14	Adipose_Subcutaneous
ENSG00000139200.13	rs2016840	15	43919670	FRMD5	ENSG00000171877.20	48910	0.0268472	rs2016840	ENSG00000140265.12	Adipose_Subcutaneous
ENSG00000139200.13	rs2016840	15	43919670	FRMD5	ENSG00000171877.20	48910	0.0268472	rs2016840	ENSG00000067369.13	Adipose_Subcutaneous
ENSG00000139200.13	rs2016840	15	43919670	FRMD5	ENSG00000171877.20	48910	0.0268472	rs2016840	ENSG00000242866.9	Adipose_Subcutaneous
ENSG00000139200.13	rs2016840	15	43919670	FRMD5	ENSG00000171877.20	48910	0.0268472	rs2016840	ENSG00000249839.1	Adipose_Subcutaneous
ENSG00000139200.13	rs2016840	15	43919670	FRMD5	ENSG00000171877.20	48910	0.0268472	rs2016840	ENSG00000166763.7	Adipose_Subcutaneous
ENSG00000139200.13	rs2016840	15	43919670	FRMD5	ENSG00000171877.20	48910	0.0268472	rs2016840	ENSG00000205771.6	Adipose_Subcutaneous
ENSG00000140948.11	rs2582958	2	103923910	LINC01114	ENSG00000234177.5	822727	-0.195265		ENSG00000234177.5	Adipose_Subcutaneous
ENSG00000140948.11	rs403001	4	126583664	RP11-125O18.1	ENSG00000248491.5	513226	0.208936		ENSG00000248491.5	Adipose_Subcutaneous
ENSG00000140948.11	rs10732688	9	137687248	EHMT1	ENSG00000181090.19	68286	0.236667	rs10732688	ENSG00000182154.7	Adipose_Subcutaneous
ENSG00000140948.11	rs971768	22	17116572	CECR6	ENSG00000183307.3	274	0.0849834		ENSG00000183307.3	Adipose_Subcutaneous
ENSG00000140948.11	rs2277830	22	17118970	LINC01664	ENSG00000235478.4	2615	0.0959868		ENSG00000235478.4	Adipose_Subcutaneous
ENSG00000140950.15	rs7551773	1	238897660	LINC01139	ENSG00000215808.2	417277	0.0820645		ENSG00000215808.2	Adipose_Subcutaneous
ENSG00000140950.15	rs6773522	3	5455790	EDEM1	ENSG00000134109.10	267492	-0.116759		ENSG00000134109.10	Adipose_Subcutaneous
ENSG00000142319.17	rs11671942	19	51080151	KLK14	ENSG00000129437.9	2657	-0.112636		ENSG00000129437.9	Adipose_Subcutaneous
ENSG00000143373.17	rs10265128	7	135514763	NUP205	ENSG00000155561.14	43155	-0.197828	rs10265128	ENSG00000243317.7	Adipose_Subcutaneous
ENSG00000143919.14	rs7310349	12	80868779	ACSS3	ENSG00000111058.7	67634	0.052611		ENSG00000111058.7	Adipose_Subcutaneous
ENSG00000143919.14	rs2139731	12	80997555	ACSS3	ENSG00000111058.7	61142	0.0622166	rs2139731	ENSG00000111052.7	Adipose_Subcutaneous
ENSG00000143919.14	rs10492004	12	81139001	PPFIA2	ENSG00000139220.16	122947	0.019425		ENSG00000139220.16	Adipose_Subcutaneous
ENSG00000143919.14	rs1921057	12	81252076	PPFIA2	ENSG00000139220.16	9872	-0.0999588	rs1921057	ENSG00000111058.7	Adipose_Subcutaneous
ENSG00000144136.10	rs1480758	4	70237926	FDCSP	ENSG00000181617.5	11856	-0.129281		ENSG00000181617.5	Adipose_Subcutaneous
ENSG00000144136.10	rs1383432	4	70363945	MUC7	ENSG00000171195.10	66546	-0.0696854		ENSG00000171195.10	Adipose_Subcutaneous
ENSG00000144136.10	rs6600824	4	70386524	MUC7	ENSG00000171195.10	43967	-0.105053		ENSG00000171195.10	Adipose_Subcutaneous
ENSG00000144199.11	rs7730004	5	43190931	NIM1K	ENSG00000177453.7	1139	-0.104451		ENSG00000177453.7	Adipose_Subcutaneous
ENSG00000144199.11	rs35953019	5	43205096	NIM1K	ENSG00000177453.7	13026	-0.128616		ENSG00000177453.7	Adipose_Subcutaneous
ENSG00000145020.15	rs11657850	17	58822649	PPM1E	ENSG00000175175.5	66781	-0.0941001	rs11657850	ENSG00000121101.15	Adipose_Subcutaneous
ENSG00000145020.15	rs11657850	17	58822649	PPM1E	ENSG00000175175.5	66781	-0.0941001	rs11657850	ENSG00000108395.13	Adipose_Subcutaneous
ENSG00000145020.15	rs11696394	20	19527087	RP1-122P22.4	ENSG00000268628.2	229302	0.0812234		ENSG00000268628.2	Adipose_Subcutaneous
ENSG00000145703.15	rs8035095	15	93486705	LINC01579	ENSG00000258754.7	231836	0.221535		ENSG00000258754.7	Adipose_Subcutaneous
ENSG00000145703.15	rs950884	15	93489370	LINC01579	ENSG00000258754.7	229171	0.0368529		ENSG00000258754.7	Adipose_Subcutaneous
ENSG00000145781.8	rs1601981	12	28917646	FAR2	ENSG00000064763.10	231456	-0.00271145		ENSG00000064763.10	Adipose_Subcutaneous
ENSG00000145781.8	rs11049940	12	28948653	FAR2	ENSG00000064763.10	200449	-0.145286		ENSG00000064763.10	Adipose_Subcutaneous
ENSG00000148343.18	rs587868	11	95062591	SRSF8	ENSG00000263465.4	4605	0.201781	rs587868	ENSG00000149218.4	Adipose_Subcutaneous
ENSG00000150764.13	rs4276719	8	135793338	KHDRBS3	ENSG00000131773.13	335882	0.234895		ENSG00000131773.13	Adipose_Subcutaneous
ENSG00000150764.13	rs35198327	10	308361	DIP2C	ENSG00000151240.16	34172	-0.117454		ENSG00000151240.16	Adipose_Subcutaneous
ENSG00000150764.13	rs11252090	10	390607	DIP2C	ENSG00000151240.16	116418	0.121902		ENSG00000151240.16	Adipose_Subcutaneous
ENSG00000151702.16	rs11594655	10	78154433	RP11-90J7.3	ENSG00000282863.1	24740	0.174098		ENSG00000282863.1	Adipose_Subcutaneous
ENSG00000151838.11	rs1481976	11	103598688	RP11-563P16.1	ENSG00000254987.1	77305	0.0599558		ENSG00000254987.1	Adipose_Subcutaneous
ENSG00000151838.11	rs1481975	11	103598803	RP11-563P16.1	ENSG00000254987.1	77190	0.0249255		ENSG00000254987.1	Adipose_Subcutaneous
ENSG00000151838.11	rs11225907	11	103609768	RP11-563P16.1	ENSG00000254987.1	66225	0.0967184		ENSG00000254987.1	Adipose_Subcutaneous
ENSG00000152642.10	rs7603971	2	1025055	SNTG2	ENSG00000172554.11	74188	0.0247998	rs7603971	ENSG00000235688.2	Adipose_Subcutaneous
ENSG00000152642.10	rs7603971	2	1025055	SNTG2	ENSG00000172554.11	74188	0.0247998	rs7603971	ENSG00000172554.11	Adipose_Subcutaneous
ENSG00000152642.10	rs4971328	2	1029897	SNTG2	ENSG00000172554.11	79030	0.153438	rs4971328	ENSG00000235688.2	Adipose_Subcutaneous
ENSG00000152642.10	rs4971328	2	1029897	SNTG2	ENSG00000172554.11	79030	0.153438	rs4971328	ENSG00000172554.11	Adipose_Subcutaneous
ENSG00000152642.10	rs10207582	2	1031395	SNTG2	ENSG00000172554.11	80528	0.0506914	rs10207582	ENSG00000235688.2	Adipose_Subcutaneous
ENSG00000157796.17	rs1949424	2	98851878	KIAA1211L	ENSG00000196872.11	58033	-0.111479	rs1949424	ENSG00000135951.14	Adipose_Subcutaneous
ENSG00000157796.17	rs1949424	2	98851878	KIAA1211L	ENSG00000196872.11	58033	-0.111479	rs1949424	ENSG00000144182.16	Adipose_Subcutaneous
ENSG00000157796.17	rs1949424	2	98851878	KIAA1211L	ENSG00000196872.11	58033	-0.111479	rs1949424	ENSG00000158411.11	Adipose_Subcutaneous
ENSG00000157796.17	rs13078969	3	65418975	MAGI1	ENSG00000151276.23	65451	-0.111479		ENSG00000151276.23	Adipose_Subcutaneous
ENSG00000157796.17	rs314279	6	104954208	BVES	ENSG00000112276.13	142613	0.0601688		ENSG00000112276.13	Adipose_Subcutaneous
ENSG00000157796.17	rs314277	6	104959787	BVES	ENSG00000112276.13	137034	0.0797623		ENSG00000112276.13	Adipose_Subcutaneous
ENSG00000157796.17	rs7194271	16	57704828	KATNB1	ENSG00000140854.12	30901	-0.0447649		ENSG00000140854.12	Adipose_Subcutaneous
ENSG00000157796.17	rs4784008	16	57725932	KATNB1	ENSG00000140854.12	9797	-0.113875		ENSG00000140854.12	Adipose_Subcutaneous
ENSG00000157796.17	rs17270636	20	15027383	FLRT3	ENSG00000125848.9	704396	0.098999		ENSG00000125848.9	Adipose_Subcutaneous
ENSG00000158747.13	rs2272290	5	62393693	DIMT1	ENSG00000086189.9	6440	0.128587	rs2272290	ENSG00000068796.16	Adipose_Subcutaneous
ENSG00000158747.13	rs10069988	5	62502762	LRRC70	ENSG00000186105.7	76721	-0.080536	rs10069988	ENSG00000068796.16	Adipose_Subcutaneous
ENSG00000160113.5	rs868896	7	2890987	CARD11	ENSG00000198286.9	15153	0.238133		ENSG00000198286.9	Adipose_Subcutaneous
ENSG00000162739.13	rs12770994	10	58672885	BICC1	ENSG00000122870.11	159746	0.00105576		ENSG00000122870.11	Adipose_Subcutaneous
ENSG00000162885.12	rs7895566	10	64662989	LINC01515	ENSG00000228065.10	907348	0.00641744		ENSG00000228065.10	Adipose_Subcutaneous
ENSG00000162885.12	rs1915648	10	64672342	LINC01515	ENSG00000228065.10	897995	0.122094		ENSG00000228065.10	Adipose_Subcutaneous
ENSG00000162885.12	rs16972040	13	108134240	LIG4	ENSG00000174405.13	73198	0.108428		ENSG00000174405.13	Adipose_Subcutaneous
ENSG00000163159.12	rs4921534	5	159895216	ADRA1B	ENSG00000170214.3	21566	-0.166627		ENSG00000170214.3	Adipose_Subcutaneous
ENSG00000163159.12	rs2295300	14	24335911	RIPK3	ENSG00000129465.15	109	-0.0520137	rs2295300	ENSG00000157379.13	Adipose_Subcutaneous
ENSG00000163159.12	rs2295300	14	24335911	RIPK3	ENSG00000129465.15	109	-0.0520137	rs2295300	ENSG00000213903.8	Adipose_Subcutaneous
ENSG00000163159.12	rs2295300	14	24335911	RIPK3	ENSG00000129465.15	109	-0.0520137	rs2295300	ENSG00000129467.13	Adipose_Subcutaneous
ENSG00000163159.12	rs3212243	14	24341164	RIPK3	ENSG00000129465.15	5144	-0.0666351	rs3212243	ENSG00000213903.8	Adipose_Subcutaneous
ENSG00000163159.12	rs3212243	14	24341164	RIPK3	ENSG00000129465.15	5144	-0.0666351	rs3212243	ENSG00000129467.13	Adipose_Subcutaneous
ENSG00000163159.12	rs8014112	14	24350147	RIPK3	ENSG00000129465.15	14127	-0.0392348	rs8014112	ENSG00000092295.11	Adipose_Subcutaneous
ENSG00000163159.12	rs8014112	14	24350147	RIPK3	ENSG00000129465.15	14127	-0.0392348	rs8014112	ENSG00000157379.13	Adipose_Subcutaneous
ENSG00000163159.12	rs8014112	14	24350147	RIPK3	ENSG00000129465.15	14127	-0.0392348	rs8014112	ENSG00000213903.8	Adipose_Subcutaneous
ENSG00000163159.12	rs8014112	14	24350147	RIPK3	ENSG00000129465.15	14127	-0.0392348	rs8014112	ENSG00000129467.13	Adipose_Subcutaneous
ENSG00000163159.12	rs7158837	14	24382954	NYNRIN	ENSG00000205978.5	15831	-0.0866785	rs7158837	ENSG00000092295.11	Adipose_Subcutaneous
ENSG00000163159.12	rs7158837	14	24382954	NYNRIN	ENSG00000205978.5	15831	-0.0866785	rs7158837	ENSG00000213903.8	Adipose_Subcutaneous
ENSG00000163159.12	rs7158837	14	24382954	NYNRIN	ENSG00000205978.5	15831	-0.0866785	rs7158837	ENSG00000129467.13	Adipose_Subcutaneous
ENSG00000163159.12	rs7258885	19	27933896	CTC-459F4.3	ENSG00000267575.6	140434	0.17719	rs7258885	ENSG00000261770.1	Adipose_Subcutaneous
ENSG00000163159.12	rs7258885	19	27933896	CTC-459F4.3	ENSG00000267575.6	140434	0.17719	rs7258885	ENSG00000267575.6	Adipose_Subcutaneous
ENSG00000163159.12	rs7258885	19	27933896	CTC-459F4.3	ENSG00000267575.6	140434	0.17719	rs7258885	ENSG00000261824.6	Adipose_Subcutaneous
ENSG00000163159.12	rs7258885	19	27933896	CTC-459F4.3	ENSG00000267575.6	140434	0.17719	rs7258885	ENSG00000281468.1	Adipose_Subcutaneous
ENSG00000163214.20	rs185203	5	14109531	TRIO	ENSG00000038382.18	34170	-0.126155		ENSG00000038382.18	Adipose_Subcutaneous
ENSG00000163214.20	rs2440626	8	79708744	HEY1	ENSG00000164683.16	55265	0.140763		ENSG00000164683.16	Adipose_Subcutaneous
ENSG00000163214.20	rs2587888	16	56313560	RP11-441F2.5	ENSG00000272372.1	38325	-0.154245	rs2587888	ENSG00000125124.11	Adipose_Subcutaneous
ENSG00000163214.20	rs6053878	20	6076271	FERMT1	ENSG00000101311.15	1427	-0.167806		ENSG00000101311.15	Adipose_Subcutaneous
ENSG00000163357.10	rs7601152	2	4242220	DCDC2C	ENSG00000214866.8	538629	0.0124324		ENSG00000214866.8	Adipose_Subcutaneous
ENSG00000163412.12	rs7672803	4	90645724	CCSER1	ENSG00000184305.14	518190	-0.164315		ENSG00000184305.14	Adipose_Subcutaneous
ENSG00000163554.12	rs627925	3	105573390	CBLB	ENSG00000114423.18	82070	-0.159739		ENSG00000114423.18	Adipose_Subcutaneous
ENSG00000165487.13	rs9376841	6	144691733	UTRN	ENSG00000152818.18	406033	-5.60562e-07		ENSG00000152818.18	Adipose_Subcutaneous
ENSG00000165661.16	rs10513652	3	168939209	RP11-368I23.3	ENSG00000272797.1	11735	-0.1396		ENSG00000272797.1	Adipose_Subcutaneous
ENSG00000165672.6	rs1597618	4	189523169	AF146191.4	ENSG00000245685.6	257166	0.180078		ENSG00000245685.6	Adipose_Subcutaneous
ENSG00000165966.14	rs6914525	6	133667514	TARID	ENSG00000227954.6	165263	0.0396293	rs6914525	ENSG00000118526.6	Adipose_Subcutaneous
ENSG00000165966.14	rs6914525	6	133667514	TARID	ENSG00000227954.6	165263	0.0396293	rs6914525	ENSG00000227954.6	Adipose_Subcutaneous
ENSG00000165966.14	rs1468052	6	133688556	TARID	ENSG00000227954.6	186305	0.0166366	rs1468052	ENSG00000118526.6	Adipose_Subcutaneous
ENSG00000165966.14	rs12203961	6	133727826	TCF21	ENSG00000118526.6	161604	0.0947574	rs12203961	ENSG00000118526.6	Adipose_Subcutaneous
ENSG00000165966.14	rs12203961	6	133727826	TCF21	ENSG00000118526.6	161604	0.0947574	rs12203961	ENSG00000227954.6	Adipose_Subcutaneous
ENSG00000165966.14	rs1029212	6	133850341	TCF21	ENSG00000118526.6	39089	0.08418	rs1029212	ENSG00000118526.6	Adipose_Subcutaneous
ENSG00000165966.14	rs2327429	6	133888699	TCF21	ENSG00000118526.6	731	-0.111531	rs2327429	ENSG00000118526.6	Adipose_Subcutaneous
ENSG00000165966.14	rs17063576	6	134257782	SGK1	ENSG00000118515.11	88537	-0.0188661		ENSG00000118515.11	Adipose_Subcutaneous
ENSG00000165983.14	rs1474320	3	153639094	RP11-292E2.1	ENSG00000241220.1	281988	-0.0418405	rs1474320	ENSG00000114790.12	Adipose_Subcutaneous
ENSG00000165983.14	rs883228	3	153994813	ARHGEF26	ENSG00000114790.12	126189	0.0451746	rs883228	ENSG00000243069.7	Adipose_Subcutaneous
ENSG00000165983.14	rs6806815	3	154029587	ARHGEF26	ENSG00000114790.12	91415	-0.0342727	rs6806815	ENSG00000114790.12	Adipose_Subcutaneous
ENSG00000165983.14	rs6806815	3	154029587	ARHGEF26	ENSG00000114790.12	91415	-0.0342727	rs6806815	ENSG00000243069.7	Adipose_Subcutaneous
ENSG00000165983.14	rs9835642	3	154042328	ARHGEF26	ENSG00000114790.12	78674	0.0308883	rs9835642	ENSG00000243069.7	Adipose_Subcutaneous
ENSG00000165983.14	rs11644601	16	15078261	RP11-72I8.1	ENSG00000260735.1	16149	-0.142529	rs11644601	ENSG00000254852.8	Adipose_Subcutaneous
ENSG00000165983.14	rs11644601	16	15078261	RP11-72I8.1	ENSG00000260735.1	16149	-0.142529	rs11644601	ENSG00000183426.16	Adipose_Subcutaneous
ENSG00000165983.14	rs11644601	16	15078261	RP11-72I8.1	ENSG00000260735.1	16149	-0.142529	rs11644601	ENSG00000261819.1	Adipose_Subcutaneous
ENSG00000165983.14	rs11644601	16	15078261	RP11-72I8.1	ENSG00000260735.1	16149	-0.142529	rs11644601	ENSG00000157045.8	Adipose_Subcutaneous
ENSG00000165983.14	rs11644601	16	15078261	RP11-72I8.1	ENSG00000260735.1	16149	-0.142529	rs11644601	ENSG00000260735.1	Adipose_Subcutaneous
ENSG00000165983.14	rs11644601	16	15078261	RP11-72I8.1	ENSG00000260735.1	16149	-0.142529	rs11644601	ENSG00000188599.17	Adipose_Subcutaneous
ENSG00000165983.14	rs11644601	16	15078261	RP11-72I8.1	ENSG00000260735.1	16149	-0.142529	rs11644601	ENSG00000183793.13	Adipose_Subcutaneous
ENSG00000165983.14	rs11644601	16	15078261	RP11-72I8.1	ENSG00000260735.1	16149	-0.142529	rs11644601	ENSG00000263335.1	Adipose_Subcutaneous
ENSG00000166595.11	rs11858287	15	100348181	SPATA41	ENSG00000189419.6	3725	-0.074234	rs11858287	ENSG00000259430.1	Adipose_Subcutaneous
ENSG00000166595.11	rs2585227	15	100350629	SPATA41	ENSG00000189419.6	6173	-0.0257923	rs2585227	ENSG00000259430.1	Adipose_Subcutaneous
ENSG00000166595.11	rs2585227	15	100350629	SPATA41	ENSG00000189419.6	6173	-0.0257923	rs2585227	ENSG00000270127.2	Adipose_Subcutaneous
ENSG00000166595.11	rs2585227	15	100350629	SPATA41	ENSG00000189419.6	6173	-0.0257923	rs2585227	ENSG00000259205.2	Adipose_Subcutaneous
ENSG00000166595.11	rs12914235	15	100402168	CERS3	ENSG00000154227.13	1774	-0.0506917	rs12914235	ENSG00000259430.1	Adipose_Subcutaneous
ENSG00000166595.11	rs2654602	15	100435430	CERS3	ENSG00000154227.13	35036	-0.0476613	rs2654602	ENSG00000259430.1	Adipose_Subcutaneous
ENSG00000166595.11	rs11629625	15	100470994	CERS3	ENSG00000154227.13	70600	-0.0463887	rs11629625	ENSG00000259430.1	Adipose_Subcutaneous
ENSG00000167604.13	rs2021946	13	32112622	FRY	ENSG00000073910.19	81323	0.271804		ENSG00000073910.19	Adipose_Subcutaneous
ENSG00000167670.15	rs17007135	1	220115616	IARS2	ENSG00000067704.9	21515	0.0977529	rs17007135	ENSG00000118873.15	Adipose_Subcutaneous
ENSG00000167670.15	rs2346203	2	152389530	FMNL2	ENSG00000157827.19	54294	-0.0698729		ENSG00000157827.19	Adipose_Subcutaneous
ENSG00000167670.15	rs12700739	7	3246598	AC073316.1	ENSG00000236708.1	17433	-0.09592		ENSG00000236708.1	Adipose_Subcutaneous
ENSG00000167670.15	rs17566076	7	45436739	ADCY1	ENSG00000164742.14	137400	-0.119847		ENSG00000164742.14	Adipose_Subcutaneous
ENSG00000167670.15	rs533844	10	29148963	SVIL-AS1	ENSG00000224597.9	260438	-0.0408533		ENSG00000224597.9	Adipose_Subcutaneous
ENSG00000167670.15	rs2293832	14	79837977	DIO2	ENSG00000211448.11	359549	-0.0972394		ENSG00000211448.11	Adipose_Subcutaneous
ENSG00000167670.15	rs4904984	14	92781523	GOLGA5	ENSG00000066455.12	12707	0.0178354		ENSG00000066455.12	Adipose_Subcutaneous
ENSG00000167670.15	rs7156446	14	92854088	RP11-862G15.2	ENSG00000258499.1	51608	0.0608575		ENSG00000258499.1	Adipose_Subcutaneous
ENSG00000167670.15	rs11645042	16	63728443	CDH11	ENSG00000140937.13	1215309	0.0812419		ENSG00000140937.13	Adipose_Subcutaneous
ENSG00000167670.15	rs2012931	21	15061282	NRIP1	ENSG00000180530.10	100048	-0.044873		ENSG00000180530.10	Adipose_Subcutaneous
ENSG00000170571.11	rs17628806	10	71305338	SLC29A3	ENSG00000198246.7	13919	0.00866314		ENSG00000198246.7	Adipose_Subcutaneous
ENSG00000171017.10	rs6691380	1	209166003	CAMK1G	ENSG00000008118.9	417713	0.143701		ENSG00000008118.9	Adipose_Subcutaneous
ENSG00000173588.14	rs7661907	4	78310068	ANXA3	ENSG00000138772.12	241450	0.0627237		ENSG00000138772.12	Adipose_Subcutaneous
ENSG00000173588.14	rs345515	4	78317294	ANXA3	ENSG00000138772.12	234224	0.0370719		ENSG00000138772.12	Adipose_Subcutaneous
ENSG00000173588.14	rs13144541	4	78325055	ANXA3	ENSG00000138772.12	226463	0.0792708		ENSG00000138772.12	Adipose_Subcutaneous
ENSG00000174227.15	rs2262396	3	5838635	EDEM1	ENSG00000134109.10	650337	-0.158773		ENSG00000134109.10	Adipose_Subcutaneous
ENSG00000174500.12	rs12438061	15	66960106	RP11-798K3.2	ENSG00000259347.6	24001	-0.130802		ENSG00000259347.6	Adipose_Subcutaneous
ENSG00000174500.12	rs422342	15	67055348	SMAD3	ENSG00000166949.15	10496	-0.178199	rs422342	ENSG00000259347.6	Adipose_Subcutaneous
ENSG00000174500.12	rs11071939	15	67171053	AAGAB	ENSG00000103591.12	29979	-0.0182802	rs11071939	ENSG00000166949.15	Adipose_Subcutaneous
ENSG00000175536.6	rs835342	1	52598362	GPX7	ENSG00000116157.5	4009	-0.00933908	rs835342	ENSG00000134744.13	Adipose_Subcutaneous
ENSG00000175536.6	rs835342	1	52598362	GPX7	ENSG00000116157.5	4009	-0.00933908	rs835342	ENSG00000116157.5	Adipose_Subcutaneous
ENSG00000175536.6	rs6588431	1	52601914	GPX7	ENSG00000116157.5	457	-0.127078	rs6588431	ENSG00000134744.13	Adipose_Subcutaneous
ENSG00000175536.6	rs6588431	1	52601914	GPX7	ENSG00000116157.5	457	-0.127078	rs6588431	ENSG00000116157.5	Adipose_Subcutaneous
ENSG00000175536.6	rs7574074	2	170691983	LINC01124	ENSG00000222033.1	20467	0.187522		ENSG00000222033.1	Adipose_Subcutaneous
ENSG00000175536.6	rs13097806	3	180550573	TTC14	ENSG00000163728.10	51556	-0.207257		ENSG00000163728.10	Adipose_Subcutaneous
ENSG00000175536.6	rs4689433	4	6398780	PPP2R2C	ENSG00000074211.13	78203	0.167037		ENSG00000074211.13	Adipose_Subcutaneous
ENSG00000175536.6	rs4886520	15	73724281	C15orf59	ENSG00000205363.5	11149	-9.85396e-05		ENSG00000205363.5	Adipose_Subcutaneous
ENSG00000175536.6	rs12442096	15	73746432	C15orf59	ENSG00000205363.5	11002	0.0514638		ENSG00000205363.5	Adipose_Subcutaneous
ENSG00000175536.6	rs8030745	15	73840750	LOXL1-AS1	ENSG00000261801.5	67320	0.0149475		ENSG00000261801.5	Adipose_Subcutaneous
ENSG00000175536.6	rs4461027	15	73919207	LOXL1	ENSG00000129038.15	6781	-0.0789835	rs4461027	ENSG00000261801.5	Adipose_Subcutaneous
ENSG00000175536.6	rs4630530	16	19068862	COQ7	ENSG00000167186.10	1171	0.206236	rs4630530	ENSG00000170537.12	Adipose_Subcutaneous
ENSG00000175536.6	rs4630530	16	19068862	COQ7	ENSG00000167186.10	1171	0.206236	rs4630530	ENSG00000167186.10	Adipose_Subcutaneous
ENSG00000175764.14	rs6661033	1	231071290	FAM89A	ENSG00000182118.7	52333	0.114377		ENSG00000182118.7	Adipose_Subcutaneous
ENSG00000175764.14	rs921679	2	44095910	PPM1B	ENSG00000138032.20	72966	0.141003		ENSG00000138032.20	Adipose_Subcutaneous
ENSG00000175764.14	rs2333825	2	44099784	PPM1B	ENSG00000138032.20	69092	-0.00329891		ENSG00000138032.20	Adipose_Subcutaneous
ENSG00000175764.14	rs1046183	2	73074689	RAB11FIP5	ENSG00000135631.16	1308	-0.156005		ENSG00000135631.16	Adipose_Subcutaneous
ENSG00000175764.14	rs17731287	5	142203835	NDFIP1	ENSG00000131507.10	95331	-0.0944401		ENSG00000131507.10	Adipose_Subcutaneous
ENSG00000175764.14	rs16870349	8	103341347	CTHRC1	ENSG00000164932.12	30167	0.108778	rs16870349	ENSG00000247081.7	Adipose_Subcutaneous
ENSG00000175764.14	rs16870349	8	103341347	CTHRC1	ENSG00000164932.12	30167	0.108778	rs16870349	ENSG00000164930.11	Adipose_Subcutaneous
ENSG00000175764.14	rs827589	8	103351442	CTHRC1	ENSG00000164932.12	20072	0.00272069	rs827589	ENSG00000247081.7	Adipose_Subcutaneous
ENSG00000175764.14	rs2183802	10	120177948	PLPP4	ENSG00000203805.10	279005	-0.0994429		ENSG00000203805.10	Adipose_Subcutaneous
ENSG00000175879.8	rs214845	7	111135981	LRRN3	ENSG00000173114.12	44976	0.207978		ENSG00000173114.12	Adipose_Subcutaneous
ENSG00000175879.8	rs17633246	17	52931960	UTP18	ENSG00000011260.13	1671433	-0.228583		ENSG00000011260.13	Adipose_Subcutaneous
ENSG00000177757.2	rs4428484	6	170593021	PDCD2	ENSG00000071994.10	17727	0.243456	rs4428484	ENSG00000112592.13	Adipose_Subcutaneous
ENSG00000177822.7	rs6806931	3	103370350	NFKBIZ	ENSG00000144802.11	1542360	-0.114515		ENSG00000144802.11	Adipose_Subcutaneous
ENSG00000177822.7	rs16959323	17	10102780	GAS7	ENSG00000007237.18	192172	0.14273		ENSG00000007237.18	Adipose_Subcutaneous
ENSG00000177822.7	rs11652530	17	69130423	ABCA10	ENSG00000154263.17	16790	-0.127024		ENSG00000154263.17	Adipose_Subcutaneous
ENSG00000177889.9	rs1401904	4	56321499	AASDH	ENSG00000157426.13	16787	-0.0728165	rs1401904	ENSG00000157426.13	Adipose_Subcutaneous
ENSG00000177889.9	rs1401904	4	56321499	AASDH	ENSG00000157426.13	16787	-0.0728165	rs1401904	ENSG00000128059.8	Adipose_Subcutaneous
ENSG00000177889.9	rs1401904	4	56321499	AASDH	ENSG00000157426.13	16787	-0.0728165	rs1401904	ENSG00000174780.15	Adipose_Subcutaneous
ENSG00000177889.9	rs2292985	4	56323332	AASDH	ENSG00000157426.13	14954	-0.0666489	rs2292985	ENSG00000157426.13	Adipose_Subcutaneous
ENSG00000177889.9	rs2292985	4	56323332	AASDH	ENSG00000157426.13	14954	-0.0666489	rs2292985	ENSG00000128059.8	Adipose_Subcutaneous
ENSG00000178252.17	rs1159143	1	216281141	ESRRG	ENSG00000196482.16	222104	0.00619828		ENSG00000196482.16	Adipose_Subcutaneous
ENSG00000178252.17	rs1002159	2	23315761	KLHL29	ENSG00000119771.14	69455	0.0133984		ENSG00000119771.14	Adipose_Subcutaneous
ENSG00000178252.17	rs10519086	2	67035514	ETAA1	ENSG00000143971.7	361804	-0.0014691		ENSG00000143971.7	Adipose_Subcutaneous
ENSG00000178252.17	rs10795431	10	6720526	PRKCQ	ENSG00000065675.14	293384	-0.0339607		ENSG00000065675.14	Adipose_Subcutaneous
ENSG00000178252.17	rs2988105	14	99109372	BCL11B	ENSG00000127152.17	59914	0.0387565		ENSG00000127152.17	Adipose_Subcutaneous
ENSG00000178927.17	rs3797928	5	9170211	SEMA5A	ENSG00000112902.11	135186	-0.0858953		ENSG00000112902.11	Adipose_Subcutaneous
ENSG00000178927.17	rs1806095	5	9190292	SEMA5A	ENSG00000112902.11	155267	-0.0592938		ENSG00000112902.11	Adipose_Subcutaneous
ENSG00000178927.17	rs1806112	5	9200025	SEMA5A	ENSG00000112902.11	165000	-0.0657272		ENSG00000112902.11	Adipose_Subcutaneous
ENSG00000178927.17	rs438834	5	32048988	CTD-2152M20.2	ENSG00000250764.1	54456	-0.112997		ENSG00000250764.1	Adipose_Subcutaneous
ENSG00000178927.17	rs1877530	12	70984517	TSPAN8	ENSG00000127324.8	140567	-0.112059		ENSG00000127324.8	Adipose_Subcutaneous
ENSG00000178927.17	rs11852976	15	91852634	SLCO3A1	ENSG00000176463.13	1060	-0.155668		ENSG00000176463.13	Adipose_Subcutaneous
ENSG00000179562.2	rs9361638	6	80669895	RP11-250B2.5	ENSG00000260645.1	202938	-0.000816395		ENSG00000260645.1	Adipose_Subcutaneous
ENSG00000179562.2	rs6589900	11	121914436	SORL1	ENSG00000137642.12	462234	0.00288793		ENSG00000137642.12	Adipose_Subcutaneous
ENSG00000179562.2	rs1219414	11	121927189	SORL1	ENSG00000137642.12	474987	0.00262398		ENSG00000137642.12	Adipose_Subcutaneous
ENSG00000179562.2	rs11702251	21	34709150	LINC00160	ENSG00000230978.1	14656	-0.00244874	rs11702251	ENSG00000159212.12	Adipose_Subcutaneous
ENSG00000179935.9	rs12893005	14	21139771	TMEM253	ENSG00000232070.8	40757	-0.171329		ENSG00000232070.8	Adipose_Subcutaneous
ENSG00000181350.11	rs1341816	1	240086615	FMN2	ENSG00000155816.19	72268	0.0780241		ENSG00000155816.19	Adipose_Subcutaneous
ENSG00000181350.11	rs1418049	1	240090020	FMN2	ENSG00000155816.19	75673	0.120058		ENSG00000155816.19	Adipose_Subcutaneous
ENSG00000181350.11	rs16907140	11	20957087	PRMT3	ENSG00000185238.12	569558	-0.159241		ENSG00000185238.12	Adipose_Subcutaneous
ENSG00000182704.7	rs655315	1	109672556	GSTM2	ENSG00000213366.12	4535	-0.0913505	rs655315	ENSG00000181754.6	Adipose_Subcutaneous
ENSG00000182704.7	rs655315	1	109672556	GSTM2	ENSG00000213366.12	4535	-0.0913505	rs655315	ENSG00000168765.16	Adipose_Subcutaneous
ENSG00000182704.7	rs655315	1	109672556	GSTM2	ENSG00000213366.12	4535	-0.0913505	rs655315	ENSG00000213366.12	Adipose_Subcutaneous
ENSG00000182704.7	rs655315	1	109672556	GSTM2	ENSG00000213366.12	4535	-0.0913505	rs655315	ENSG00000134184.12	Adipose_Subcutaneous
ENSG00000182704.7	rs655315	1	109672556	GSTM2	ENSG00000213366.12	4535	-0.0913505	rs655315	ENSG00000134201.10	Adipose_Subcutaneous
ENSG00000182704.7	rs2234696	1	109736980	GSTM3	ENSG00000134202.10	3049	0.0895309	rs2234696	ENSG00000168765.16	Adipose_Subcutaneous
ENSG00000182704.7	rs2234696	1	109736980	GSTM3	ENSG00000134202.10	3049	0.0895309	rs2234696	ENSG00000213366.12	Adipose_Subcutaneous
ENSG00000182704.7	rs2234696	1	109736980	GSTM3	ENSG00000134202.10	3049	0.0895309	rs2234696	ENSG00000134184.12	Adipose_Subcutaneous
ENSG00000182704.7	rs2234696	1	109736980	GSTM3	ENSG00000134202.10	3049	0.0895309	rs2234696	ENSG00000134202.10	Adipose_Subcutaneous
ENSG00000182704.7	rs17010174	4	125632453	FAT4	ENSG00000196159.11	316055	-0.16167		ENSG00000196159.11	Adipose_Subcutaneous
ENSG00000182704.7	rs1582674	8	119278057	MAL2	ENSG00000147676.13	113024	0.103045	rs1582674	ENSG00000147676.13	Adipose_Subcutaneous
ENSG00000182704.7	rs412934	19	11294842	RAB3D	ENSG00000105514.7	27203	-0.0949744	rs412934	ENSG00000130158.13	Adipose_Subcutaneous
ENSG00000182704.7	rs412934	19	11294842	RAB3D	ENSG00000105514.7	27203	-0.0949744	rs412934	ENSG00000267174.5	Adipose_Subcutaneous
ENSG00000183036.10	rs10421252	19	16368849	EPS15L1	ENSG00000127527.13	13611	0.0735305		ENSG00000127527.13	Adipose_Subcutaneous
ENSG00000183036.10	rs3786601	19	16619324	CTC-429P9.1	ENSG00000269427.1	11418	0.0847883	rs3786601	ENSG00000127526.14	Adipose_Subcutaneous
ENSG00000183762.12	rs9868843	3	131213148	NUDT16	ENSG00000198585.11	168522	-0.126647	rs9868843	ENSG00000114670.13	Adipose_Subcutaneous
ENSG00000183762.12	rs9868843	3	131213148	NUDT16	ENSG00000198585.11	168522	-0.126647	rs9868843	ENSG00000034533.11	Adipose_Subcutaneous
ENSG00000183762.12	rs7095978	10	131743060	PPP2R2D	ENSG00000175470.18	157583	0.126607		ENSG00000175470.18	Adipose_Subcutaneous
ENSG00000183762.12	rs12588035	14	76392257	ESRRB	ENSG00000119715.14	81644	0.0989581		ENSG00000119715.14	Adipose_Subcutaneous
ENSG00000183822.3	rs2333036	3	125051569	SLC12A8	ENSG00000221955.10	31066	-0.0244385		ENSG00000221955.10	Adipose_Subcutaneous
ENSG00000183822.3	rs2001425	3	125053238	SLC12A8	ENSG00000221955.10	29397	0.0304897		ENSG00000221955.10	Adipose_Subcutaneous
ENSG00000184254.16	rs2776278	21	35970401	LINC01436	ENSG00000231106.2	34936	0.0063628	rs2776278	ENSG00000231106.2	Adipose_Subcutaneous
ENSG00000184254.16	rs2776278	21	35970401	LINC01436	ENSG00000231106.2	34936	0.0063628	rs2776278	ENSG00000214914.3	Adipose_Subcutaneous
ENSG00000184254.16	rs2776278	21	35970401	LINC01436	ENSG00000231106.2	34936	0.0063628	rs2776278	ENSG00000233393.1	Adipose_Subcutaneous
ENSG00000184254.16	rs2776278	21	35970401	LINC01436	ENSG00000231106.2	34936	0.0063628	rs2776278	ENSG00000159231.5	Adipose_Subcutaneous
ENSG00000184254.16	rs3787728	21	36071595	CBR1	ENSG00000159228.12	646	0.11433	rs3787728	ENSG00000231106.2	Adipose_Subcutaneous
ENSG00000184254.16	rs3787728	21	36071595	CBR1	ENSG00000159228.12	646	0.11433	rs3787728	ENSG00000214914.3	Adipose_Subcutaneous
ENSG00000184254.16	rs3787728	21	36071595	CBR1	ENSG00000159228.12	646	0.11433	rs3787728	ENSG00000159228.12	Adipose_Subcutaneous
ENSG00000184254.16	rs3787728	21	36071595	CBR1	ENSG00000159228.12	646	0.11433	rs3787728	ENSG00000233393.1	Adipose_Subcutaneous
ENSG00000184254.16	rs3787728	21	36071595	CBR1	ENSG00000159228.12	646	0.11433	rs3787728	ENSG00000159231.5	Adipose_Subcutaneous
ENSG00000184254.16	rs9978576	21	36104061	AP000688.29	ENSG00000233393.1	819	0.0867539	rs9978576	ENSG00000231106.2	Adipose_Subcutaneous
ENSG00000184254.16	rs9978576	21	36104061	AP000688.29	ENSG00000233393.1	819	0.0867539	rs9978576	ENSG00000214914.3	Adipose_Subcutaneous
ENSG00000184254.16	rs9978576	21	36104061	AP000688.29	ENSG00000233393.1	819	0.0867539	rs9978576	ENSG00000233393.1	Adipose_Subcutaneous
ENSG00000184254.16	rs2282107	21	36335283	MORC3	ENSG00000159256.12	1638	-0.0293072		ENSG00000159256.12	Adipose_Subcutaneous
ENSG00000184254.16	rs219737	21	36487362	CLDN14	ENSG00000159261.10	26610	-0.0602419		ENSG00000159261.10	Adipose_Subcutaneous
ENSG00000185133.13	rs2726052	7	36158001	EEPD1	ENSG00000122547.10	4853	-0.155096		ENSG00000122547.10	Adipose_Subcutaneous
ENSG00000185873.7	rs4299123	15	34374562	GOLGA8A	ENSG00000175265.17	4508	-0.181739	rs4299123	ENSG00000279092.1	Adipose_Subcutaneous
ENSG00000185873.7	rs4299123	15	34374562	GOLGA8A	ENSG00000175265.17	4508	-0.181739	rs4299123	ENSG00000175265.17	Adipose_Subcutaneous
ENSG00000185873.7	rs4299123	15	34374562	GOLGA8A	ENSG00000175265.17	4508	-0.181739	rs4299123	ENSG00000259917.1	Adipose_Subcutaneous
ENSG00000185873.7	rs11632459	15	34638977	GOLGA8B	ENSG00000215252.11	113771	0.0791095	rs11632459	ENSG00000259917.1	Adipose_Subcutaneous
ENSG00000185873.7	rs11632459	15	34638977	GOLGA8B	ENSG00000215252.11	113771	0.0791095	rs11632459	ENSG00000215252.11	Adipose_Subcutaneous
ENSG00000187260.15	rs4304092	5	177984257	FAM153C	ENSG00000204677.10	22147	-0.140895		ENSG00000204677.10	Adipose_Subcutaneous
ENSG00000196074.12	rs2241522	15	41835536	PLA2G4B	ENSG00000243708.10	2238	-0.203274	rs2241522	ENSG00000103932.11	Adipose_Subcutaneous
ENSG00000196074.12	rs2241522	15	41835536	PLA2G4B	ENSG00000243708.10	2238	-0.203274	rs2241522	ENSG00000243789.10	Adipose_Subcutaneous
ENSG00000196074.12	rs2241522	15	41835536	PLA2G4B	ENSG00000243708.10	2238	-0.203274	rs2241522	ENSG00000243708.10	Adipose_Subcutaneous
ENSG00000196074.12	rs2241522	15	41835536	PLA2G4B	ENSG00000243708.10	2238	-0.203274	rs2241522	ENSG00000137877.9	Adipose_Subcutaneous
ENSG00000196074.12	rs890503	15	41858690	SPTBN5	ENSG00000137877.9	10543	-0.0302502	rs890503	ENSG00000103932.11	Adipose_Subcutaneous
ENSG00000196074.12	rs890503	15	41858690	SPTBN5	ENSG00000137877.9	10543	-0.0302502	rs890503	ENSG00000243789.10	Adipose_Subcutaneous
ENSG00000196074.12	rs890503	15	41858690	SPTBN5	ENSG00000137877.9	10543	-0.0302502	rs890503	ENSG00000243708.10	Adipose_Subcutaneous
ENSG00000196074.12	rs890503	15	41858690	SPTBN5	ENSG00000137877.9	10543	-0.0302502	rs890503	ENSG00000137877.9	Adipose_Subcutaneous
ENSG00000196074.12	rs1356410	15	42142639	PLA2G4F	ENSG00000168907.13	3606	-0.00217313		ENSG00000168907.13	Adipose_Subcutaneous
ENSG00000196436.8	rs9292435	5	18957738	AC091878.1	ENSG00000215196.4	1827711	-0.0128463		ENSG00000215196.4	Adipose_Subcutaneous
ENSG00000196436.8	rs9349828	6	56559434	DST	ENSG00000151914.19	101448	0.0534847		ENSG00000151914.19	Adipose_Subcutaneous
ENSG00000196436.8	rs518457	9	132511128	DDX31	ENSG00000125485.17	81868	-0.0447584		ENSG00000125485.17	Adipose_Subcutaneous
ENSG00000196436.8	rs3924358	12	118088721	VSIG10	ENSG00000176834.13	25129	-0.0168943		ENSG00000176834.13	Adipose_Subcutaneous
ENSG00000196436.8	rs4906929	15	24879122	SNRPN	ENSG00000128739.21	55486	0.0372946		ENSG00000128739.21	Adipose_Subcutaneous
ENSG00000196436.8	rs12603161	17	33724449	CCL2	ENSG00000108691.9	530768	-0.0600586		ENSG00000108691.9	Adipose_Subcutaneous
ENSG00000196436.8	rs11081583	18	80009368	RBFA	ENSG00000101546.12	24989	-0.040615	rs11081583	ENSG00000226742.3	Adipose_Subcutaneous
ENSG00000196436.8	rs11081583	18	80009368	RBFA	ENSG00000101546.12	24989	-0.040615	rs11081583	ENSG00000141759.14	Adipose_Subcutaneous
ENSG00000196436.8	rs11081583	18	80009368	RBFA	ENSG00000101546.12	24989	-0.040615	rs11081583	ENSG00000261126.7	Adipose_Subcutaneous
ENSG00000196436.8	rs5749006	22	17279460	CECR2	ENSG00000099954.18	80488	0.0241868		ENSG00000099954.18	Adipose_Subcutaneous
ENSG00000196792.11	rs623974	1	6822926	CAMTA1	ENSG00000171735.18	37603	0.0907635		ENSG00000171735.18	Adipose_Subcutaneous
ENSG00000196792.11	rs12043429	1	6935158	CAMTA1	ENSG00000171735.18	149835	0.0528725		ENSG00000171735.18	Adipose_Subcutaneous
ENSG00000196792.11	rs11711194	3	23606625	UBE2E1	ENSG00000170142.11	199277	-0.157729		ENSG00000170142.11	Adipose_Subcutaneous
ENSG00000196792.11	rs7040270	9	5387369	PLGRKT	ENSG00000107020.9	29397	-0.0759638	rs7040270	ENSG00000107020.9	Adipose_Subcutaneous
ENSG00000196792.11	rs3739636	9	5392199	PLGRKT	ENSG00000107020.9	34227	0.063709	rs3739636	ENSG00000107020.9	Adipose_Subcutaneous
ENSG00000196792.11	rs1417480	13	28578612	POMP	ENSG00000132963.7	80491	-0.139941		ENSG00000132963.7	Adipose_Subcutaneous
ENSG00000198464.13	rs16965105	16	62750989	CDH8	ENSG00000150394.13	1103748	0.233025		ENSG00000150394.13	Adipose_Subcutaneous
ENSG00000203668.2	rs12829443	12	40988965	PDZRN4	ENSG00000165966.14	199482	-0.122505		ENSG00000165966.14	Adipose_Subcutaneous
ENSG00000203668.2	rs4775371	15	61178160	RP11-507B12.2	ENSG00000259616.2	120630	0.0562402		ENSG00000259616.2	Adipose_Subcutaneous
ENSG00000203668.2	rs17204945	15	61187387	RP11-507B12.2	ENSG00000259616.2	111403	0.0908635		ENSG00000259616.2	Adipose_Subcutaneous
ENSG00000204257.14	rs3812556	9	136367539	CARD9	ENSG00000187796.13	3584	-0.109677	rs3812556	ENSG00000213221.4	Adipose_Subcutaneous
ENSG00000204257.14	rs3812556	9	136367539	CARD9	ENSG00000187796.13	3584	-0.109677	rs3812556	ENSG00000148384.12	Adipose_Subcutaneous
ENSG00000204257.14	rs11145930	9	136409564	PMPCA	ENSG00000165688.11	1045	-0.0247924	rs11145930	ENSG00000165689.16	Adipose_Subcutaneous
ENSG00000204257.14	rs9314867	9	136493394	NOTCH1	ENSG00000148400.9	1049	-0.0174252		ENSG00000148400.9	Adipose_Subcutaneous
ENSG00000204257.14	rs3740563	10	119335888	RP11-79M19.2	ENSG00000236426.5	5656	0.135997		ENSG00000236426.5	Adipose_Subcutaneous
ENSG00000204257.14	rs6498114	16	10870261	CIITA	ENSG00000179583.18	4040	0.199927	rs6498114	ENSG00000179583.18	Adipose_Subcutaneous
ENSG00000204257.14	rs6498114	16	10870261	CIITA	ENSG00000179583.18	4040	0.199927	rs6498114	ENSG00000280153.1	Adipose_Subcutaneous
ENSG00000204257.14	rs11074934	16	10885583	CIITA	ENSG00000179583.18	19362	0.0306934	rs11074934	ENSG00000179583.18	Adipose_Subcutaneous
ENSG00000204257.14	rs1719990	18	5560423	EPB41L3	ENSG00000082397.17	168043	-0.0189751		ENSG00000082397.17	Adipose_Subcutaneous
ENSG00000204287.13	rs1792139	11	78749917	TENM4	ENSG00000149256.15	97087	0.092411		ENSG00000149256.15	Adipose_Subcutaneous
ENSG00000204287.13	rs1658693	12	92171460	RP11-796E2.4	ENSG00000245904.3	25563	-0.0898857		ENSG00000245904.3	Adipose_Subcutaneous
ENSG00000204287.13	rs11645951	16	10861426	CIITA	ENSG00000179583.18	4795	0.0545638	rs11645951	ENSG00000179583.18	Adipose_Subcutaneous
ENSG00000204287.13	rs6498114	16	10870261	CIITA	ENSG00000179583.18	4040	0.103287	rs6498114	ENSG00000179583.18	Adipose_Subcutaneous
ENSG00000204287.13	rs6498114	16	10870261	CIITA	ENSG00000179583.18	4040	0.103287	rs6498114	ENSG00000280153.1	Adipose_Subcutaneous
ENSG00000204287.13	rs11074934	16	10885583	CIITA	ENSG00000179583.18	19362	0.0158471	rs11074934	ENSG00000179583.18	Adipose_Subcutaneous
ENSG00000204287.13	rs16945655	18	3921133	DLGAP1-AS2	ENSG00000262001.1	318134	-0.0941152		ENSG00000262001.1	Adipose_Subcutaneous
ENSG00000204428.12	rs13084540	3	72206404	RYBP	ENSG00000163602.10	165420	-0.0980245		ENSG00000163602.10	Adipose_Subcutaneous
ENSG00000204428.12	rs4296799	5	124102768	ZNF608	ENSG00000168916.15	534144	0.124377		ENSG00000168916.15	Adipose_Subcutaneous
ENSG00000205133.11	rs10853440	18	37478701	RP11-95O2.5	ENSG00000267707.2	231812	0.227914		ENSG00000267707.2	Adipose_Subcutaneous
ENSG00000205352.10	rs11117722	1	216903221	ESRRG	ENSG00000196482.16	399976	-0.134044		ENSG00000196482.16	Adipose_Subcutaneous
ENSG00000205352.10	rs6832325	4	18877222	LCORL	ENSG00000178177.15	1036024	-0.10122		ENSG00000178177.15	Adipose_Subcutaneous
ENSG00000205352.10	rs207287	4	18933277	LCORL	ENSG00000178177.15	1092079	-0.0369312		ENSG00000178177.15	Adipose_Subcutaneous
ENSG00000205352.10	rs2630758	5	177511342	DDX41	ENSG00000183258.11	234	-0.0891051	rs2630758	ENSG00000146067.15	Adipose_Subcutaneous
ENSG00000205352.10	rs2630758	5	177511342	DDX41	ENSG00000183258.11	234	-0.0891051	rs2630758	ENSG00000272459.1	Adipose_Subcutaneous
ENSG00000205352.10	rs2630758	5	177511342	DDX41	ENSG00000183258.11	234	-0.0891051	rs2630758	ENSG00000184840.11	Adipose_Subcutaneous
ENSG00000205352.10	rs2630758	5	177511342	DDX41	ENSG00000183258.11	234	-0.0891051	rs2630758	ENSG00000246596.6	Adipose_Subcutaneous
ENSG00000205352.10	rs335445	5	177526017	FAM193B	ENSG00000146067.15	6230	0.0102845	rs335445	ENSG00000248996.1	Adipose_Subcutaneous
ENSG00000205352.10	rs335445	5	177526017	FAM193B	ENSG00000146067.15	6230	0.0102845	rs335445	ENSG00000146094.13	Adipose_Subcutaneous
ENSG00000205352.10	rs335445	5	177526017	FAM193B	ENSG00000146067.15	6230	0.0102845	rs335445	ENSG00000146067.15	Adipose_Subcutaneous
ENSG00000205352.10	rs335445	5	177526017	FAM193B	ENSG00000146067.15	6230	0.0102845	rs335445	ENSG00000272459.1	Adipose_Subcutaneous
ENSG00000205352.10	rs4805912	19	33574822	CHST8	ENSG00000124302.12	47132	-0.0306871		ENSG00000124302.12	Adipose_Subcutaneous
ENSG00000205352.10	rs12979271	19	33575986	CHST8	ENSG00000124302.12	45968	-0.0775366		ENSG00000124302.12	Adipose_Subcutaneous
ENSG00000205352.10	rs766622	20	44045208	JPH2	ENSG00000149596.6	66486	-0.10711		ENSG00000149596.6	Adipose_Subcutaneous
ENSG00000205744.9	rs485018	17	77118645	SEC14L1	ENSG00000129657.14	29696	0.120337		ENSG00000129657.14	Adipose_Subcutaneous
ENSG00000213246.6	rs3793517	9	74675715	TRPM6	ENSG00000119121.21	46779	0.143545		ENSG00000119121.21	Adipose_Subcutaneous
ENSG00000213918.10	rs13239831	7	157639501	AC005481.5	ENSG00000222012.1	25479	-0.251168		ENSG00000222012.1	Adipose_Subcutaneous
ENSG00000217702.2	rs6810541	4	23605549	PPARGC1A	ENSG00000109819.8	149491	0.0811736		ENSG00000109819.8	Adipose_Subcutaneous
ENSG00000217702.2	rs13178336	5	139312077	MATR3	ENSG00000015479.18	18430	-0.115018		ENSG00000015479.18	Adipose_Subcutaneous
ENSG00000217702.2	rs1886333	6	86954891	CGA	ENSG00000135346.8	130606	0.041199		ENSG00000135346.8	Adipose_Subcutaneous
ENSG00000217702.2	rs1886332	6	87020333	CGA	ENSG00000135346.8	65164	0.0314656		ENSG00000135346.8	Adipose_Subcutaneous
ENSG00000217702.2	rs1832446	6	141050714	RP3-460G2.2	ENSG00000234147.1	204757	0.0732365		ENSG00000234147.1	Adipose_Subcutaneous
ENSG00000217702.2	rs4897966	19	389873	C2CD4C	ENSG00000183186.7	15564	-0.0662922		ENSG00000183186.7	Adipose_Subcutaneous
ENSG00000223573.6	rs6574463	14	78690034	NRXN3	ENSG00000021645.18	519662	-0.11957		ENSG00000021645.18	Adipose_Subcutaneous
ENSG00000223573.6	rs11073683	15	86920037	NTRK3	ENSG00000140538.16	939713	0.146752		ENSG00000140538.16	Adipose_Subcutaneous
ENSG00000223891.5	rs913560	13	98843569	DOCK9	ENSG00000088387.18	50141	-0.0271277	rs913560	ENSG00000260992.1	Adipose_Subcutaneous
ENSG00000223891.5	rs7330115	13	98876166	DOCK9	ENSG00000088387.18	82738	-0.103195	rs7330115	ENSG00000260992.1	Adipose_Subcutaneous
ENSG00000223891.5	rs2235334	22	37508244	CARD10	ENSG00000100065.14	17883	-0.114248	rs2235334	ENSG00000100065.14	Adipose_Subcutaneous
ENSG00000223960.6	rs9468385	6	28503835	ZBED9	ENSG00000232040.2	67794	0.00105993	rs9468385	ENSG00000204713.10	Adipose_Subcutaneous
ENSG00000223960.6	rs209121	6	28913883	TRIM27	ENSG00000204713.10	10882	0.212744	rs209121	ENSG00000226314.7	Adipose_Subcutaneous
ENSG00000223960.6	rs209121	6	28913883	TRIM27	ENSG00000204713.10	10882	0.212744	rs209121	ENSG00000216901.1	Adipose_Subcutaneous
ENSG00000223960.6	rs209121	6	28913883	TRIM27	ENSG00000204713.10	10882	0.212744	rs209121	ENSG00000187987.9	Adipose_Subcutaneous
ENSG00000223960.6	rs209121	6	28913883	TRIM27	ENSG00000204713.10	10882	0.212744	rs209121	ENSG00000204713.10	Adipose_Subcutaneous
ENSG00000224729.5	rs12401792	1	31374572	FABP3	ENSG00000121769.7	8948	-0.113397		ENSG00000121769.7	Adipose_Subcutaneous
ENSG00000225408.1	rs12435655	14	62779249	RHOJ	ENSG00000126785.12	424864	0.159945		ENSG00000126785.12	Adipose_Subcutaneous
ENSG00000225408.1	rs8014674	14	62785650	RHOJ	ENSG00000126785.12	418463	0.0177026		ENSG00000126785.12	Adipose_Subcutaneous
ENSG00000225880.5	rs9348260	6	170200899	RP11-302L19.3	ENSG00000273100.1	22219	-0.00504231	rs9348260	ENSG00000273100.1	Adipose_Subcutaneous
ENSG00000225880.5	rs4428484	6	170593021	PDCD2	ENSG00000071994.10	17727	0.362029	rs4428484	ENSG00000112592.13	Adipose_Subcutaneous
ENSG00000225889.7	rs7723292	5	17042095	BASP1	ENSG00000176788.8	23502	0.0142405	rs7723292	ENSG00000145555.14	Adipose_Subcutaneous
ENSG00000225889.7	rs2128305	5	17071786	BASP1	ENSG00000176788.8	6189	0.0851077	rs2128305	ENSG00000145555.14	Adipose_Subcutaneous
ENSG00000225889.7	rs6874789	5	17091686	BASP1	ENSG00000176788.8	26089	-0.0485542	rs6874789	ENSG00000145555.14	Adipose_Subcutaneous
ENSG00000225938.1	rs930421	2	42754099	OXER1	ENSG00000162881.6	8381	-0.0285024	rs930421	ENSG00000162882.14	Adipose_Subcutaneous
ENSG00000225938.1	rs930421	2	42754099	OXER1	ENSG00000162881.6	8381	-0.0285024	rs930421	ENSG00000226491.1	Adipose_Subcutaneous
ENSG00000225938.1	rs12617051	2	42786632	HAAO	ENSG00000162882.14	19544	0.170809	rs12617051	ENSG00000162882.14	Adipose_Subcutaneous
ENSG00000225938.1	rs12617051	2	42786632	HAAO	ENSG00000162882.14	19544	0.170809	rs12617051	ENSG00000226491.1	Adipose_Subcutaneous
ENSG00000225938.1	rs1992284	2	42838415	HAAO	ENSG00000162882.14	71327	0.0172481	rs1992284	ENSG00000226491.1	Adipose_Subcutaneous
ENSG00000226833.5	rs6075304	20	18224387	ZNF133	ENSG00000125846.15	63895	-0.160288		ENSG00000125846.15	Adipose_Subcutaneous
ENSG00000227388.2	rs1848751	1	239141936	CHRM3	ENSG00000133019.11	244628	0.261013		ENSG00000133019.11	Adipose_Subcutaneous
ENSG00000228463.9	rs10813812	9	334016	DOCK8	ENSG00000107099.15	113269	-0.0363995	rs10813812	ENSG00000172785.18	Adipose_Subcutaneous
ENSG00000228463.9	rs1189326	10	51371937	RP11-96B5.3	ENSG00000223502.1	309359	-0.124804		ENSG00000223502.1	Adipose_Subcutaneous
ENSG00000228463.9	rs17227989	15	31001571	TRPM1	ENSG00000134160.13	511	-0.121761	rs17227989	ENSG00000166664.13	Adipose_Subcutaneous
ENSG00000228463.9	rs17227989	15	31001571	TRPM1	ENSG00000134160.13	511	-0.121761	rs17227989	ENSG00000215302.8	Adipose_Subcutaneous
ENSG00000228463.9	rs17227989	15	31001571	TRPM1	ENSG00000134160.13	511	-0.121761	rs17227989	ENSG00000261794.1	Adipose_Subcutaneous
ENSG00000228463.9	rs17227989	15	31001571	TRPM1	ENSG00000134160.13	511	-0.121761	rs17227989	ENSG00000259845.1	Adipose_Subcutaneous
ENSG00000228463.9	rs17227989	15	31001571	TRPM1	ENSG00000134160.13	511	-0.121761	rs17227989	ENSG00000198690.9	Adipose_Subcutaneous
ENSG00000228463.9	rs17227989	15	31001571	TRPM1	ENSG00000134160.13	511	-0.121761	rs17227989	ENSG00000175344.17	Adipose_Subcutaneous
ENSG00000228463.9	rs10518969	15	58301798	LIPC	ENSG00000166035.10	108770	-0.12054		ENSG00000166035.10	Adipose_Subcutaneous
ENSG00000228463.9	rs6139074	20	82603	DEFB132	ENSG00000186458.4	175132	-0.492074		ENSG00000186458.4	Adipose_Subcutaneous
ENSG00000228463.9	rs6086616	20	88108	DEFB132	ENSG00000186458.4	169627	0.0676387		ENSG00000186458.4	Adipose_Subcutaneous
ENSG00000231389.7	rs11645951	16	10861426	CIITA	ENSG00000179583.18	4795	0.0358124	rs11645951	ENSG00000179583.18	Adipose_Subcutaneous
ENSG00000231389.7	rs6498114	16	10870261	CIITA	ENSG00000179583.18	4040	0.171925	rs6498114	ENSG00000179583.18	Adipose_Subcutaneous
ENSG00000231389.7	rs6498114	16	10870261	CIITA	ENSG00000179583.18	4040	0.171925	rs6498114	ENSG00000280153.1	Adipose_Subcutaneous
ENSG00000231389.7	rs11647384	16	10903432	DEXI	ENSG00000182108.9	30411	-0.0555351		ENSG00000182108.9	Adipose_Subcutaneous
ENSG00000231389.7	rs168716	16	11215894	RP11-396B14.2	ENSG00000263033.2	19718	0.0137959	rs168716	ENSG00000262222.1	Adipose_Subcutaneous
ENSG00000233030.2	rs12641881	4	55401306	TMEM165	ENSG00000134851.12	5350	0.0705348	rs12641881	ENSG00000128039.10	Adipose_Subcutaneous
ENSG00000233030.2	rs12641881	4	55401306	TMEM165	ENSG00000134851.12	5350	0.0705348	rs12641881	ENSG00000273257.1	Adipose_Subcutaneous
ENSG00000233030.2	rs12641881	4	55401306	TMEM165	ENSG00000134851.12	5350	0.0705348	rs12641881	ENSG00000249700.8	Adipose_Subcutaneous
ENSG00000233030.2	rs12641881	4	55401306	TMEM165	ENSG00000134851.12	5350	0.0705348	rs12641881	ENSG00000134851.12	Adipose_Subcutaneous
ENSG00000233030.2	rs12641881	4	55401306	TMEM165	ENSG00000134851.12	5350	0.0705348	rs12641881	ENSG00000134852.14	Adipose_Subcutaneous
ENSG00000233030.2	rs12641881	4	55401306	TMEM165	ENSG00000134851.12	5350	0.0705348	rs12641881	ENSG00000272969.1	Adipose_Subcutaneous
ENSG00000233030.2	rs12500837	4	55627872	RP11-528I4.2	ENSG00000272969.1	80734	0.0635093	rs12500837	ENSG00000128039.10	Adipose_Subcutaneous
ENSG00000233030.2	rs12500837	4	55627872	RP11-528I4.2	ENSG00000272969.1	80734	0.0635093	rs12500837	ENSG00000273257.1	Adipose_Subcutaneous
ENSG00000233030.2	rs12500837	4	55627872	RP11-528I4.2	ENSG00000272969.1	80734	0.0635093	rs12500837	ENSG00000249700.8	Adipose_Subcutaneous
ENSG00000233030.2	rs12500837	4	55627872	RP11-528I4.2	ENSG00000272969.1	80734	0.0635093	rs12500837	ENSG00000134851.12	Adipose_Subcutaneous
ENSG00000233030.2	rs12500837	4	55627872	RP11-528I4.2	ENSG00000272969.1	80734	0.0635093	rs12500837	ENSG00000134852.14	Adipose_Subcutaneous
ENSG00000233030.2	rs12500837	4	55627872	RP11-528I4.2	ENSG00000272969.1	80734	0.0635093	rs12500837	ENSG00000272969.1	Adipose_Subcutaneous
ENSG00000233030.2	rs7679852	4	55817680	EXOC1	ENSG00000090989.17	35935	-0.00787713		ENSG00000090989.17	Adipose_Subcutaneous
ENSG00000233030.2	rs17797425	4	55924712	CEP135	ENSG00000174799.10	24158	0.0483837		ENSG00000174799.10	Adipose_Subcutaneous
ENSG00000233878.1	rs7597014	2	122194780	TSN	ENSG00000211460.11	457678	-0.11622		ENSG00000211460.11	Adipose_Subcutaneous
ENSG00000233878.1	rs2974384	3	13723893	FBLN2	ENSG00000163520.13	174763	0.0874886		ENSG00000163520.13	Adipose_Subcutaneous
ENSG00000233878.1	rs6068003	20	51897886	SALL4	ENSG00000101115.12	115556	0.0542448		ENSG00000101115.12	Adipose_Subcutaneous
ENSG00000233878.1	rs6126386	20	51900973	SALL4	ENSG00000101115.12	118643	0.0857948		ENSG00000101115.12	Adipose_Subcutaneous
ENSG00000234906.9	rs1392163	15	87239674	NTRK3	ENSG00000140538.16	620076	-0.233308		ENSG00000140538.16	Adipose_Subcutaneous
ENSG00000235545.1	rs2920377	9	3332888	RFX3	ENSG00000080298.15	114592	0.108081	rs2920377	ENSG00000080298.15	Adipose_Subcutaneous
ENSG00000237491.8	rs9348260	6	170200899	RP11-302L19.3	ENSG00000273100.1	22219	0.0507748	rs9348260	ENSG00000273100.1	Adipose_Subcutaneous
ENSG00000237491.8	rs6456213	6	170426284	PSMB1	ENSG00000008018.8	108832	0.0567424	rs6456213	ENSG00000112584.13	Adipose_Subcutaneous
ENSG00000237491.8	rs6456213	6	170426284	PSMB1	ENSG00000008018.8	108832	0.0567424	rs6456213	ENSG00000261003.1	Adipose_Subcutaneous
ENSG00000237491.8	rs909473	6	170505027	PSMB1	ENSG00000008018.8	30089	0.0269028		ENSG00000008018.8	Adipose_Subcutaneous
ENSG00000237491.8	rs4428484	6	170593021	PDCD2	ENSG00000071994.10	17727	0.407786	rs4428484	ENSG00000112592.13	Adipose_Subcutaneous
ENSG00000237491.8	rs11230364	11	60529406	MS4A1	ENSG00000156738.17	73655	0.0499525	rs11230364	ENSG00000166928.10	Adipose_Subcutaneous
ENSG00000237491.8	rs7927860	11	60636365	MS4A1	ENSG00000156738.17	180614	0.128922		ENSG00000156738.17	Adipose_Subcutaneous
ENSG00000237491.8	rs11079764	17	47232327	ITGB3	ENSG00000259207.7	21518	-0.138968		ENSG00000259207.7	Adipose_Subcutaneous
ENSG00000239264.8	rs771150	1	34141383	SMIM12	ENSG00000163866.8	571353	-0.0377535		ENSG00000163866.8	Adipose_Subcutaneous
ENSG00000239264.8	rs4653395	1	34149975	SMIM12	ENSG00000163866.8	562761	-0.0690812		ENSG00000163866.8	Adipose_Subcutaneous
ENSG00000239264.8	rs6771925	3	174172668	NAALADL2	ENSG00000177694.15	265904	-0.110146		ENSG00000177694.15	Adipose_Subcutaneous
ENSG00000239264.8	rs11109318	12	97993821	RP11-181C3.1	ENSG00000245017.2	491722	-0.115018		ENSG00000245017.2	Adipose_Subcutaneous
ENSG00000239264.8	rs230010	20	51121928	KCNG1	ENSG00000026559.13	118273	0.0666889		ENSG00000026559.13	Adipose_Subcutaneous
ENSG00000240032.1	rs9995398	4	186774410	RP11-11N5.1	ENSG00000250829.2	116558	0.127047		ENSG00000250829.2	Adipose_Subcutaneous
ENSG00000240032.1	rs7786401	7	95397015	PON2	ENSG00000105854.12	7847	0.097728	rs7786401	ENSG00000105852.10	Adipose_Subcutaneous
ENSG00000240032.1	rs7786401	7	95397015	PON2	ENSG00000105854.12	7847	0.097728	rs7786401	ENSG00000005981.12	Adipose_Subcutaneous
ENSG00000240032.1	rs2237585	7	95414538	PON2	ENSG00000105854.12	9676	-0.0234998	rs2237585	ENSG00000005421.8	Adipose_Subcutaneous
ENSG00000240032.1	rs2237585	7	95414538	PON2	ENSG00000105854.12	9676	-0.0234998	rs2237585	ENSG00000105852.10	Adipose_Subcutaneous
ENSG00000240032.1	rs1410004	9	4921824	JAK2	ENSG00000096968.13	62565	-0.0901015		ENSG00000096968.13	Adipose_Subcutaneous
ENSG00000240032.1	rs10974859	9	4930487	JAK2	ENSG00000096968.13	53902	-0.0465606		ENSG00000096968.13	Adipose_Subcutaneous
ENSG00000240032.1	rs1571222	9	4935533	JAK2	ENSG00000096968.13	48856	-0.0612219		ENSG00000096968.13	Adipose_Subcutaneous
ENSG00000241945.7	rs17543124	1	72526710	NEGR1	ENSG00000172260.14	1130771	-0.070366		ENSG00000172260.14	Adipose_Subcutaneous
ENSG00000241945.7	rs6712246	2	228443097	LINC01807	ENSG00000232023.2	40163	0.0627966		ENSG00000232023.2	Adipose_Subcutaneous
ENSG00000242375.1	rs2073526	6	26374430	BTN2A2	ENSG00000124508.16	8665	0.0226165	rs2073526	ENSG00000026950.16	Adipose_Subcutaneous
ENSG00000242375.1	rs2073526	6	26374430	BTN2A2	ENSG00000124508.16	8665	0.0226165	rs2073526	ENSG00000124549.14	Adipose_Subcutaneous
ENSG00000242375.1	rs2073526	6	26374430	BTN2A2	ENSG00000124508.16	8665	0.0226165	rs2073526	ENSG00000111801.15	Adipose_Subcutaneous
ENSG00000242375.1	rs2073526	6	26374430	BTN2A2	ENSG00000124508.16	8665	0.0226165	rs2073526	ENSG00000181315.10	Adipose_Subcutaneous
ENSG00000242375.1	rs1985732	6	26375933	BTN2A2	ENSG00000124508.16	7162	-0.0141986	rs1985732	ENSG00000186470.13	Adipose_Subcutaneous
ENSG00000242375.1	rs1985732	6	26375933	BTN2A2	ENSG00000124508.16	7162	-0.0141986	rs1985732	ENSG00000026950.16	Adipose_Subcutaneous
ENSG00000242375.1	rs1985732	6	26375933	BTN2A2	ENSG00000124508.16	7162	-0.0141986	rs1985732	ENSG00000124549.14	Adipose_Subcutaneous
ENSG00000242375.1	rs1985732	6	26375933	BTN2A2	ENSG00000124508.16	7162	-0.0141986	rs1985732	ENSG00000112763.15	Adipose_Subcutaneous
ENSG00000242375.1	rs1614887	6	26392793	BTN3A1	ENSG00000026950.16	9443	0.063714	rs1614887	ENSG00000026950.16	Adipose_Subcutaneous
ENSG00000242375.1	rs1614887	6	26392793	BTN3A1	ENSG00000026950.16	9443	0.063714	rs1614887	ENSG00000124549.14	Adipose_Subcutaneous
ENSG00000242375.1	rs1614887	6	26392793	BTN3A1	ENSG00000026950.16	9443	0.063714	rs1614887	ENSG00000111801.15	Adipose_Subcutaneous
ENSG00000242375.1	rs1614887	6	26392793	BTN3A1	ENSG00000026950.16	9443	0.063714	rs1614887	ENSG00000228223.2	Adipose_Subcutaneous
ENSG00000242375.1	rs1614887	6	26392793	BTN3A1	ENSG00000026950.16	9443	0.063714	rs1614887	ENSG00000181315.10	Adipose_Subcutaneous
ENSG00000242375.1	rs1407045	6	26475927	BTN2A1	ENSG00000112763.15	18024	-0.0545209	rs1407045	ENSG00000026950.16	Adipose_Subcutaneous
ENSG00000242375.1	rs1407045	6	26475927	BTN2A1	ENSG00000112763.15	18024	-0.0545209	rs1407045	ENSG00000124549.14	Adipose_Subcutaneous
ENSG00000242375.1	rs1407045	6	26475927	BTN2A1	ENSG00000112763.15	18024	-0.0545209	rs1407045	ENSG00000111801.15	Adipose_Subcutaneous
ENSG00000242375.1	rs1407045	6	26475927	BTN2A1	ENSG00000112763.15	18024	-0.0545209	rs1407045	ENSG00000228223.2	Adipose_Subcutaneous
ENSG00000242375.1	rs1407045	6	26475927	BTN2A1	ENSG00000112763.15	18024	-0.0545209	rs1407045	ENSG00000182952.4	Adipose_Subcutaneous
ENSG00000242375.1	rs1407045	6	26475927	BTN2A1	ENSG00000112763.15	18024	-0.0545209	rs1407045	ENSG00000181315.10	Adipose_Subcutaneous
ENSG00000242375.1	rs9357008	6	26479663	BTN2A1	ENSG00000112763.15	21760	-0.0248921	rs9357008	ENSG00000124508.16	Adipose_Subcutaneous
ENSG00000242375.1	rs9357008	6	26479663	BTN2A1	ENSG00000112763.15	21760	-0.0248921	rs9357008	ENSG00000124549.14	Adipose_Subcutaneous
ENSG00000242375.1	rs9357008	6	26479663	BTN2A1	ENSG00000112763.15	21760	-0.0248921	rs9357008	ENSG00000182952.4	Adipose_Subcutaneous
ENSG00000242375.1	rs9357008	6	26479663	BTN2A1	ENSG00000112763.15	21760	-0.0248921	rs9357008	ENSG00000181315.10	Adipose_Subcutaneous
ENSG00000242375.1	rs9357008	6	26479663	BTN2A1	ENSG00000112763.15	21760	-0.0248921	rs9357008	ENSG00000241549.8	Adipose_Subcutaneous
ENSG00000242375.1	rs1535276	6	26520713	HCG11	ENSG00000228223.2	2736	0.0985946	rs1535276	ENSG00000026950.16	Adipose_Subcutaneous
ENSG00000242375.1	rs1535276	6	26520713	HCG11	ENSG00000228223.2	2736	0.0985946	rs1535276	ENSG00000124549.14	Adipose_Subcutaneous
ENSG00000242375.1	rs1535276	6	26520713	HCG11	ENSG00000228223.2	2736	0.0985946	rs1535276	ENSG00000228223.2	Adipose_Subcutaneous
ENSG00000242375.1	rs1535276	6	26520713	HCG11	ENSG00000228223.2	2736	0.0985946	rs1535276	ENSG00000182952.4	Adipose_Subcutaneous
ENSG00000242375.1	rs1535276	6	26520713	HCG11	ENSG00000228223.2	2736	0.0985946	rs1535276	ENSG00000181315.10	Adipose_Subcutaneous
ENSG00000242375.1	rs1535276	6	26520713	HCG11	ENSG00000228223.2	2736	0.0985946	rs1535276	ENSG00000241549.8	Adipose_Subcutaneous
ENSG00000242375.1	rs1535276	6	26520713	HCG11	ENSG00000228223.2	2736	0.0985946	rs1535276	ENSG00000224843.6	Adipose_Subcutaneous
ENSG00000242375.1	rs4711122	6	26743406	ZNF322	ENSG00000181315.10	109024	-0.135122	rs4711122	ENSG00000186470.13	Adipose_Subcutaneous
ENSG00000242375.1	rs4711122	6	26743406	ZNF322	ENSG00000181315.10	109024	-0.135122	rs4711122	ENSG00000026950.16	Adipose_Subcutaneous
ENSG00000242375.1	rs4711122	6	26743406	ZNF322	ENSG00000181315.10	109024	-0.135122	rs4711122	ENSG00000146109.4	Adipose_Subcutaneous
ENSG00000242375.1	rs4711122	6	26743406	ZNF322	ENSG00000181315.10	109024	-0.135122	rs4711122	ENSG00000181315.10	Adipose_Subcutaneous
ENSG00000242375.1	rs6907403	6	26909518	LINC00240	ENSG00000224843.6	47473	-0.00381811	rs6907403	ENSG00000186470.13	Adipose_Subcutaneous
ENSG00000242375.1	rs6907403	6	26909518	LINC00240	ENSG00000224843.6	47473	-0.00381811	rs6907403	ENSG00000124549.14	Adipose_Subcutaneous
ENSG00000242375.1	rs6907403	6	26909518	LINC00240	ENSG00000224843.6	47473	-0.00381811	rs6907403	ENSG00000182952.4	Adipose_Subcutaneous
ENSG00000242375.1	rs6907403	6	26909518	LINC00240	ENSG00000224843.6	47473	-0.00381811	rs6907403	ENSG00000181315.10	Adipose_Subcutaneous
ENSG00000242375.1	rs6907403	6	26909518	LINC00240	ENSG00000224843.6	47473	-0.00381811	rs6907403	ENSG00000241549.8	Adipose_Subcutaneous
ENSG00000242375.1	rs6907403	6	26909518	LINC00240	ENSG00000224843.6	47473	-0.00381811	rs6907403	ENSG00000224843.6	Adipose_Subcutaneous
ENSG00000242375.1	rs6907403	6	26909518	LINC00240	ENSG00000224843.6	47473	-0.00381811	rs6907403	ENSG00000112812.15	Adipose_Subcutaneous
ENSG00000242375.1	rs6907403	6	26909518	LINC00240	ENSG00000224843.6	47473	-0.00381811	rs6907403	ENSG00000204789.4	Adipose_Subcutaneous
ENSG00000242375.1	rs9348738	6	26955127	LINC00240	ENSG00000224843.6	1864	-0.0675839	rs9348738	ENSG00000124549.14	Adipose_Subcutaneous
ENSG00000242375.1	rs9348738	6	26955127	LINC00240	ENSG00000224843.6	1864	-0.0675839	rs9348738	ENSG00000182952.4	Adipose_Subcutaneous
ENSG00000242375.1	rs9348738	6	26955127	LINC00240	ENSG00000224843.6	1864	-0.0675839	rs9348738	ENSG00000181315.10	Adipose_Subcutaneous
ENSG00000242375.1	rs9348738	6	26955127	LINC00240	ENSG00000224843.6	1864	-0.0675839	rs9348738	ENSG00000241549.8	Adipose_Subcutaneous
ENSG00000242375.1	rs9348738	6	26955127	LINC00240	ENSG00000224843.6	1864	-0.0675839	rs9348738	ENSG00000112812.15	Adipose_Subcutaneous
ENSG00000242375.1	rs6456762	6	26962520	LINC00240	ENSG00000224843.6	5529	-0.0612166	rs6456762	ENSG00000182952.4	Adipose_Subcutaneous
ENSG00000242375.1	rs6456762	6	26962520	LINC00240	ENSG00000224843.6	5529	-0.0612166	rs6456762	ENSG00000181315.10	Adipose_Subcutaneous
ENSG00000242375.1	rs6456762	6	26962520	LINC00240	ENSG00000224843.6	5529	-0.0612166	rs6456762	ENSG00000241549.8	Adipose_Subcutaneous
ENSG00000242375.1	rs10946885	6	26980395	LINC00240	ENSG00000224843.6	23404	0.0718394	rs10946885	ENSG00000124508.16	Adipose_Subcutaneous
ENSG00000242375.1	rs10946885	6	26980395	LINC00240	ENSG00000224843.6	23404	0.0718394	rs10946885	ENSG00000124549.14	Adipose_Subcutaneous
ENSG00000242375.1	rs10946885	6	26980395	LINC00240	ENSG00000224843.6	23404	0.0718394	rs10946885	ENSG00000182952.4	Adipose_Subcutaneous
ENSG00000242375.1	rs10946885	6	26980395	LINC00240	ENSG00000224843.6	23404	0.0718394	rs10946885	ENSG00000146109.4	Adipose_Subcutaneous
ENSG00000242375.1	rs10946885	6	26980395	LINC00240	ENSG00000224843.6	23404	0.0718394	rs10946885	ENSG00000181315.10	Adipose_Subcutaneous
ENSG00000242375.1	rs10946885	6	26980395	LINC00240	ENSG00000224843.6	23404	0.0718394	rs10946885	ENSG00000241549.8	Adipose_Subcutaneous
ENSG00000242375.1	rs10946885	6	26980395	LINC00240	ENSG00000224843.6	23404	0.0718394	rs10946885	ENSG00000224843.6	Adipose_Subcutaneous
ENSG00000242375.1	rs10946885	6	26980395	LINC00240	ENSG00000224843.6	23404	0.0718394	rs10946885	ENSG00000124613.8	Adipose_Subcutaneous
ENSG00000242375.1	rs4358615	6	27030788	LINC00240	ENSG00000224843.6	73797	0.0102439	rs4358615	ENSG00000186470.13	Adipose_Subcutaneous
ENSG00000242375.1	rs4358615	6	27030788	LINC00240	ENSG00000224843.6	73797	0.0102439	rs4358615	ENSG00000124549.14	Adipose_Subcutaneous
ENSG00000242375.1	rs4358615	6	27030788	LINC00240	ENSG00000224843.6	73797	0.0102439	rs4358615	ENSG00000182952.4	Adipose_Subcutaneous
ENSG00000242375.1	rs4358615	6	27030788	LINC00240	ENSG00000224843.6	73797	0.0102439	rs4358615	ENSG00000181315.10	Adipose_Subcutaneous
ENSG00000242375.1	rs4358615	6	27030788	LINC00240	ENSG00000224843.6	73797	0.0102439	rs4358615	ENSG00000241549.8	Adipose_Subcutaneous
ENSG00000242375.1	rs4358615	6	27030788	LINC00240	ENSG00000224843.6	73797	0.0102439	rs4358615	ENSG00000224843.6	Adipose_Subcutaneous
ENSG00000242375.1	rs4358615	6	27030788	LINC00240	ENSG00000224843.6	73797	0.0102439	rs4358615	ENSG00000204789.4	Adipose_Subcutaneous
ENSG00000242375.1	rs7761889	6	27060675	RP1-86C11.7	ENSG00000272468.1	61981	0.0288432	rs7761889	ENSG00000241549.8	Adipose_Subcutaneous
ENSG00000242375.1	rs7761889	6	27060675	RP1-86C11.7	ENSG00000272468.1	61981	0.0288432	rs7761889	ENSG00000224843.6	Adipose_Subcutaneous
ENSG00000242375.1	rs2393915	6	27112681	RP1-86C11.7	ENSG00000272468.1	9975	-0.0262644	rs2393915	ENSG00000124508.16	Adipose_Subcutaneous
ENSG00000242375.1	rs2393915	6	27112681	RP1-86C11.7	ENSG00000272468.1	9975	-0.0262644	rs2393915	ENSG00000124549.14	Adipose_Subcutaneous
ENSG00000242375.1	rs2393915	6	27112681	RP1-86C11.7	ENSG00000272468.1	9975	-0.0262644	rs2393915	ENSG00000182952.4	Adipose_Subcutaneous
ENSG00000242375.1	rs2393915	6	27112681	RP1-86C11.7	ENSG00000272468.1	9975	-0.0262644	rs2393915	ENSG00000146109.4	Adipose_Subcutaneous
ENSG00000242375.1	rs2393915	6	27112681	RP1-86C11.7	ENSG00000272468.1	9975	-0.0262644	rs2393915	ENSG00000181315.10	Adipose_Subcutaneous
ENSG00000242375.1	rs2393915	6	27112681	RP1-86C11.7	ENSG00000272468.1	9975	-0.0262644	rs2393915	ENSG00000241549.8	Adipose_Subcutaneous
ENSG00000242375.1	rs2393915	6	27112681	RP1-86C11.7	ENSG00000272468.1	9975	-0.0262644	rs2393915	ENSG00000224843.6	Adipose_Subcutaneous
ENSG00000242375.1	rs2393915	6	27112681	RP1-86C11.7	ENSG00000272468.1	9975	-0.0262644	rs2393915	ENSG00000124613.8	Adipose_Subcutaneous
ENSG00000242375.1	rs9379978	6	27330850	ZNF391	ENSG00000124613.8	43764	-0.0750249	rs9379978	ENSG00000146109.4	Adipose_Subcutaneous
ENSG00000242375.1	rs9379978	6	27330850	ZNF391	ENSG00000124613.8	43764	-0.0750249	rs9379978	ENSG00000181315.10	Adipose_Subcutaneous
ENSG00000242375.1	rs9379978	6	27330850	ZNF391	ENSG00000124613.8	43764	-0.0750249	rs9379978	ENSG00000124613.8	Adipose_Subcutaneous
ENSG00000242375.1	rs9379978	6	27330850	ZNF391	ENSG00000124613.8	43764	-0.0750249	rs9379978	ENSG00000137185.11	Adipose_Subcutaneous
ENSG00000242375.1	rs17739727	6	27362009	ZNF391	ENSG00000124613.8	12605	-0.0450263	rs17739727	ENSG00000124508.16	Adipose_Subcutaneous
ENSG00000242375.1	rs17739727	6	27362009	ZNF391	ENSG00000124613.8	12605	-0.0450263	rs17739727	ENSG00000112763.15	Adipose_Subcutaneous
ENSG00000242375.1	rs17739727	6	27362009	ZNF391	ENSG00000124613.8	12605	-0.0450263	rs17739727	ENSG00000146109.4	Adipose_Subcutaneous
ENSG00000242375.1	rs17739727	6	27362009	ZNF391	ENSG00000124613.8	12605	-0.0450263	rs17739727	ENSG00000181315.10	Adipose_Subcutaneous
ENSG00000242375.1	rs17739727	6	27362009	ZNF391	ENSG00000124613.8	12605	-0.0450263	rs17739727	ENSG00000241549.8	Adipose_Subcutaneous
ENSG00000242375.1	rs17739727	6	27362009	ZNF391	ENSG00000124613.8	12605	-0.0450263	rs17739727	ENSG00000124613.8	Adipose_Subcutaneous
ENSG00000242375.1	rs17739727	6	27362009	ZNF391	ENSG00000124613.8	12605	-0.0450263	rs17739727	ENSG00000196812.4	Adipose_Subcutaneous
ENSG00000242375.1	rs17739727	6	27362009	ZNF391	ENSG00000124613.8	12605	-0.0450263	rs17739727	ENSG00000198315.10	Adipose_Subcutaneous
ENSG00000242375.1	rs12262842	10	119518560	RGS10	ENSG00000148908.14	18733	0.118995		ENSG00000148908.14	Adipose_Subcutaneous
ENSG00000242574.8	rs11645951	16	10861426	CIITA	ENSG00000179583.18	4795	0.015514	rs11645951	ENSG00000179583.18	Adipose_Subcutaneous
ENSG00000242574.8	rs6498114	16	10870261	CIITA	ENSG00000179583.18	4040	0.239917	rs6498114	ENSG00000179583.18	Adipose_Subcutaneous
ENSG00000242574.8	rs6498114	16	10870261	CIITA	ENSG00000179583.18	4040	0.239917	rs6498114	ENSG00000280153.1	Adipose_Subcutaneous
ENSG00000242574.8	rs11647384	16	10903432	DEXI	ENSG00000182108.9	30411	-0.053285		ENSG00000182108.9	Adipose_Subcutaneous
ENSG00000242574.8	rs12931878	16	10948337	CLEC16A	ENSG00000038532.14	3850	-0.0198729	rs12931878	ENSG00000263013.1	Adipose_Subcutaneous
ENSG00000242574.8	rs12931878	16	10948337	CLEC16A	ENSG00000038532.14	3850	-0.0198729	rs12931878	ENSG00000262222.1	Adipose_Subcutaneous
ENSG00000242574.8	rs12931878	16	10948337	CLEC16A	ENSG00000038532.14	3850	-0.0198729	rs12931878	ENSG00000038532.14	Adipose_Subcutaneous
ENSG00000242574.8	rs168716	16	11215894	RP11-396B14.2	ENSG00000263033.2	19718	0.0231513	rs168716	ENSG00000262222.1	Adipose_Subcutaneous
ENSG00000242574.8	rs4798142	18	3916039	DLGAP1-AS2	ENSG00000262001.1	313040	0.199739		ENSG00000262001.1	Adipose_Subcutaneous
ENSG00000243335.9	rs12746449	1	101123526	RP11-421L21.3	ENSG00000233184.6	59916	0.156628	rs12746449	ENSG00000079335.18	Adipose_Subcutaneous
ENSG00000243335.9	rs12090198	1	101179342	RP4-575N6.4	ENSG00000225938.1	56340	0.0457141		ENSG00000225938.1	Adipose_Subcutaneous
ENSG00000247498.9	rs11900136	2	131554752	CCDC74A	ENSG00000163040.14	26920	0.0202837	rs11900136	ENSG00000152117.17	Adipose_Subcutaneous
ENSG00000247498.9	rs11900136	2	131554752	CCDC74A	ENSG00000163040.14	26920	0.0202837	rs11900136	ENSG00000163040.14	Adipose_Subcutaneous
ENSG00000247498.9	rs11900136	2	131554752	CCDC74A	ENSG00000163040.14	26920	0.0202837	rs11900136	ENSG00000197927.12	Adipose_Subcutaneous
ENSG00000247498.9	rs10928092	2	131678165	CCDC74A	ENSG00000163040.14	150333	0.0417187	rs10928092	ENSG00000197927.12	Adipose_Subcutaneous
ENSG00000247498.9	rs10928092	2	131678165	CCDC74A	ENSG00000163040.14	150333	0.0417187	rs10928092	ENSG00000213222.3	Adipose_Subcutaneous
ENSG00000247498.9	rs7589326	2	131706298	CCDC74A	ENSG00000163040.14	178466	0.03522	rs7589326	ENSG00000197927.12	Adipose_Subcutaneous
ENSG00000247498.9	rs7589326	2	131706298	CCDC74A	ENSG00000163040.14	178466	0.03522	rs7589326	ENSG00000213222.3	Adipose_Subcutaneous
ENSG00000247498.9	rs9321180	6	129781814	ARHGAP18	ENSG00000146376.10	205683	-0.0922423		ENSG00000146376.10	Adipose_Subcutaneous
ENSG00000247498.9	rs11861427	16	28257592	SBK1	ENSG00000188322.4	34926	-0.0343205	rs11861427	ENSG00000169180.11	Adipose_Subcutaneous
ENSG00000247498.9	rs33957528	16	28296619	SBK1	ENSG00000188322.4	4101	0.0516341	rs33957528	ENSG00000197165.10	Adipose_Subcutaneous
ENSG00000247498.9	rs33957528	16	28296619	SBK1	ENSG00000188322.4	4101	0.0516341	rs33957528	ENSG00000259982.1	Adipose_Subcutaneous
ENSG00000247498.9	rs33957528	16	28296619	SBK1	ENSG00000188322.4	4101	0.0516341	rs33957528	ENSG00000251417.2	Adipose_Subcutaneous
ENSG00000247498.9	rs33957528	16	28296619	SBK1	ENSG00000188322.4	4101	0.0516341	rs33957528	ENSG00000178952.10	Adipose_Subcutaneous
ENSG00000247498.9	rs2650492	16	28322090	NPIPB6	ENSG00000198156.10	20464	-0.0805179	rs2650492	ENSG00000197165.10	Adipose_Subcutaneous
ENSG00000247498.9	rs2650492	16	28322090	NPIPB6	ENSG00000198156.10	20464	-0.0805179	rs2650492	ENSG00000184110.14	Adipose_Subcutaneous
ENSG00000247498.9	rs2650492	16	28322090	NPIPB6	ENSG00000198156.10	20464	-0.0805179	rs2650492	ENSG00000259982.1	Adipose_Subcutaneous
ENSG00000247498.9	rs2650492	16	28322090	NPIPB6	ENSG00000198156.10	20464	-0.0805179	rs2650492	ENSG00000196993.8	Adipose_Subcutaneous
ENSG00000247498.9	rs2650492	16	28322090	NPIPB6	ENSG00000198156.10	20464	-0.0805179	rs2650492	ENSG00000251417.2	Adipose_Subcutaneous
ENSG00000247498.9	rs2650492	16	28322090	NPIPB6	ENSG00000198156.10	20464	-0.0805179	rs2650492	ENSG00000178952.10	Adipose_Subcutaneous
ENSG00000247498.9	rs2650492	16	28322090	NPIPB6	ENSG00000198156.10	20464	-0.0805179	rs2650492	ENSG00000178188.14	Adipose_Subcutaneous
ENSG00000247498.9	rs4363923	18	26260873	TAF4B	ENSG00000141384.12	34938	-0.0972426		ENSG00000141384.12	Adipose_Subcutaneous
ENSG00000247498.9	rs2562598	19	37025318	ZNF420	ENSG00000197050.10	17462	0.0424329	rs2562598	ENSG00000233527.8	Adipose_Subcutaneous
ENSG00000247498.9	rs2562598	19	37025318	ZNF420	ENSG00000197050.10	17462	0.0424329	rs2562598	ENSG00000196967.10	Adipose_Subcutaneous
ENSG00000247498.9	rs2562598	19	37025318	ZNF420	ENSG00000197050.10	17462	0.0424329	rs2562598	ENSG00000245680.9	Adipose_Subcutaneous
ENSG00000247498.9	rs2562598	19	37025318	ZNF420	ENSG00000197050.10	17462	0.0424329	rs2562598	ENSG00000226686.7	Adipose_Subcutaneous
ENSG00000247498.9	rs2562598	19	37025318	ZNF420	ENSG00000197050.10	17462	0.0424329	rs2562598	ENSG00000276846.1	Adipose_Subcutaneous
ENSG00000247498.9	rs2562598	19	37025318	ZNF420	ENSG00000197050.10	17462	0.0424329	rs2562598	ENSG00000188227.12	Adipose_Subcutaneous
ENSG00000247498.9	rs2562598	19	37025318	ZNF420	ENSG00000197050.10	17462	0.0424329	rs2562598	ENSG00000196381.10	Adipose_Subcutaneous
ENSG00000247498.9	rs2562598	19	37025318	ZNF420	ENSG00000197050.10	17462	0.0424329	rs2562598	ENSG00000267640.6	Adipose_Subcutaneous
ENSG00000247498.9	rs4802150	19	37925174	SIPA1L3	ENSG00000105738.10	17947	0.140021	rs4802150	ENSG00000196967.10	Adipose_Subcutaneous
ENSG00000247498.9	rs4802150	19	37925174	SIPA1L3	ENSG00000105738.10	17947	0.140021	rs4802150	ENSG00000245680.9	Adipose_Subcutaneous
ENSG00000247498.9	rs4802150	19	37925174	SIPA1L3	ENSG00000105738.10	17947	0.140021	rs4802150	ENSG00000196381.10	Adipose_Subcutaneous
ENSG00000247498.9	rs4802150	19	37925174	SIPA1L3	ENSG00000105738.10	17947	0.140021	rs4802150	ENSG00000120784.15	Adipose_Subcutaneous
ENSG00000247498.9	rs353407	19	37954304	SIPA1L3	ENSG00000105738.10	47077	-0.0372654	rs353407	ENSG00000245680.9	Adipose_Subcutaneous
ENSG00000247498.9	rs353407	19	37954304	SIPA1L3	ENSG00000105738.10	47077	-0.0372654	rs353407	ENSG00000226686.7	Adipose_Subcutaneous
ENSG00000247498.9	rs353407	19	37954304	SIPA1L3	ENSG00000105738.10	47077	-0.0372654	rs353407	ENSG00000276846.1	Adipose_Subcutaneous
ENSG00000247498.9	rs353407	19	37954304	SIPA1L3	ENSG00000105738.10	47077	-0.0372654	rs353407	ENSG00000188227.12	Adipose_Subcutaneous
ENSG00000247498.9	rs353407	19	37954304	SIPA1L3	ENSG00000105738.10	47077	-0.0372654	rs353407	ENSG00000267470.5	Adipose_Subcutaneous
ENSG00000247498.9	rs353407	19	37954304	SIPA1L3	ENSG00000105738.10	47077	-0.0372654	rs353407	ENSG00000120784.15	Adipose_Subcutaneous
ENSG00000247498.9	rs11666497	19	37973622	SIPA1L3	ENSG00000105738.10	66395	0.0881915	rs11666497	ENSG00000267605.5	Adipose_Subcutaneous
ENSG00000247498.9	rs11666497	19	37973622	SIPA1L3	ENSG00000105738.10	66395	0.0881915	rs11666497	ENSG00000196381.10	Adipose_Subcutaneous
ENSG00000247498.9	rs1643461	19	37977701	SIPA1L3	ENSG00000105738.10	70474	-0.0610321	rs1643461	ENSG00000245680.9	Adipose_Subcutaneous
ENSG00000247498.9	rs1643461	19	37977701	SIPA1L3	ENSG00000105738.10	70474	-0.0610321	rs1643461	ENSG00000226686.7	Adipose_Subcutaneous
ENSG00000247498.9	rs1643461	19	37977701	SIPA1L3	ENSG00000105738.10	70474	-0.0610321	rs1643461	ENSG00000276846.1	Adipose_Subcutaneous
ENSG00000247498.9	rs1643461	19	37977701	SIPA1L3	ENSG00000105738.10	70474	-0.0610321	rs1643461	ENSG00000188227.12	Adipose_Subcutaneous
ENSG00000247498.9	rs1643461	19	37977701	SIPA1L3	ENSG00000105738.10	70474	-0.0610321	rs1643461	ENSG00000267470.5	Adipose_Subcutaneous
ENSG00000247498.9	rs1643461	19	37977701	SIPA1L3	ENSG00000105738.10	70474	-0.0610321	rs1643461	ENSG00000120784.15	Adipose_Subcutaneous
ENSG00000249201.2	rs454859	6	96763924	GPR63	ENSG00000112218.8	30201	-0.0458676	rs454859	ENSG00000112218.8	Adipose_Subcutaneous
ENSG00000249201.2	rs36843	7	14903708	AGMO	ENSG00000187546.13	296609	-0.0916486		ENSG00000187546.13	Adipose_Subcutaneous
ENSG00000249201.2	rs6975200	7	76858353	POMZP3	ENSG00000146707.14	248368	0.00517499	rs6975200	ENSG00000241350.1	Adipose_Subcutaneous
ENSG00000249201.2	rs2080164	7	77072283	CCDC146	ENSG00000135205.14	50150	-0.0416369	rs2080164	ENSG00000188372.14	Adipose_Subcutaneous
ENSG00000249201.2	rs2080164	7	77072283	CCDC146	ENSG00000135205.14	50150	-0.0416369	rs2080164	ENSG00000241350.1	Adipose_Subcutaneous
ENSG00000249201.2	rs2080164	7	77072283	CCDC146	ENSG00000135205.14	50150	-0.0416369	rs2080164	ENSG00000233448.2	Adipose_Subcutaneous
ENSG00000249201.2	rs2080164	7	77072283	CCDC146	ENSG00000135205.14	50150	-0.0416369	rs2080164	ENSG00000225726.1	Adipose_Subcutaneous
ENSG00000249201.2	rs8052410	16	85262598	LINC00311	ENSG00000179219.5	20359	-0.0771787		ENSG00000179219.5	Adipose_Subcutaneous
ENSG00000249201.2	rs4791771	17	8944731	CTB-41I6.1	ENSG00000266389.1	21164	0.0374009		ENSG00000266389.1	Adipose_Subcutaneous
ENSG00000249201.2	rs585407	17	8974872	CTB-41I6.2	ENSG00000265975.1	7350	0.0552239	rs585407	ENSG00000266389.1	Adipose_Subcutaneous
ENSG00000249201.2	rs9647111	21	25407451	MIR155HG	ENSG00000234883.5	154457	-0.0723013		ENSG00000234883.5	Adipose_Subcutaneous
ENSG00000249252.5	rs4945966	6	113663482	RP11-367G18.1	ENSG00000230943.1	39948	0.117068		ENSG00000230943.1	Adipose_Subcutaneous
ENSG00000249252.5	rs9387177	6	113761256	MARCKS	ENSG00000277443.2	96105	0.0668893		ENSG00000277443.2	Adipose_Subcutaneous
ENSG00000249252.5	rs963884	6	113809045	MARCKS	ENSG00000277443.2	48316	0.0250674		ENSG00000277443.2	Adipose_Subcutaneous
ENSG00000249348.1	rs6470634	8	128480507	PVT1	ENSG00000249859.9	685975	-0.175579		ENSG00000249859.9	Adipose_Subcutaneous
ENSG00000249348.1	rs9935796	16	78233200	WWOX	ENSG00000186153.16	133788	0.157987		ENSG00000186153.16	Adipose_Subcutaneous
ENSG00000250091.2	rs1516138	2	145400437	TEX41	ENSG00000226674.8	732471	-0.116894		ENSG00000226674.8	Adipose_Subcutaneous
ENSG00000250091.2	rs17336367	4	161355617	RP11-563E2.2	ENSG00000250027.1	1753167	-0.136241		ENSG00000250027.1	Adipose_Subcutaneous
ENSG00000250091.2	rs2872530	4	161413157	RP11-563E2.2	ENSG00000250027.1	1695627	-0.0388032		ENSG00000250027.1	Adipose_Subcutaneous
ENSG00000250091.2	rs6450323	5	55620899	SLC38A9	ENSG00000177058.11	4945	0.0706863	rs6450323	ENSG00000177058.11	Adipose_Subcutaneous
ENSG00000250091.2	rs9293625	5	74384100	ENC1	ENSG00000171617.13	243305	0.0184122		ENSG00000171617.13	Adipose_Subcutaneous
ENSG00000250091.2	rs460738	5	74423835	ENC1	ENSG00000171617.13	203570	0.0843665		ENSG00000171617.13	Adipose_Subcutaneous
ENSG00000250091.2	rs7806429	7	150316304	LRRC61	ENSG00000127399.14	6334	-0.0666918	rs7806429	ENSG00000127399.14	Adipose_Subcutaneous
ENSG00000250091.2	rs7806429	7	150316304	LRRC61	ENSG00000127399.14	6334	-0.0666918	rs7806429	ENSG00000106526.10	Adipose_Subcutaneous
ENSG00000250091.2	rs7806429	7	150316304	LRRC61	ENSG00000127399.14	6334	-0.0666918	rs7806429	ENSG00000188707.5	Adipose_Subcutaneous
ENSG00000250091.2	rs7806429	7	150316304	LRRC61	ENSG00000127399.14	6334	-0.0666918	rs7806429	ENSG00000106538.9	Adipose_Subcutaneous
ENSG00000250091.2	rs7806429	7	150316304	LRRC61	ENSG00000127399.14	6334	-0.0666918	rs7806429	ENSG00000261305.1	Adipose_Subcutaneous
ENSG00000250091.2	rs7806429	7	150316304	LRRC61	ENSG00000127399.14	6334	-0.0666918	rs7806429	ENSG00000214022.11	Adipose_Subcutaneous
ENSG00000250091.2	rs1524334	7	150443603	GIMAP8	ENSG00000171115.3	7026	-0.0103087		ENSG00000171115.3	Adipose_Subcutaneous
ENSG00000250091.2	rs759008	7	150841413	AOC1	ENSG00000002726.20	16787	0.0238715	rs759008	ENSG00000106565.17	Adipose_Subcutaneous
ENSG00000250091.2	rs11598403	10	29339623	SVIL-AS1	ENSG00000224597.9	69778	-0.111365		ENSG00000224597.9	Adipose_Subcutaneous
ENSG00000250091.2	rs928670	10	119272147	RP11-79M19.2	ENSG00000236426.5	58085	0.0845945		ENSG00000236426.5	Adipose_Subcutaneous
ENSG00000250091.2	rs2514373	11	115076748	CADM1	ENSG00000182985.17	92469	0.0712414		ENSG00000182985.17	Adipose_Subcutaneous
ENSG00000250091.2	rs7189335	16	65223988	LINC00922	ENSG00000261742.5	60510	-0.0599465		ENSG00000261742.5	Adipose_Subcutaneous
ENSG00000250091.2	rs7184122	16	65247843	LINC00922	ENSG00000261742.5	36655	-0.0150998		ENSG00000261742.5	Adipose_Subcutaneous
ENSG00000250091.2	rs378249	18	40791211	PIK3C3	ENSG00000078142.12	1163994	0.0799568		ENSG00000078142.12	Adipose_Subcutaneous
ENSG00000250091.2	rs928143	20	60605715	MIR646HG	ENSG00000228340.5	517876	-0.106497		ENSG00000228340.5	Adipose_Subcutaneous
ENSG00000250337.5	rs7637233	3	14650807	CCDC174	ENSG00000154781.15	938	-0.0797199		ENSG00000154781.15	Adipose_Subcutaneous
ENSG00000250337.5	rs7245851	19	20773092	ZNF66	ENSG00000160229.11	3211	0.00398879	rs7245851	ENSG00000160229.11	Adipose_Subcutaneous
ENSG00000250337.5	rs7245851	19	20773092	ZNF66	ENSG00000160229.11	3211	0.00398879	rs7245851	ENSG00000172687.13	Adipose_Subcutaneous
ENSG00000250337.5	rs2358606	19	20790922	ZNF66	ENSG00000160229.11	14619	0.0636328	rs2358606	ENSG00000160229.11	Adipose_Subcutaneous
ENSG00000250337.5	rs2358606	19	20790922	ZNF66	ENSG00000160229.11	14619	0.0636328	rs2358606	ENSG00000172687.13	Adipose_Subcutaneous
ENSG00000250337.5	rs396748	19	20799821	ZNF66	ENSG00000160229.11	23518	-0.0556289	rs396748	ENSG00000160229.11	Adipose_Subcutaneous
ENSG00000250337.5	rs3867192	19	20818370	ZNF66	ENSG00000160229.11	42067	-0.0470689	rs3867192	ENSG00000160229.11	Adipose_Subcutaneous
ENSG00000250337.5	rs7256090	19	20880953	ZNF85	ENSG00000105750.14	42268	0.0630627	rs7256090	ENSG00000160229.11	Adipose_Subcutaneous
ENSG00000250337.5	rs7256090	19	20880953	ZNF85	ENSG00000105750.14	42268	0.0630627	rs7256090	ENSG00000172687.13	Adipose_Subcutaneous
ENSG00000250337.5	rs4811948	20	57979391	NKILA	ENSG00000278709.1	269209	-0.0901535		ENSG00000278709.1	Adipose_Subcutaneous
ENSG00000250802.6	rs11775863	8	78118339	PKIA	ENSG00000171033.12	397799	0.133975	rs11775863	ENSG00000254352.1	Adipose_Subcutaneous
ENSG00000250802.6	rs11255431	10	7900018	TAF3	ENSG00000165632.7	81515	0.119695		ENSG00000165632.7	Adipose_Subcutaneous
ENSG00000250900.6	rs7523492	1	157668174	FCRL3	ENSG00000160856.20	6146	0.0828312	rs7523492	ENSG00000160856.20	Adipose_Subcutaneous
ENSG00000250900.6	rs10908583	1	157671893	FCRL3	ENSG00000160856.20	2427	0.0435613	rs10908583	ENSG00000160856.20	Adipose_Subcutaneous
ENSG00000250900.6	rs831004	2	169279232	BBS5	ENSG00000163093.11	199945	-0.117726		ENSG00000163093.11	Adipose_Subcutaneous
ENSG00000251179.1	rs358597	3	13184580	NUP210	ENSG00000132182.11	131654	0.126268		ENSG00000132182.11	Adipose_Subcutaneous
ENSG00000251179.1	rs17066201	8	3464140	CSMD1	ENSG00000183117.18	528788	-0.0512564		ENSG00000183117.18	Adipose_Subcutaneous
ENSG00000251179.1	rs1499686	8	3465006	CSMD1	ENSG00000183117.18	529654	-0.0386599		ENSG00000183117.18	Adipose_Subcutaneous
ENSG00000251179.1	rs4875720	8	3474153	CSMD1	ENSG00000183117.18	538801	-0.0878447		ENSG00000183117.18	Adipose_Subcutaneous
ENSG00000251600.5	rs6717899	2	72220660	EXOC6B	ENSG00000144036.15	44677	-0.0993348	rs6717899	ENSG00000144036.15	Adipose_Subcutaneous
ENSG00000251600.5	rs2910160	5	157368711	CTB-47B11.3	ENSG00000248544.2	7029	0.000612351		ENSG00000248544.2	Adipose_Subcutaneous
ENSG00000251600.5	rs10050757	5	157774692	CLINT1	ENSG00000113282.13	11050	0.0125106		ENSG00000113282.13	Adipose_Subcutaneous
ENSG00000251600.5	rs4704767	5	158043948	CLINT1	ENSG00000113282.13	258206	0.0767688	rs4704767	ENSG00000113282.13	Adipose_Subcutaneous
ENSG00000251600.5	rs11155308	6	143596563	PHACTR2	ENSG00000112419.14	59719	-0.142051		ENSG00000112419.14	Adipose_Subcutaneous
ENSG00000253506.2	rs941208	12	56589468	BAZ2A	ENSG00000076108.11	6728	-0.0278934		ENSG00000076108.11	Adipose_Subcutaneous
ENSG00000253506.2	rs2958139	12	56610884	BAZ2A	ENSG00000076108.11	14688	-0.217391		ENSG00000076108.11	Adipose_Subcutaneous
ENSG00000253506.2	rs11172192	12	57375348	INHBC	ENSG00000175189.3	59411	-0.0600072	rs11172192	ENSG00000179912.20	Adipose_Subcutaneous
ENSG00000253522.5	rs1557461	11	21338558	ANO5	ENSG00000171714.10	854617	0.0591993		ENSG00000171714.10	Adipose_Subcutaneous
ENSG00000253522.5	rs7126959	11	21355605	ANO5	ENSG00000171714.10	837570	0.118411		ENSG00000171714.10	Adipose_Subcutaneous
ENSG00000253522.5	rs10438491	15	98946036	RP11-654A16.3	ENSG00000259475.1	8112	0.128409		ENSG00000259475.1	Adipose_Subcutaneous
ENSG00000257365.7	rs17061967	6	101443697	GRIK2	ENSG00000164418.19	44910	0.232548		ENSG00000164418.19	Adipose_Subcutaneous
ENSG00000259188.5	rs6805421	3	42686652	KLHL40	ENSG00000157119.11	1134	0.191607	rs6805421	ENSG00000010282.14	Adipose_Subcutaneous
ENSG00000259188.5	rs11715464	3	42868195	CYP8B1	ENSG00000180432.5	12191	-0.0364114	rs11715464	ENSG00000173811.10	Adipose_Subcutaneous
ENSG00000259188.5	rs11715464	3	42868195	CYP8B1	ENSG00000180432.5	12191	-0.0364114	rs11715464	ENSG00000273328.5	Adipose_Subcutaneous
ENSG00000259188.5	rs11715464	3	42868195	CYP8B1	ENSG00000180432.5	12191	-0.0364114	rs11715464	ENSG00000180432.5	Adipose_Subcutaneous
ENSG00000259188.5	rs2858853	6	116383534	RP1-93H18.1	ENSG00000240050.5	27855	0.0204451	rs2858853	ENSG00000111834.12	Adipose_Subcutaneous
ENSG00000259188.5	rs3213531	6	116433114	FAM26F	ENSG00000188820.12	28255	-0.0122097	rs3213531	ENSG00000188820.12	Adipose_Subcutaneous
ENSG00000259188.5	rs2637679	6	116466501	FAM26F	ENSG00000188820.12	5132	0.117099	rs2637679	ENSG00000111832.12	Adipose_Subcutaneous
ENSG00000259188.5	rs2637679	6	116466501	FAM26F	ENSG00000188820.12	5132	0.117099	rs2637679	ENSG00000111834.12	Adipose_Subcutaneous
ENSG00000259188.5	rs2637677	6	116516393	FAM26E	ENSG00000178033.5	4748	0.0133108	rs2637677	ENSG00000237021.2	Adipose_Subcutaneous
ENSG00000259188.5	rs2637677	6	116516393	FAM26E	ENSG00000178033.5	4748	0.0133108	rs2637677	ENSG00000178033.5	Adipose_Subcutaneous
ENSG00000259188.5	rs2637677	6	116516393	FAM26E	ENSG00000178033.5	4748	0.0133108	rs2637677	ENSG00000111834.12	Adipose_Subcutaneous
ENSG00000259188.5	rs9374611	6	116546351	FAM26D	ENSG00000164451.13	17339	0.0221166	rs9374611	ENSG00000188820.12	Adipose_Subcutaneous
ENSG00000259188.5	rs9374611	6	116546351	FAM26D	ENSG00000164451.13	17339	0.0221166	rs9374611	ENSG00000178033.5	Adipose_Subcutaneous
ENSG00000259188.5	rs9374611	6	116546351	FAM26D	ENSG00000164451.13	17339	0.0221166	rs9374611	ENSG00000111834.12	Adipose_Subcutaneous
ENSG00000259498.1	rs2504065	6	151774032	ESR1	ENSG00000091831.22	117342	0.0388379		ENSG00000091831.22	Adipose_Subcutaneous
ENSG00000259498.1	rs2504067	6	151774852	ESR1	ENSG00000091831.22	118162	0.116955		ENSG00000091831.22	Adipose_Subcutaneous
ENSG00000259498.1	rs7895806	10	28949599	BAMBI	ENSG00000095739.10	272258	0.126294		ENSG00000095739.10	Adipose_Subcutaneous
ENSG00000260352.1	rs1001162	3	137814677	CLDN18	ENSG00000066405.12	184057	0.166704		ENSG00000066405.12	Adipose_Subcutaneous
ENSG00000260528.4	rs6139074	20	82603	DEFB132	ENSG00000186458.4	175132	0.65162		ENSG00000186458.4	Adipose_Subcutaneous
ENSG00000260528.4	rs2196239	20	100014	DEFB132	ENSG00000186458.4	157721	-0.0163626		ENSG00000186458.4	Adipose_Subcutaneous
ENSG00000260528.4	rs6051659	20	110867	DEFB132	ENSG00000186458.4	146868	0.0624594		ENSG00000186458.4	Adipose_Subcutaneous
ENSG00000260641.1	rs7330519	13	95223164	ABCC4	ENSG00000125257.13	203336	-0.0106989	rs7330519	ENSG00000247400.3	Adipose_Subcutaneous
ENSG00000260641.1	rs1980942	13	95924270	UGGT2	ENSG00000102595.19	122691	0.128414	rs1980942	ENSG00000247400.3	Adipose_Subcutaneous
ENSG00000260641.1	rs1980942	13	95924270	UGGT2	ENSG00000102595.19	122691	0.128414	rs1980942	ENSG00000102580.14	Adipose_Subcutaneous
ENSG00000260641.1	rs1980942	13	95924270	UGGT2	ENSG00000102595.19	122691	0.128414	rs1980942	ENSG00000102595.19	Adipose_Subcutaneous
ENSG00000260641.1	rs1980942	13	95924270	UGGT2	ENSG00000102595.19	122691	0.128414	rs1980942	ENSG00000185352.8	Adipose_Subcutaneous
ENSG00000260641.1	rs5759455	22	20583893	MED15	ENSG00000099917.17	87981	-0.167171		ENSG00000099917.17	Adipose_Subcutaneous
ENSG00000260923.6	rs7421861	2	241853198	PDCD1	ENSG00000188389.10	3318	0.101509	rs7421861	ENSG00000204099.11	Adipose_Subcutaneous
ENSG00000260923.6	rs7421861	2	241853198	PDCD1	ENSG00000188389.10	3318	0.101509	rs7421861	ENSG00000233806.7	Adipose_Subcutaneous
ENSG00000260923.6	rs6737791	2	241976052	LINC01238	ENSG00000237940.3	5370	-0.0923782	rs6737791	ENSG00000204099.11	Adipose_Subcutaneous
ENSG00000260923.6	rs6737791	2	241976052	LINC01238	ENSG00000237940.3	5370	-0.0923782	rs6737791	ENSG00000188389.10	Adipose_Subcutaneous
ENSG00000260923.6	rs6737791	2	241976052	LINC01238	ENSG00000237940.3	5370	-0.0923782	rs6737791	ENSG00000233806.7	Adipose_Subcutaneous
ENSG00000260923.6	rs6737791	2	241976052	LINC01238	ENSG00000237940.3	5370	-0.0923782	rs6737791	ENSG00000237940.3	Adipose_Subcutaneous
ENSG00000260923.6	rs6737791	2	241976052	LINC01238	ENSG00000237940.3	5370	-0.0923782	rs6737791	ENSG00000280119.1	Adipose_Subcutaneous
ENSG00000261172.1	rs4814683	20	81154	DEFB132	ENSG00000186458.4	176581	-0.0686752		ENSG00000186458.4	Adipose_Subcutaneous
ENSG00000261172.1	rs6139074	20	82603	DEFB132	ENSG00000186458.4	175132	0.757964		ENSG00000186458.4	Adipose_Subcutaneous
ENSG00000261172.1	rs6111385	20	96321	DEFB132	ENSG00000186458.4	161414	-0.00356179		ENSG00000186458.4	Adipose_Subcutaneous
ENSG00000261172.1	rs6051659	20	110867	DEFB132	ENSG00000186458.4	146868	0.0460139		ENSG00000186458.4	Adipose_Subcutaneous
ENSG00000261366.1	rs12489218	3	189682807	TP63	ENSG00000073282.12	51381	-0.210615		ENSG00000073282.12	Adipose_Subcutaneous
ENSG00000261366.1	rs9925930	16	10640166	TEKT5	ENSG00000153060.7	12666	-0.165488		ENSG00000153060.7	Adipose_Subcutaneous
ENSG00000261512.2	rs17255991	3	128637371	RPN1	ENSG00000163902.11	17402	0.0335489		ENSG00000163902.11	Adipose_Subcutaneous
ENSG00000261512.2	rs9784321	3	129269202	HMCES	ENSG00000183624.13	9625	-0.110457	rs9784321	ENSG00000206417.8	Adipose_Subcutaneous
ENSG00000261512.2	rs7638782	3	129303170	H1FX	ENSG00000184897.5	11600	-0.0908968	rs7638782	ENSG00000261159.1	Adipose_Subcutaneous
ENSG00000261512.2	rs7638782	3	129303170	H1FX	ENSG00000184897.5	11600	-0.0908968	rs7638782	ENSG00000172780.16	Adipose_Subcutaneous
ENSG00000261512.2	rs6439173	3	129351102	H1FX-AS1	ENSG00000206417.8	33949	-0.0635621	rs6439173	ENSG00000206417.8	Adipose_Subcutaneous
ENSG00000261512.2	rs7622524	3	129400079	EFCAB12	ENSG00000172771.11	1241	-0.0958557	rs7622524	ENSG00000251474.6	Adipose_Subcutaneous
ENSG00000261512.2	rs2301570	3	129476820	IFT122	ENSG00000163913.11	36641	-0.0519934	rs2301570	ENSG00000251474.6	Adipose_Subcutaneous
ENSG00000261512.2	rs2301570	3	129476820	IFT122	ENSG00000163913.11	36641	-0.0519934	rs2301570	ENSG00000249846.6	Adipose_Subcutaneous
ENSG00000261512.2	rs746210	3	129575725	PLXND1	ENSG00000004399.12	20551	0.121803		ENSG00000004399.12	Adipose_Subcutaneous
ENSG00000261512.2	rs11059599	12	128250199	TMEM132C	ENSG00000181234.9	17203	0.0422279		ENSG00000181234.9	Adipose_Subcutaneous
ENSG00000261512.2	rs12320551	12	128280022	TMEM132C	ENSG00000181234.9	12620	0.141207	rs12320551	ENSG00000181234.9	Adipose_Subcutaneous
ENSG00000261512.2	rs11059680	12	128409745	TMEM132C	ENSG00000181234.9	142343	0.0178987		ENSG00000181234.9	Adipose_Subcutaneous
ENSG00000261889.1	rs7601607	2	26350584	SELENOI	ENSG00000138018.17	4499	0.0990573		ENSG00000138018.17	Adipose_Subcutaneous
ENSG00000262655.3	rs8103945	19	50690186	SHANK1	ENSG00000161681.15	28360	-0.174063		ENSG00000161681.15	Adipose_Subcutaneous
ENSG00000265218.1	rs2297325	10	24534147	ARHGAP21	ENSG00000107863.17	49461	0.0936909		ENSG00000107863.17	Adipose_Subcutaneous
ENSG00000265218.1	rs893175	16	49269907	CBLN1	ENSG00000102924.11	8009	0.0965313		ENSG00000102924.11	Adipose_Subcutaneous
ENSG00000267325.1	rs3945419	14	31520696	NUBPL	ENSG00000151413.16	30741	-0.0381444		ENSG00000151413.16	Adipose_Subcutaneous
ENSG00000267325.1	rs17098275	14	31892405	ARHGAP5-AS1	ENSG00000258655.2	182540	0.0536208		ENSG00000258655.2	Adipose_Subcutaneous
ENSG00000267325.1	rs12897964	14	31902125	ARHGAP5-AS1	ENSG00000258655.2	172820	-0.130372		ENSG00000258655.2	Adipose_Subcutaneous
ENSG00000268568.1	rs4243820	1	27966228	EYA3	ENSG00000158161.15	4115	-0.00519657	rs4243820	ENSG00000158161.15	Adipose_Subcutaneous
ENSG00000268568.1	rs6714776	2	221189513	EPHA4	ENSG00000116106.11	228513	-0.0192357		ENSG00000116106.11	Adipose_Subcutaneous
ENSG00000268568.1	rs7463937	8	71685410	MSC-AS1	ENSG00000235531.9	142756	-0.058601		ENSG00000235531.9	Adipose_Subcutaneous
ENSG00000268568.1	rs1947791	12	77942978	RP11-781A6.1	ENSG00000258066.1	167196	-0.0058003		ENSG00000258066.1	Adipose_Subcutaneous
ENSG00000268568.1	rs9605514	22	18054275	XXbac-B476C20.9	ENSG00000225335.3	22251	-0.0545872		ENSG00000225335.3	Adipose_Subcutaneous
ENSG00000268568.1	rs5758297	22	41324693	ZC3H7B	ENSG00000100403.11	23172	-0.0704381	rs5758297	ENSG00000100412.15	Adipose_Subcutaneous
ENSG00000268568.1	rs5758297	22	41324693	ZC3H7B	ENSG00000100403.11	23172	-0.0704381	rs5758297	ENSG00000172346.14	Adipose_Subcutaneous
ENSG00000268568.1	rs5758297	22	41324693	ZC3H7B	ENSG00000100403.11	23172	-0.0704381	rs5758297	ENSG00000100417.11	Adipose_Subcutaneous
ENSG00000268568.1	rs5758297	22	41324693	ZC3H7B	ENSG00000100403.11	23172	-0.0704381	rs5758297	ENSG00000167077.12	Adipose_Subcutaneous
ENSG00000268568.1	rs5758297	22	41324693	ZC3H7B	ENSG00000100403.11	23172	-0.0704381	rs5758297	ENSG00000100147.13	Adipose_Subcutaneous
ENSG00000268568.1	rs9611610	22	41553255	CSDC2	ENSG00000172346.14	7507	-0.502191	rs9611610	ENSG00000100412.15	Adipose_Subcutaneous
ENSG00000268568.1	rs9611610	22	41553255	CSDC2	ENSG00000172346.14	7507	-0.502191	rs9611610	ENSG00000172346.14	Adipose_Subcutaneous
ENSG00000268568.1	rs9611610	22	41553255	CSDC2	ENSG00000172346.14	7507	-0.502191	rs9611610	ENSG00000167077.12	Adipose_Subcutaneous
ENSG00000268568.1	rs9611610	22	41553255	CSDC2	ENSG00000172346.14	7507	-0.502191	rs9611610	ENSG00000100147.13	Adipose_Subcutaneous
ENSG00000268568.1	rs9611610	22	41553255	CSDC2	ENSG00000172346.14	7507	-0.502191	rs9611610	ENSG00000100162.14	Adipose_Subcutaneous
ENSG00000268568.1	rs6519287	22	41773265	CCDC134	ENSG00000100147.13	27413	0.00995753	rs6519287	ENSG00000100412.15	Adipose_Subcutaneous
ENSG00000268568.1	rs6519287	22	41773265	CCDC134	ENSG00000100147.13	27413	0.00995753	rs6519287	ENSG00000100413.16	Adipose_Subcutaneous
ENSG00000268568.1	rs6519287	22	41773265	CCDC134	ENSG00000100147.13	27413	0.00995753	rs6519287	ENSG00000172346.14	Adipose_Subcutaneous
ENSG00000268568.1	rs6519287	22	41773265	CCDC134	ENSG00000100147.13	27413	0.00995753	rs6519287	ENSG00000100418.7	Adipose_Subcutaneous
ENSG00000268568.1	rs6519287	22	41773265	CCDC134	ENSG00000100147.13	27413	0.00995753	rs6519287	ENSG00000100147.13	Adipose_Subcutaneous
ENSG00000268568.1	rs6519287	22	41773265	CCDC134	ENSG00000100147.13	27413	0.00995753	rs6519287	ENSG00000198951.11	Adipose_Subcutaneous
ENSG00000268568.1	rs6519287	22	41773265	CCDC134	ENSG00000100147.13	27413	0.00995753	rs6519287	ENSG00000100197.20	Adipose_Subcutaneous
ENSG00000268568.1	rs139559	22	41795632	CCDC134	ENSG00000100147.13	5046	-0.0788532	rs139559	ENSG00000100412.15	Adipose_Subcutaneous
ENSG00000268568.1	rs139559	22	41795632	CCDC134	ENSG00000100147.13	5046	-0.0788532	rs139559	ENSG00000172346.14	Adipose_Subcutaneous
ENSG00000268568.1	rs139559	22	41795632	CCDC134	ENSG00000100147.13	5046	-0.0788532	rs139559	ENSG00000100417.11	Adipose_Subcutaneous
ENSG00000268568.1	rs139559	22	41795632	CCDC134	ENSG00000100147.13	5046	-0.0788532	rs139559	ENSG00000167077.12	Adipose_Subcutaneous
ENSG00000268568.1	rs139559	22	41795632	CCDC134	ENSG00000100147.13	5046	-0.0788532	rs139559	ENSG00000100162.14	Adipose_Subcutaneous
ENSG00000268568.1	rs17379759	22	41903531	TNFRSF13C	ENSG00000159958.6	18491	-0.0604691	rs17379759	ENSG00000100412.15	Adipose_Subcutaneous
ENSG00000268568.1	rs17379759	22	41903531	TNFRSF13C	ENSG00000159958.6	18491	-0.0604691	rs17379759	ENSG00000167077.12	Adipose_Subcutaneous
ENSG00000268568.1	rs17379759	22	41903531	TNFRSF13C	ENSG00000159958.6	18491	-0.0604691	rs17379759	ENSG00000100162.14	Adipose_Subcutaneous
ENSG00000268568.1	rs17379759	22	41903531	TNFRSF13C	ENSG00000159958.6	18491	-0.0604691	rs17379759	ENSG00000183172.8	Adipose_Subcutaneous
ENSG00000268568.1	rs17379759	22	41903531	TNFRSF13C	ENSG00000159958.6	18491	-0.0604691	rs17379759	ENSG00000184983.9	Adipose_Subcutaneous
ENSG00000271751.1	rs1864003	5	142403971	AC005592.2	ENSG00000231185.6	78679	0.139675		ENSG00000231185.6	Adipose_Subcutaneous
ENSG00000272391.5	rs9500284	6	60650125	KHDRBS2	ENSG00000112232.8	1029834	-0.108803		ENSG00000112232.8	Adipose_Subcutaneous
ENSG00000272391.5	rs2115923	11	121288070	SC5D	ENSG00000109929.9	4382	0.172105	rs2115923	ENSG00000109929.9	Adipose_Subcutaneous
ENSG00000272391.5	rs1699105	11	121571910	SORL1	ENSG00000137642.12	119708	-0.00583603		ENSG00000137642.12	Adipose_Subcutaneous
ENSG00000272983.1	rs2590213	3	106574582	LINC00882	ENSG00000242759.6	262228	0.0313029		ENSG00000242759.6	Adipose_Subcutaneous
ENSG00000272983.1	rs12886225	14	102947842	RP11-365N19.2	ENSG00000259515.1	13999	-0.163973		ENSG00000259515.1	Adipose_Subcutaneous
ENSG00000273108.1	rs6861585	5	30892535	CDH6	ENSG00000113361.12	301214	0.244582		ENSG00000113361.12	Adipose_Subcutaneous
ENSG00000274276.4	rs10746642	9	80463697	TLE4	ENSG00000106829.18	891925	0.152462		ENSG00000106829.18	Adipose_Subcutaneous
ENSG00000274312.1	rs2768716	10	14776821	CDNF	ENSG00000185267.9	42428	0.114567		ENSG00000185267.9	Adipose_Subcutaneous
ENSG00000274312.1	rs7729	11	95132290	RP11-712B9.2	ENSG00000245552.6	18248	-0.0432692	rs7729	ENSG00000270689.1	Adipose_Subcutaneous
ENSG00000274312.1	rs7729	11	95132290	RP11-712B9.2	ENSG00000245552.6	18248	-0.0432692	rs7729	ENSG00000245552.6	Adipose_Subcutaneous
ENSG00000274312.1	rs10501821	11	95144926	RP11-712B9.2	ENSG00000245552.6	5612	-0.109279	rs10501821	ENSG00000270689.1	Adipose_Subcutaneous
ENSG00000274312.1	rs10501821	11	95144926	RP11-712B9.2	ENSG00000245552.6	5612	-0.109279	rs10501821	ENSG00000270578.1	Adipose_Subcutaneous
ENSG00000274312.1	rs1255526	11	95570355	FAM76B	ENSG00000077458.12	198586	0.0125248		ENSG00000077458.12	Adipose_Subcutaneous
ENSG00000274312.1	rs12146814	12	27513589	PPFIBP1	ENSG00000110841.13	9841	-0.137876		ENSG00000110841.13	Adipose_Subcutaneous
ENSG00000274723.1	rs11704558	22	42299142	CTA-989H11.1	ENSG00000273366.1	20955	0.00473726	rs11704558	ENSG00000270083.1	Adipose_Subcutaneous
ENSG00000274723.1	rs11704558	22	42299142	CTA-989H11.1	ENSG00000273366.1	20955	0.00473726	rs11704558	ENSG00000184983.9	Adipose_Subcutaneous
ENSG00000274723.1	rs11704558	22	42299142	CTA-989H11.1	ENSG00000273366.1	20955	0.00473726	rs11704558	ENSG00000100197.20	Adipose_Subcutaneous
ENSG00000274723.1	rs8140842	22	42303990	CTA-989H11.1	ENSG00000273366.1	25803	0.0200228	rs8140842	ENSG00000198951.11	Adipose_Subcutaneous
ENSG00000274723.1	rs8140842	22	42303990	CTA-989H11.1	ENSG00000273366.1	25803	0.0200228	rs8140842	ENSG00000183172.8	Adipose_Subcutaneous
ENSG00000274723.1	rs8140842	22	42303990	CTA-989H11.1	ENSG00000273366.1	25803	0.0200228	rs8140842	ENSG00000100197.20	Adipose_Subcutaneous
ENSG00000274723.1	rs8140842	22	42303990	CTA-989H11.1	ENSG00000273366.1	25803	0.0200228	rs8140842	ENSG00000205702.10	Adipose_Subcutaneous
ENSG00000274723.1	rs5758731	22	42459271	RRP7A	ENSG00000189306.10	50696	0.00226208		ENSG00000189306.10	Adipose_Subcutaneous
ENSG00000274723.1	rs5751277	22	42462707	RRP7A	ENSG00000189306.10	47260	-0.0197567	rs5751277	ENSG00000229891.1	Adipose_Subcutaneous
ENSG00000274723.1	rs5751277	22	42462707	RRP7A	ENSG00000189306.10	47260	-0.0197567	rs5751277	ENSG00000182841.12	Adipose_Subcutaneous
ENSG00000274723.1	rs5996168	22	42466475	RRP7A	ENSG00000189306.10	43492	-0.0204097		ENSG00000189306.10	Adipose_Subcutaneous
ENSG00000274723.1	rs5758756	22	42488991	RRP7A	ENSG00000189306.10	20976	-0.00226565		ENSG00000189306.10	Adipose_Subcutaneous
ENSG00000274723.1	rs137085	22	42585132	POLDIP3	ENSG00000100227.17	1412	-0.0446108	rs137085	ENSG00000100417.11	Adipose_Subcutaneous
ENSG00000274723.1	rs137085	22	42585132	POLDIP3	ENSG00000100227.17	1412	-0.0446108	rs137085	ENSG00000183569.17	Adipose_Subcutaneous
ENSG00000274723.1	rs137085	22	42585132	POLDIP3	ENSG00000100227.17	1412	-0.0446108	rs137085	ENSG00000182841.12	Adipose_Subcutaneous
ENSG00000274723.1	rs137085	22	42585132	POLDIP3	ENSG00000100227.17	1412	-0.0446108	rs137085	ENSG00000100227.17	Adipose_Subcutaneous
ENSG00000274723.1	rs137085	22	42585132	POLDIP3	ENSG00000100227.17	1412	-0.0446108	rs137085	ENSG00000270022.3	Adipose_Subcutaneous
ENSG00000274723.1	rs137085	22	42585132	POLDIP3	ENSG00000100227.17	1412	-0.0446108	rs137085	ENSG00000100243.20	Adipose_Subcutaneous
ENSG00000274723.1	rs137087	22	42585343	POLDIP3	ENSG00000100227.17	1623	-0.0563811	rs137087	ENSG00000189306.10	Adipose_Subcutaneous
ENSG00000274723.1	rs137087	22	42585343	POLDIP3	ENSG00000100227.17	1623	-0.0563811	rs137087	ENSG00000183569.17	Adipose_Subcutaneous
ENSG00000274723.1	rs137087	22	42585343	POLDIP3	ENSG00000100227.17	1623	-0.0563811	rs137087	ENSG00000182841.12	Adipose_Subcutaneous
ENSG00000274723.1	rs137087	22	42585343	POLDIP3	ENSG00000100227.17	1623	-0.0563811	rs137087	ENSG00000100227.17	Adipose_Subcutaneous
ENSG00000274723.1	rs137087	22	42585343	POLDIP3	ENSG00000100227.17	1623	-0.0563811	rs137087	ENSG00000270022.3	Adipose_Subcutaneous
ENSG00000274723.1	rs137087	22	42585343	POLDIP3	ENSG00000100227.17	1623	-0.0563811	rs137087	ENSG00000100243.20	Adipose_Subcutaneous
ENSG00000274723.1	rs137098	22	42592111	POLDIP3	ENSG00000100227.17	8391	-0.0441784	rs137098	ENSG00000189306.10	Adipose_Subcutaneous
ENSG00000274723.1	rs137098	22	42592111	POLDIP3	ENSG00000100227.17	8391	-0.0441784	rs137098	ENSG00000183569.17	Adipose_Subcutaneous
ENSG00000274723.1	rs137098	22	42592111	POLDIP3	ENSG00000100227.17	8391	-0.0441784	rs137098	ENSG00000182841.12	Adipose_Subcutaneous
ENSG00000274723.1	rs137098	22	42592111	POLDIP3	ENSG00000100227.17	8391	-0.0441784	rs137098	ENSG00000100227.17	Adipose_Subcutaneous
ENSG00000274723.1	rs137116	22	42615668	RNU12	ENSG00000270022.3	275	-0.0506755	rs137116	ENSG00000183569.17	Adipose_Subcutaneous
ENSG00000274723.1	rs137116	22	42615668	RNU12	ENSG00000270022.3	275	-0.0506755	rs137116	ENSG00000182841.12	Adipose_Subcutaneous
ENSG00000274723.1	rs137116	22	42615668	RNU12	ENSG00000270022.3	275	-0.0506755	rs137116	ENSG00000100227.17	Adipose_Subcutaneous
ENSG00000274723.1	rs137116	22	42615668	RNU12	ENSG00000270022.3	275	-0.0506755	rs137116	ENSG00000270022.3	Adipose_Subcutaneous
ENSG00000274723.1	rs137116	22	42615668	RNU12	ENSG00000270022.3	275	-0.0506755	rs137116	ENSG00000100243.20	Adipose_Subcutaneous
ENSG00000274723.1	rs137127	22	42623626	CYB5R3	ENSG00000100243.20	5787	-0.0317177	rs137127	ENSG00000189306.10	Adipose_Subcutaneous
ENSG00000274723.1	rs137127	22	42623626	CYB5R3	ENSG00000100243.20	5787	-0.0317177	rs137127	ENSG00000183569.17	Adipose_Subcutaneous
ENSG00000274723.1	rs137127	22	42623626	CYB5R3	ENSG00000100243.20	5787	-0.0317177	rs137127	ENSG00000202058.1	Adipose_Subcutaneous
ENSG00000274723.1	rs137127	22	42623626	CYB5R3	ENSG00000100243.20	5787	-0.0317177	rs137127	ENSG00000182841.12	Adipose_Subcutaneous
ENSG00000274723.1	rs137127	22	42623626	CYB5R3	ENSG00000100243.20	5787	-0.0317177	rs137127	ENSG00000100227.17	Adipose_Subcutaneous
ENSG00000274723.1	rs137137	22	42627529	CYB5R3	ENSG00000100243.20	9690	-0.0128478	rs137137	ENSG00000100227.17	Adipose_Subcutaneous
ENSG00000274723.1	rs137137	22	42627529	CYB5R3	ENSG00000100243.20	9690	-0.0128478	rs137137	ENSG00000270022.3	Adipose_Subcutaneous
ENSG00000274723.1	rs137137	22	42627529	CYB5R3	ENSG00000100243.20	9690	-0.0128478	rs137137	ENSG00000100243.20	Adipose_Subcutaneous
ENSG00000274723.1	rs3788599	22	42851409	PACSIN2	ENSG00000100266.18	6977	0.00302301	rs3788599	ENSG00000274717.1	Adipose_Subcutaneous
ENSG00000274723.1	rs3788599	22	42851409	PACSIN2	ENSG00000100266.18	6977	0.00302301	rs3788599	ENSG00000242247.10	Adipose_Subcutaneous
ENSG00000274723.1	rs1980457	22	43054344	TTLL1	ENSG00000100271.16	7935	-0.0249104		ENSG00000100271.16	Adipose_Subcutaneous
ENSG00000275025.1	rs11993275	8	117877905	EXT1	ENSG00000182197.10	83416	0.0985251		ENSG00000182197.10	Adipose_Subcutaneous
ENSG00000275025.1	rs2460970	8	118617215	TNFRSF11B	ENSG00000164761.8	306341	0.173669	rs2460970	ENSG00000177570.13	Adipose_Subcutaneous
ENSG00000275025.1	rs2460985	8	118663014	TNFRSF11B	ENSG00000164761.8	260542	0.0565633	rs2460985	ENSG00000177570.13	Adipose_Subcutaneous
ENSG00000275329.1	rs904576	1	197841717	C1orf53	ENSG00000203724.10	60929	-0.0620206		ENSG00000203724.10	Adipose_Subcutaneous
ENSG00000275329.1	rs12740041	1	197845477	C1orf53	ENSG00000203724.10	57169	-0.0468171		ENSG00000203724.10	Adipose_Subcutaneous
ENSG00000275329.1	rs4662980	2	129702523	RAB6C	ENSG00000222014.5	277943	0.0131536		ENSG00000222014.5	Adipose_Subcutaneous
ENSG00000275329.1	rs4662982	2	129702635	RAB6C	ENSG00000222014.5	277831	0.107507		ENSG00000222014.5	Adipose_Subcutaneous
ENSG00000275329.1	rs4662660	2	129708307	RAB6C	ENSG00000222014.5	272159	0.026084		ENSG00000222014.5	Adipose_Subcutaneous
ENSG00000276997.4	rs12506805	4	119053385	MYOZ2	ENSG00000172399.5	82398	0.00985639	rs12506805	ENSG00000145390.11	Adipose_Subcutaneous
ENSG00000276997.4	rs1459062	4	119128503	MYOZ2	ENSG00000172399.5	7280	0.00307225	rs1459062	ENSG00000145390.11	Adipose_Subcutaneous
ENSG00000276997.4	rs4833607	4	119132069	MYOZ2	ENSG00000172399.5	3714	-0.0185538		ENSG00000172399.5	Adipose_Subcutaneous
ENSG00000276997.4	rs1459055	4	119135660	MYOZ2	ENSG00000172399.5	123	0.0149833	rs1459055	ENSG00000145390.11	Adipose_Subcutaneous
ENSG00000276997.4	rs1459055	4	119135660	MYOZ2	ENSG00000172399.5	123	0.0149833	rs1459055	ENSG00000249244.1	Adipose_Subcutaneous
ENSG00000276997.4	rs1459055	4	119135660	MYOZ2	ENSG00000172399.5	123	0.0149833	rs1459055	ENSG00000245958.6	Adipose_Subcutaneous
ENSG00000276997.4	rs2036861	4	119181134	USP53	ENSG00000145390.11	31510	0.0190971	rs2036861	ENSG00000145390.11	Adipose_Subcutaneous
ENSG00000276997.4	rs2036861	4	119181134	USP53	ENSG00000145390.11	31510	0.0190971	rs2036861	ENSG00000249244.1	Adipose_Subcutaneous
ENSG00000276997.4	rs2036861	4	119181134	USP53	ENSG00000145390.11	31510	0.0190971	rs2036861	ENSG00000245958.6	Adipose_Subcutaneous
ENSG00000276997.4	rs9995277	4	119187448	USP53	ENSG00000145390.11	25196	0.042593	rs9995277	ENSG00000250412.1	Adipose_Subcutaneous
ENSG00000276997.4	rs9995277	4	119187448	USP53	ENSG00000145390.11	25196	0.042593	rs9995277	ENSG00000249244.1	Adipose_Subcutaneous
ENSG00000276997.4	rs9995277	4	119187448	USP53	ENSG00000145390.11	25196	0.042593	rs9995277	ENSG00000245958.6	Adipose_Subcutaneous
ENSG00000276997.4	rs2203039	4	119211192	USP53	ENSG00000145390.11	1452	0.0161622	rs2203039	ENSG00000250412.1	Adipose_Subcutaneous
ENSG00000276997.4	rs2203039	4	119211192	USP53	ENSG00000145390.11	1452	0.0161622	rs2203039	ENSG00000249244.1	Adipose_Subcutaneous
ENSG00000276997.4	rs2203039	4	119211192	USP53	ENSG00000145390.11	1452	0.0161622	rs2203039	ENSG00000245958.6	Adipose_Subcutaneous
ENSG00000276997.4	rs13113112	4	119234885	USP53	ENSG00000145390.11	22241	0.0298264	rs13113112	ENSG00000250412.1	Adipose_Subcutaneous
ENSG00000276997.4	rs13113112	4	119234885	USP53	ENSG00000145390.11	22241	0.0298264	rs13113112	ENSG00000249244.1	Adipose_Subcutaneous
ENSG00000276997.4	rs13113112	4	119234885	USP53	ENSG00000145390.11	22241	0.0298264	rs13113112	ENSG00000245958.6	Adipose_Subcutaneous
ENSG00000276997.4	rs13139045	4	119247433	USP53	ENSG00000145390.11	34789	0.0226067	rs13139045	ENSG00000250412.1	Adipose_Subcutaneous
ENSG00000276997.4	rs13139045	4	119247433	USP53	ENSG00000145390.11	34789	0.0226067	rs13139045	ENSG00000249244.1	Adipose_Subcutaneous
ENSG00000276997.4	rs13139045	4	119247433	USP53	ENSG00000145390.11	34789	0.0226067	rs13139045	ENSG00000245958.6	Adipose_Subcutaneous
ENSG00000276997.4	rs11731571	4	119300030	C4orf3	ENSG00000164096.12	3612	0.0115077	rs11731571	ENSG00000145390.11	Adipose_Subcutaneous
ENSG00000276997.4	rs11731571	4	119300030	C4orf3	ENSG00000164096.12	3612	0.0115077	rs11731571	ENSG00000164096.12	Adipose_Subcutaneous
ENSG00000276997.4	rs11731571	4	119300030	C4orf3	ENSG00000164096.12	3612	0.0115077	rs11731571	ENSG00000250412.1	Adipose_Subcutaneous
ENSG00000276997.4	rs11731571	4	119300030	C4orf3	ENSG00000164096.12	3612	0.0115077	rs11731571	ENSG00000249244.1	Adipose_Subcutaneous
ENSG00000276997.4	rs11731571	4	119300030	C4orf3	ENSG00000164096.12	3612	0.0115077	rs11731571	ENSG00000245958.6	Adipose_Subcutaneous
ENSG00000276997.4	rs1155577	4	119528655	PDE5A	ENSG00000138735.15	34261	0.0250791	rs1155577	ENSG00000249244.1	Adipose_Subcutaneous
ENSG00000276997.4	rs1155577	4	119528655	PDE5A	ENSG00000138735.15	34261	0.0250791	rs1155577	ENSG00000245958.6	Adipose_Subcutaneous
ENSG00000276997.4	rs10518336	4	119601779	PDE5A	ENSG00000138735.15	107385	0.0335559	rs10518336	ENSG00000250412.1	Adipose_Subcutaneous
ENSG00000276997.4	rs10518336	4	119601779	PDE5A	ENSG00000138735.15	107385	0.0335559	rs10518336	ENSG00000249244.1	Adipose_Subcutaneous
ENSG00000276997.4	rs10518336	4	119601779	PDE5A	ENSG00000138735.15	107385	0.0335559	rs10518336	ENSG00000245958.6	Adipose_Subcutaneous
ENSG00000276997.4	rs3733526	4	119607172	PDE5A	ENSG00000138735.15	112778	-0.0142682	rs3733526	ENSG00000245958.6	Adipose_Subcutaneous
ENSG00000276997.4	rs28535956	4	119615703	PDE5A	ENSG00000138735.15	121309	0.0469752	rs28535956	ENSG00000250412.1	Adipose_Subcutaneous
ENSG00000276997.4	rs28535956	4	119615703	PDE5A	ENSG00000138735.15	121309	0.0469752	rs28535956	ENSG00000249244.1	Adipose_Subcutaneous
ENSG00000276997.4	rs28535956	4	119615703	PDE5A	ENSG00000138735.15	121309	0.0469752	rs28535956	ENSG00000245958.6	Adipose_Subcutaneous
ENSG00000276997.4	rs3806808	4	119629930	PDE5A	ENSG00000138735.15	135536	0.0452755	rs3806808	ENSG00000250412.1	Adipose_Subcutaneous
ENSG00000276997.4	rs3806808	4	119629930	PDE5A	ENSG00000138735.15	135536	0.0452755	rs3806808	ENSG00000249244.1	Adipose_Subcutaneous
ENSG00000276997.4	rs3806808	4	119629930	PDE5A	ENSG00000138735.15	135536	0.0452755	rs3806808	ENSG00000245958.6	Adipose_Subcutaneous
ENSG00000276997.4	rs7664440	4	119657385	PDE5A	ENSG00000138735.15	162991	0.0360566	rs7664440	ENSG00000250412.1	Adipose_Subcutaneous
ENSG00000276997.4	rs7664440	4	119657385	PDE5A	ENSG00000138735.15	162991	0.0360566	rs7664440	ENSG00000249244.1	Adipose_Subcutaneous
ENSG00000276997.4	rs7664440	4	119657385	PDE5A	ENSG00000138735.15	162991	0.0360566	rs7664440	ENSG00000245958.6	Adipose_Subcutaneous
ENSG00000276997.4	rs12512646	4	119664578	PDE5A	ENSG00000138735.15	170184	0.0190444	rs12512646	ENSG00000250412.1	Adipose_Subcutaneous
ENSG00000276997.4	rs12512646	4	119664578	PDE5A	ENSG00000138735.15	170184	0.0190444	rs12512646	ENSG00000249244.1	Adipose_Subcutaneous
ENSG00000276997.4	rs12512646	4	119664578	PDE5A	ENSG00000138735.15	170184	0.0190444	rs12512646	ENSG00000245958.6	Adipose_Subcutaneous
ENSG00000276997.4	rs9994651	4	119666648	PDE5A	ENSG00000138735.15	172254	0.0183507	rs9994651	ENSG00000250412.1	Adipose_Subcutaneous
ENSG00000276997.4	rs9994651	4	119666648	PDE5A	ENSG00000138735.15	172254	0.0183507	rs9994651	ENSG00000249244.1	Adipose_Subcutaneous
ENSG00000276997.4	rs9994651	4	119666648	PDE5A	ENSG00000138735.15	172254	0.0183507	rs9994651	ENSG00000245958.6	Adipose_Subcutaneous
ENSG00000276997.4	rs1986695	4	119668595	PDE5A	ENSG00000138735.15	174201	0.0116627	rs1986695	ENSG00000250412.1	Adipose_Subcutaneous
ENSG00000276997.4	rs1986695	4	119668595	PDE5A	ENSG00000138735.15	174201	0.0116627	rs1986695	ENSG00000249244.1	Adipose_Subcutaneous
ENSG00000276997.4	rs1986695	4	119668595	PDE5A	ENSG00000138735.15	174201	0.0116627	rs1986695	ENSG00000245958.6	Adipose_Subcutaneous
ENSG00000276997.4	rs13122890	4	119680576	PDE5A	ENSG00000138735.15	186182	0.00193982	rs13122890	ENSG00000250412.1	Adipose_Subcutaneous
ENSG00000276997.4	rs13122890	4	119680576	PDE5A	ENSG00000138735.15	186182	0.00193982	rs13122890	ENSG00000249244.1	Adipose_Subcutaneous
ENSG00000276997.4	rs13122890	4	119680576	PDE5A	ENSG00000138735.15	186182	0.00193982	rs13122890	ENSG00000245958.6	Adipose_Subcutaneous
ENSG00000276997.4	rs12510467	4	119697204	PDE5A	ENSG00000138735.15	202810	0.00977579	rs12510467	ENSG00000250412.1	Adipose_Subcutaneous
ENSG00000276997.4	rs12510467	4	119697204	PDE5A	ENSG00000138735.15	202810	0.00977579	rs12510467	ENSG00000249244.1	Adipose_Subcutaneous
ENSG00000276997.4	rs12510467	4	119697204	PDE5A	ENSG00000138735.15	202810	0.00977579	rs12510467	ENSG00000245958.6	Adipose_Subcutaneous
ENSG00000276997.4	rs4094	4	119698266	PDE5A	ENSG00000138735.15	203872	0.00709725	rs4094	ENSG00000249244.1	Adipose_Subcutaneous
ENSG00000276997.4	rs4094	4	119698266	PDE5A	ENSG00000138735.15	203872	0.00709725	rs4094	ENSG00000245958.6	Adipose_Subcutaneous
ENSG00000276997.4	rs7694773	4	119731838	PDE5A	ENSG00000138735.15	237444	0.00535651	rs7694773	ENSG00000250412.1	Adipose_Subcutaneous
ENSG00000276997.4	rs7694773	4	119731838	PDE5A	ENSG00000138735.15	237444	0.00535651	rs7694773	ENSG00000249244.1	Adipose_Subcutaneous
ENSG00000276997.4	rs7694773	4	119731838	PDE5A	ENSG00000138735.15	237444	0.00535651	rs7694773	ENSG00000245958.6	Adipose_Subcutaneous
ENSG00000276997.4	rs13112498	4	119749365	PDE5A	ENSG00000138735.15	254971	0.0102406	rs13112498	ENSG00000250412.1	Adipose_Subcutaneous
ENSG00000276997.4	rs13112498	4	119749365	PDE5A	ENSG00000138735.15	254971	0.0102406	rs13112498	ENSG00000249244.1	Adipose_Subcutaneous
ENSG00000276997.4	rs13112498	4	119749365	PDE5A	ENSG00000138735.15	254971	0.0102406	rs13112498	ENSG00000245958.6	Adipose_Subcutaneous
ENSG00000276997.4	rs4447843	4	119759795	PDE5A	ENSG00000138735.15	265401	0.00629043	rs4447843	ENSG00000249244.1	Adipose_Subcutaneous
ENSG00000276997.4	rs4447843	4	119759795	PDE5A	ENSG00000138735.15	265401	0.00629043	rs4447843	ENSG00000245958.6	Adipose_Subcutaneous
ENSG00000276997.4	rs2389958	4	119774101	PDE5A	ENSG00000138735.15	279707	-0.00232469	rs2389958	ENSG00000245958.6	Adipose_Subcutaneous
ENSG00000276997.4	rs462647	5	81784989	ATG10	ENSG00000152348.15	187035	-0.07747		ENSG00000152348.15	Adipose_Subcutaneous
ENSG00000276997.4	rs10509516	10	85263825	GRID1-AS1	ENSG00000234942.2	313905	-0.0630423		ENSG00000234942.2	Adipose_Subcutaneous
ENSG00000276997.4	rs1793769	11	131169881	NTM	ENSG00000182667.14	200596	-0.0719609		ENSG00000182667.14	Adipose_Subcutaneous
ENSG00000277117.4	rs7716581	5	117355637	LINC02147	ENSG00000249797.1	569370	0.237143		ENSG00000249797.1	Adipose_Subcutaneous
ENSG00000277117.4	rs11669431	19	54391812	TTYH1	ENSG00000167614.13	23406	-0.198724		ENSG00000167614.13	Adipose_Subcutaneous
ENSG00000280071.3	rs7011088	8	32371835	RP11-11N9.4	ENSG00000247134.6	624342	-0.0871742		ENSG00000247134.6	Adipose_Subcutaneous
ENSG00000280279.1	rs4428484	6	170593021	PDCD2	ENSG00000071994.10	17727	0.400761	rs4428484	ENSG00000112592.13	Adipose_Subcutaneous
ENSG00000281392.1	rs12756322	1	107495375	VAV3	ENSG00000134215.15	75784	0.193866		ENSG00000134215.15	Adipose_Subcutaneous
ENSG00000281392.1	rs8097892	18	11905954	RP11-820I16.1	ENSG00000267079.1	4679	0.131177	rs8097892	ENSG00000154889.16	Adipose_Subcutaneous
ENSG00000281392.1	rs8097892	18	11905954	RP11-820I16.1	ENSG00000267079.1	4679	0.131177	rs8097892	ENSG00000141401.11	Adipose_Subcutaneous
ENSG00000281538.1	rs7186889	16	50058380	HEATR3	ENSG00000155393.12	7560	-0.128164	rs7186889	ENSG00000155393.12	Adipose_Subcutaneous
ENSG00000281538.1	rs7186889	16	50058380	HEATR3	ENSG00000155393.12	7560	-0.128164	rs7186889	ENSG00000279356.1	Adipose_Subcutaneous
ENSG00000281538.1	rs8048108	16	50060704	HEATR3	ENSG00000155393.12	5236	-0.0776867	rs8048108	ENSG00000155393.12	Adipose_Subcutaneous
ENSG00000281538.1	rs8048108	16	50060704	HEATR3	ENSG00000155393.12	5236	-0.0776867	rs8048108	ENSG00000279356.1	Adipose_Subcutaneous
ENSG00000282393.1	rs10503143	8	234976	RP5-855D21.1	ENSG00000272240.1	630	-0.132467		ENSG00000272240.1	Adipose_Subcutaneous
ENSG00000282393.1	rs763786	8	246884	RP5-855D21.2	ENSG00000273402.1	9840	-0.301926	rs763786	ENSG00000223508.5	Adipose_Subcutaneous
ENSG00000282393.1	rs763786	8	246884	RP5-855D21.2	ENSG00000273402.1	9840	-0.301926	rs763786	ENSG00000272812.1	Adipose_Subcutaneous
ENSG00000282393.1	rs763786	8	246884	RP5-855D21.2	ENSG00000273402.1	9840	-0.301926	rs763786	ENSG00000272240.1	Adipose_Subcutaneous
ENSG00000282393.1	rs763786	8	246884	RP5-855D21.2	ENSG00000273402.1	9840	-0.301926	rs763786	ENSG00000273402.1	Adipose_Subcutaneous
ENSG00000282393.1	rs10087419	8	286656	RP5-855D21.2	ENSG00000273402.1	49612	0.00420258	rs10087419	ENSG00000223508.5	Adipose_Subcutaneous
ENSG00000282393.1	rs10087419	8	286656	RP5-855D21.2	ENSG00000273402.1	49612	0.00420258	rs10087419	ENSG00000272812.1	Adipose_Subcutaneous
ENSG00000282393.1	rs10087419	8	286656	RP5-855D21.2	ENSG00000273402.1	49612	0.00420258	rs10087419	ENSG00000272240.1	Adipose_Subcutaneous
ENSG00000282393.1	rs10087419	8	286656	RP5-855D21.2	ENSG00000273402.1	49612	0.00420258	rs10087419	ENSG00000273402.1	Adipose_Subcutaneous
ENSG00000282393.1	rs12541287	8	297841	RP5-855D21.2	ENSG00000273402.1	60797	-0.0827799	rs12541287	ENSG00000223508.5	Adipose_Subcutaneous
ENSG00000282393.1	rs12541287	8	297841	RP5-855D21.2	ENSG00000273402.1	60797	-0.0827799	rs12541287	ENSG00000272812.1	Adipose_Subcutaneous
ENSG00000282393.1	rs12541287	8	297841	RP5-855D21.2	ENSG00000273402.1	60797	-0.0827799	rs12541287	ENSG00000272240.1	Adipose_Subcutaneous
ENSG00000282393.1	rs12541287	8	297841	RP5-855D21.2	ENSG00000273402.1	60797	-0.0827799	rs12541287	ENSG00000273402.1	Adipose_Subcutaneous
ENSG00000282393.1	rs2095648	10	117590601	EMX2	ENSG00000170370.11	48106	0.169908		ENSG00000170370.11	Adipose_Subcutaneous
ENSG00000283992.1	rs6768930	3	57794109	SLMAP	ENSG00000163681.14	38660	-0.133091		ENSG00000163681.14	Adipose_Subcutaneous
ENSG00000283992.1	rs3117119	6	32350833	HCG23	ENSG00000228962.1	39676	-0.0424231	rs3117119	ENSG00000225851.1	Adipose_Subcutaneous
ENSG00000283992.1	rs3117119	6	32350833	HCG23	ENSG00000228962.1	39676	-0.0424231	rs3117119	ENSG00000166278.14	Adipose_Subcutaneous
ENSG00000283992.1	rs3117119	6	32350833	HCG23	ENSG00000228962.1	39676	-0.0424231	rs3117119	ENSG00000244731.7	Adipose_Subcutaneous
ENSG00000283992.1	rs3117119	6	32350833	HCG23	ENSG00000228962.1	39676	-0.0424231	rs3117119	ENSG00000204314.10	Adipose_Subcutaneous
ENSG00000283992.1	rs3117119	6	32350833	HCG23	ENSG00000228962.1	39676	-0.0424231	rs3117119	ENSG00000204301.6	Adipose_Subcutaneous
ENSG00000283992.1	rs3117119	6	32350833	HCG23	ENSG00000228962.1	39676	-0.0424231	rs3117119	ENSG00000225914.1	Adipose_Subcutaneous
ENSG00000283992.1	rs3117119	6	32350833	HCG23	ENSG00000228962.1	39676	-0.0424231	rs3117119	ENSG00000228962.1	Adipose_Subcutaneous
ENSG00000283992.1	rs3117119	6	32350833	HCG23	ENSG00000228962.1	39676	-0.0424231	rs3117119	ENSG00000196301.3	Adipose_Subcutaneous
ENSG00000283992.1	rs3117119	6	32350833	HCG23	ENSG00000228962.1	39676	-0.0424231	rs3117119	ENSG00000198502.5	Adipose_Subcutaneous
ENSG00000283992.1	rs3117119	6	32350833	HCG23	ENSG00000228962.1	39676	-0.0424231	rs3117119	ENSG00000229391.7	Adipose_Subcutaneous
ENSG00000283992.1	rs3117119	6	32350833	HCG23	ENSG00000228962.1	39676	-0.0424231	rs3117119	ENSG00000196126.11	Adipose_Subcutaneous
ENSG00000283992.1	rs3117119	6	32350833	HCG23	ENSG00000228962.1	39676	-0.0424231	rs3117119	ENSG00000196735.11	Adipose_Subcutaneous
ENSG00000283992.1	rs3117119	6	32350833	HCG23	ENSG00000228962.1	39676	-0.0424231	rs3117119	ENSG00000223534.1	Adipose_Subcutaneous
ENSG00000283992.1	rs3117119	6	32350833	HCG23	ENSG00000228962.1	39676	-0.0424231	rs3117119	ENSG00000179344.16	Adipose_Subcutaneous
ENSG00000283992.1	rs3117119	6	32350833	HCG23	ENSG00000228962.1	39676	-0.0424231	rs3117119	ENSG00000237541.3	Adipose_Subcutaneous
ENSG00000283992.1	rs3117119	6	32350833	HCG23	ENSG00000228962.1	39676	-0.0424231	rs3117119	ENSG00000232629.8	Adipose_Subcutaneous
ENSG00000283992.1	rs6926737	6	32407968	HCG23	ENSG00000228962.1	17459	-0.0391983	rs6926737	ENSG00000204516.9	Adipose_Subcutaneous
ENSG00000283992.1	rs6926737	6	32407968	HCG23	ENSG00000228962.1	17459	-0.0391983	rs6926737	ENSG00000240053.8	Adipose_Subcutaneous
ENSG00000283992.1	rs6926737	6	32407968	HCG23	ENSG00000228962.1	17459	-0.0391983	rs6926737	ENSG00000204351.11	Adipose_Subcutaneous
ENSG00000283992.1	rs6926737	6	32407968	HCG23	ENSG00000228962.1	17459	-0.0391983	rs6926737	ENSG00000204338.8	Adipose_Subcutaneous
ENSG00000283992.1	rs6926737	6	32407968	HCG23	ENSG00000228962.1	17459	-0.0391983	rs6926737	ENSG00000225914.1	Adipose_Subcutaneous
ENSG00000283992.1	rs6926737	6	32407968	HCG23	ENSG00000228962.1	17459	-0.0391983	rs6926737	ENSG00000228962.1	Adipose_Subcutaneous
ENSG00000283992.1	rs6926737	6	32407968	HCG23	ENSG00000228962.1	17459	-0.0391983	rs6926737	ENSG00000204287.13	Adipose_Subcutaneous
ENSG00000283992.1	rs6926737	6	32407968	HCG23	ENSG00000228962.1	17459	-0.0391983	rs6926737	ENSG00000229391.7	Adipose_Subcutaneous
ENSG00000283992.1	rs6926737	6	32407968	HCG23	ENSG00000228962.1	17459	-0.0391983	rs6926737	ENSG00000196126.11	Adipose_Subcutaneous
ENSG00000283992.1	rs6926737	6	32407968	HCG23	ENSG00000228962.1	17459	-0.0391983	rs6926737	ENSG00000223534.1	Adipose_Subcutaneous
ENSG00000283992.1	rs6926737	6	32407968	HCG23	ENSG00000228962.1	17459	-0.0391983	rs6926737	ENSG00000237541.3	Adipose_Subcutaneous
ENSG00000283992.1	rs9378264	6	32475674	HLA-DRA	ENSG00000204287.13	35833	0.0697564	rs9378264	ENSG00000204516.9	Adipose_Subcutaneous
ENSG00000283992.1	rs9378264	6	32475674	HLA-DRA	ENSG00000204287.13	35833	0.0697564	rs9378264	ENSG00000240053.8	Adipose_Subcutaneous
ENSG00000283992.1	rs9378264	6	32475674	HLA-DRA	ENSG00000204287.13	35833	0.0697564	rs9378264	ENSG00000204338.8	Adipose_Subcutaneous
ENSG00000283992.1	rs9378264	6	32475674	HLA-DRA	ENSG00000204287.13	35833	0.0697564	rs9378264	ENSG00000225914.1	Adipose_Subcutaneous
ENSG00000283992.1	rs9378264	6	32475674	HLA-DRA	ENSG00000204287.13	35833	0.0697564	rs9378264	ENSG00000228962.1	Adipose_Subcutaneous
ENSG00000283992.1	rs9378264	6	32475674	HLA-DRA	ENSG00000204287.13	35833	0.0697564	rs9378264	ENSG00000204287.13	Adipose_Subcutaneous
ENSG00000283992.1	rs9378264	6	32475674	HLA-DRA	ENSG00000204287.13	35833	0.0697564	rs9378264	ENSG00000229391.7	Adipose_Subcutaneous
ENSG00000283992.1	rs9378264	6	32475674	HLA-DRA	ENSG00000204287.13	35833	0.0697564	rs9378264	ENSG00000196126.11	Adipose_Subcutaneous
ENSG00000283992.1	rs9378264	6	32475674	HLA-DRA	ENSG00000204287.13	35833	0.0697564	rs9378264	ENSG00000196735.11	Adipose_Subcutaneous
ENSG00000283992.1	rs9378264	6	32475674	HLA-DRA	ENSG00000204287.13	35833	0.0697564	rs9378264	ENSG00000223534.1	Adipose_Subcutaneous
ENSG00000283992.1	rs9378264	6	32475674	HLA-DRA	ENSG00000204287.13	35833	0.0697564	rs9378264	ENSG00000237541.3	Adipose_Subcutaneous
ENSG00000283992.1	rs9378264	6	32475674	HLA-DRA	ENSG00000204287.13	35833	0.0697564	rs9378264	ENSG00000232629.8	Adipose_Subcutaneous
ENSG00000283992.1	rs477515	6	32601914	HLA-DRB1	ENSG00000196126.11	23146	0.00961029	rs477515	ENSG00000204344.14	Adipose_Subcutaneous
ENSG00000283992.1	rs477515	6	32601914	HLA-DRB1	ENSG00000196126.11	23146	0.00961029	rs477515	ENSG00000204338.8	Adipose_Subcutaneous
ENSG00000283992.1	rs477515	6	32601914	HLA-DRB1	ENSG00000196126.11	23146	0.00961029	rs477515	ENSG00000225914.1	Adipose_Subcutaneous
ENSG00000283992.1	rs477515	6	32601914	HLA-DRB1	ENSG00000196126.11	23146	0.00961029	rs477515	ENSG00000228962.1	Adipose_Subcutaneous
ENSG00000283992.1	rs477515	6	32601914	HLA-DRB1	ENSG00000196126.11	23146	0.00961029	rs477515	ENSG00000204287.13	Adipose_Subcutaneous
ENSG00000283992.1	rs477515	6	32601914	HLA-DRB1	ENSG00000196126.11	23146	0.00961029	rs477515	ENSG00000229391.7	Adipose_Subcutaneous
ENSG00000283992.1	rs477515	6	32601914	HLA-DRB1	ENSG00000196126.11	23146	0.00961029	rs477515	ENSG00000196126.11	Adipose_Subcutaneous
ENSG00000283992.1	rs477515	6	32601914	HLA-DRB1	ENSG00000196126.11	23146	0.00961029	rs477515	ENSG00000196735.11	Adipose_Subcutaneous
ENSG00000283992.1	rs477515	6	32601914	HLA-DRB1	ENSG00000196126.11	23146	0.00961029	rs477515	ENSG00000223534.1	Adipose_Subcutaneous
ENSG00000283992.1	rs477515	6	32601914	HLA-DRB1	ENSG00000196126.11	23146	0.00961029	rs477515	ENSG00000179344.16	Adipose_Subcutaneous
ENSG00000283992.1	rs477515	6	32601914	HLA-DRB1	ENSG00000196126.11	23146	0.00961029	rs477515	ENSG00000237541.3	Adipose_Subcutaneous
ENSG00000283992.1	rs477515	6	32601914	HLA-DRB1	ENSG00000196126.11	23146	0.00961029	rs477515	ENSG00000232629.8	Adipose_Subcutaneous
ENSG00000283992.1	rs3104369	6	32634705	HLA-DQA1	ENSG00000196735.11	6527	-0.0054836	rs3104369	ENSG00000244731.7	Adipose_Subcutaneous
ENSG00000283992.1	rs3104369	6	32634705	HLA-DQA1	ENSG00000196735.11	6527	-0.0054836	rs3104369	ENSG00000204314.10	Adipose_Subcutaneous
ENSG00000283992.1	rs3104369	6	32634705	HLA-DQA1	ENSG00000196735.11	6527	-0.0054836	rs3104369	ENSG00000204301.6	Adipose_Subcutaneous
ENSG00000283992.1	rs3104369	6	32634705	HLA-DQA1	ENSG00000196735.11	6527	-0.0054836	rs3104369	ENSG00000225914.1	Adipose_Subcutaneous
ENSG00000283992.1	rs3104369	6	32634705	HLA-DQA1	ENSG00000196735.11	6527	-0.0054836	rs3104369	ENSG00000228962.1	Adipose_Subcutaneous
ENSG00000283992.1	rs3104369	6	32634705	HLA-DQA1	ENSG00000196735.11	6527	-0.0054836	rs3104369	ENSG00000204287.13	Adipose_Subcutaneous
ENSG00000283992.1	rs3104369	6	32634705	HLA-DQA1	ENSG00000196735.11	6527	-0.0054836	rs3104369	ENSG00000196301.3	Adipose_Subcutaneous
ENSG00000283992.1	rs3104369	6	32634705	HLA-DQA1	ENSG00000196735.11	6527	-0.0054836	rs3104369	ENSG00000198502.5	Adipose_Subcutaneous
ENSG00000283992.1	rs3104369	6	32634705	HLA-DQA1	ENSG00000196735.11	6527	-0.0054836	rs3104369	ENSG00000229391.7	Adipose_Subcutaneous
ENSG00000283992.1	rs3104369	6	32634705	HLA-DQA1	ENSG00000196735.11	6527	-0.0054836	rs3104369	ENSG00000196126.11	Adipose_Subcutaneous
ENSG00000283992.1	rs3104369	6	32634705	HLA-DQA1	ENSG00000196735.11	6527	-0.0054836	rs3104369	ENSG00000196735.11	Adipose_Subcutaneous
ENSG00000283992.1	rs3104369	6	32634705	HLA-DQA1	ENSG00000196735.11	6527	-0.0054836	rs3104369	ENSG00000223534.1	Adipose_Subcutaneous
ENSG00000283992.1	rs3104369	6	32634705	HLA-DQA1	ENSG00000196735.11	6527	-0.0054836	rs3104369	ENSG00000179344.16	Adipose_Subcutaneous
ENSG00000283992.1	rs3104369	6	32634705	HLA-DQA1	ENSG00000196735.11	6527	-0.0054836	rs3104369	ENSG00000237541.3	Adipose_Subcutaneous
ENSG00000283992.1	rs3104369	6	32634705	HLA-DQA1	ENSG00000196735.11	6527	-0.0054836	rs3104369	ENSG00000232629.8	Adipose_Subcutaneous
ENSG00000283992.1	rs818805	7	16753879	TSPAN13	ENSG00000106537.7	345	-0.142808		ENSG00000106537.7	Adipose_Subcutaneous
ENSG00000283992.1	rs12827965	12	87161650	RP11-248E9.6	ENSG00000257940.1	654835	-0.126474		ENSG00000257940.1	Adipose_Subcutaneous
ENSG00000006712.14	rs7952626	11	106018465	MSANTD4	ENSG00000170903.10	22843	0.147029	rs7952626	ENSG00000170903.10	Adipose_Visceral_Omentum
ENSG00000009790.14	rs9929116	16	87542523	JPH3	ENSG00000154118.12	60363	-0.156987		ENSG00000154118.12	Adipose_Visceral_Omentum
ENSG00000009790.14	rs9959124	18	73398290	NETO1	ENSG00000166342.18	655977	-0.0516203		ENSG00000166342.18	Adipose_Visceral_Omentum
ENSG00000021488.12	rs12964930	18	60649293	CDH20	ENSG00000101542.9	684288	-0.151744		ENSG00000101542.9	Adipose_Visceral_Omentum
ENSG00000024526.16	rs9397843	6	155811196	CLDN20	ENSG00000171217.5	547184	-0.168473		ENSG00000171217.5	Adipose_Visceral_Omentum
ENSG00000026025.15	rs7249667	19	14873085	ADGRE2	ENSG00000127507.17	139339	0.201182		ENSG00000127507.17	Adipose_Visceral_Omentum
ENSG00000042980.12	rs12282797	11	133606536	IGSF9B	ENSG00000080854.14	302027	-0.164171		ENSG00000080854.14	Adipose_Visceral_Omentum
ENSG00000058866.14	rs1866386	5	10682616	DAP	ENSG00000112977.15	3387	-0.0584629	rs1866386	ENSG00000112977.15	Adipose_Visceral_Omentum
ENSG00000058866.14	rs3797126	5	10707758	DAP	ENSG00000112977.15	28529	-0.178842		ENSG00000112977.15	Adipose_Visceral_Omentum
ENSG00000072163.19	rs8037652	15	58957352	RNF111	ENSG00000157450.15	30302	0.216477		ENSG00000157450.15	Adipose_Visceral_Omentum
ENSG00000072201.13	rs8218	8	98102742	RIDA	ENSG00000132541.10	399	-0.186437		ENSG00000132541.10	Adipose_Visceral_Omentum
ENSG00000072736.18	rs4148292	4	69617324	SULT1B1	ENSG00000173597.8	103837	0.185534		ENSG00000173597.8	Adipose_Visceral_Omentum
ENSG00000072736.18	rs988672	4	69640800	SULT1B1	ENSG00000173597.8	80361	0.014007		ENSG00000173597.8	Adipose_Visceral_Omentum
ENSG00000073060.15	rs10202611	2	177094781	AC079305.11	ENSG00000236501.5	104274	0.056423	rs10202611	ENSG00000128710.5	Adipose_Visceral_Omentum
ENSG00000073060.15	rs10202611	2	177094781	AC079305.11	ENSG00000236501.5	104274	0.056423	rs10202611	ENSG00000128709.12	Adipose_Visceral_Omentum
ENSG00000073060.15	rs10202611	2	177094781	AC079305.11	ENSG00000236501.5	104274	0.056423	rs10202611	ENSG00000175879.8	Adipose_Visceral_Omentum
ENSG00000073060.15	rs10202611	2	177094781	AC079305.11	ENSG00000236501.5	104274	0.056423	rs10202611	ENSG00000128652.11	Adipose_Visceral_Omentum
ENSG00000073060.15	rs10202611	2	177094781	AC079305.11	ENSG00000236501.5	104274	0.056423	rs10202611	ENSG00000237380.6	Adipose_Visceral_Omentum
ENSG00000073060.15	rs10202611	2	177094781	AC079305.11	ENSG00000236501.5	104274	0.056423	rs10202611	ENSG00000170166.5	Adipose_Visceral_Omentum
ENSG00000073060.15	rs10202611	2	177094781	AC079305.11	ENSG00000236501.5	104274	0.056423	rs10202611	ENSG00000272729.1	Adipose_Visceral_Omentum
ENSG00000073060.15	rs10202611	2	177094781	AC079305.11	ENSG00000236501.5	104274	0.056423	rs10202611	ENSG00000224189.6	Adipose_Visceral_Omentum
ENSG00000073060.15	rs10202611	2	177094781	AC079305.11	ENSG00000236501.5	104274	0.056423	rs10202611	ENSG00000224577.1	Adipose_Visceral_Omentum
ENSG00000073060.15	rs10202611	2	177094781	AC079305.11	ENSG00000236501.5	104274	0.056423	rs10202611	ENSG00000236501.5	Adipose_Visceral_Omentum
ENSG00000074219.13	rs6131010	20	46095666	CD40	ENSG00000101017.13	22605	-0.00465008	rs6131010	ENSG00000101017.13	Adipose_Visceral_Omentum
ENSG00000074219.13	rs6131015	20	46109011	CD40	ENSG00000101017.13	9260	0.0114088	rs6131015	ENSG00000064601.16	Adipose_Visceral_Omentum
ENSG00000074219.13	rs6131015	20	46109011	CD40	ENSG00000101017.13	9260	0.0114088	rs6131015	ENSG00000101017.13	Adipose_Visceral_Omentum
ENSG00000074219.13	rs4810485	20	46119308	CD40	ENSG00000101017.13	1037	-0.106212	rs4810485	ENSG00000101017.13	Adipose_Visceral_Omentum
ENSG00000074219.13	rs6032678	20	46148656	CDH22	ENSG00000149654.9	25076	0.0490824	rs6032678	ENSG00000101017.13	Adipose_Visceral_Omentum
ENSG00000078699.21	rs11549950	12	52515133	KRT5	ENSG00000186081.11	559	-0.0207678	rs11549950	ENSG00000186081.11	Adipose_Visceral_Omentum
ENSG00000078699.21	rs11170245	12	52729496	KRT77	ENSG00000189182.9	39871	-0.0642589		ENSG00000189182.9	Adipose_Visceral_Omentum
ENSG00000078699.21	rs10437946	12	53048612	TNS2	ENSG00000111077.17	1562	0.198008	rs10437946	ENSG00000111077.17	Adipose_Visceral_Omentum
ENSG00000078699.21	rs10437946	12	53048612	TNS2	ENSG00000111077.17	1562	0.198008	rs10437946	ENSG00000257337.6	Adipose_Visceral_Omentum
ENSG00000078699.21	rs4759082	12	53340722	AAAS	ENSG00000094914.12	33267	-0.0366865		ENSG00000094914.12	Adipose_Visceral_Omentum
ENSG00000079332.14	rs6892009	5	179409414	RP11-443C10.1	ENSG00000253163.1	31710	-0.100051		ENSG00000253163.1	Adipose_Visceral_Omentum
ENSG00000079332.14	rs10228265	7	45867304	IGFBP1	ENSG00000146678.9	21052	-0.076493	rs10228265	ENSG00000272556.2	Adipose_Visceral_Omentum
ENSG00000085511.19	rs1688043	19	35062437	HPN	ENSG00000105707.13	21932	0.187255		ENSG00000105707.13	Adipose_Visceral_Omentum
ENSG00000088727.12	rs2601578	4	18961159	LCORL	ENSG00000178177.15	1119961	-0.193447		ENSG00000178177.15	Adipose_Visceral_Omentum
ENSG00000089327.14	rs996759	2	155098045	KCNJ3	ENSG00000162989.4	399747	-0.0685883		ENSG00000162989.4	Adipose_Visceral_Omentum
ENSG00000099290.15	rs3181224	5	159313842	UBLCP1	ENSG00000164332.7	50762	-0.16514	rs3181224	ENSG00000164332.7	Adipose_Visceral_Omentum
ENSG00000100031.18	rs7524694	1	103477009	RNPC3	ENSG00000185946.15	48681	-0.00539449		ENSG00000185946.15	Adipose_Visceral_Omentum
ENSG00000100031.18	rs17467099	1	103580909	AMY2B	ENSG00000240038.6	19153	-0.186498	rs17467099	ENSG00000185946.15	Adipose_Visceral_Omentum
ENSG00000100031.18	rs17014930	1	103586151	AMY2B	ENSG00000240038.6	24395	0.0360376		ENSG00000240038.6	Adipose_Visceral_Omentum
ENSG00000100053.9	rs2840532	1	2396376	RER1	ENSG00000157916.19	4602	0.168797		ENSG00000157916.19	Adipose_Visceral_Omentum
ENSG00000100053.9	rs1457938	6	76655689	IMPG1	ENSG00000112706.11	734575	0.12425		ENSG00000112706.11	Adipose_Visceral_Omentum
ENSG00000100075.9	rs12205010	6	134701481	RP11-557H15.4	ENSG00000232310.6	176168	0.0495321		ENSG00000232310.6	Adipose_Visceral_Omentum
ENSG00000100075.9	rs1029349	11	131992177	OPCML	ENSG00000183715.13	422799	-0.190613		ENSG00000183715.13	Adipose_Visceral_Omentum
ENSG00000100075.9	rs7260179	19	49683822	ADM5	ENSG00000224420.3	5207	0.0169322		ENSG00000224420.3	Adipose_Visceral_Omentum
ENSG00000100294.12	rs10131497	14	72473027	RP3-514A23.2	ENSG00000258871.1	79552	-0.0993966		ENSG00000258871.1	Adipose_Visceral_Omentum
ENSG00000100294.12	rs17116363	14	72485539	RP3-514A23.2	ENSG00000258871.1	67040	-0.0938194		ENSG00000258871.1	Adipose_Visceral_Omentum
ENSG00000100294.12	rs1548687	14	72491761	RP3-514A23.2	ENSG00000258871.1	60818	-0.083281		ENSG00000258871.1	Adipose_Visceral_Omentum
ENSG00000100890.15	rs17048319	2	114354751	DPP10	ENSG00000175497.16	87547	-0.167021		ENSG00000175497.16	Adipose_Visceral_Omentum
ENSG00000100890.15	rs11768925	7	151815763	PRKAG2-AS1	ENSG00000239911.2	61362	0.179164		ENSG00000239911.2	Adipose_Visceral_Omentum
ENSG00000100890.15	rs12254666	10	128888674	MGMT	ENSG00000170430.9	578509	-0.11387		ENSG00000170430.9	Adipose_Visceral_Omentum
ENSG00000100890.15	rs11087931	21	24806023	LINC01684	ENSG00000237484.5	377284	-0.0990614		ENSG00000237484.5	Adipose_Visceral_Omentum
ENSG00000101276.14	rs10765137	10	127590382	FOXI2	ENSG00000186766.7	146852	0.0273407		ENSG00000186766.7	Adipose_Visceral_Omentum
ENSG00000101276.14	rs11018216	10	127599256	FOXI2	ENSG00000186766.7	137978	-0.228162		ENSG00000186766.7	Adipose_Visceral_Omentum
ENSG00000101276.14	rs4751515	10	127783398	FOXI2	ENSG00000186766.7	46164	-0.0861403		ENSG00000186766.7	Adipose_Visceral_Omentum
ENSG00000102595.19	rs11707215	3	30293986	LINC01985	ENSG00000227260.1	230758	-0.117629		ENSG00000227260.1	Adipose_Visceral_Omentum
ENSG00000102595.19	rs1889437	6	124932492	RNF217-AS1	ENSG00000236548.1	23400	0.0335862		ENSG00000236548.1	Adipose_Visceral_Omentum
ENSG00000102595.19	rs4896638	6	124983785	RNF217	ENSG00000146373.16	21241	0.033918	rs4896638	ENSG00000146373.16	Adipose_Visceral_Omentum
ENSG00000102595.19	rs9388399	6	125012651	RNF217	ENSG00000146373.16	50107	0.118771		ENSG00000146373.16	Adipose_Visceral_Omentum
ENSG00000102595.19	rs10511887	9	31837336	ACO1	ENSG00000122729.18	547266	-0.080229		ENSG00000122729.18	Adipose_Visceral_Omentum
ENSG00000102595.19	rs11611330	12	52316253	KRT81	ENSG00000205426.10	30341	-0.0163267		ENSG00000205426.10	Adipose_Visceral_Omentum
ENSG00000102595.19	rs998820	12	52318962	KRT81	ENSG00000205426.10	33050	-0.130118		ENSG00000205426.10	Adipose_Visceral_Omentum
ENSG00000103494.12	rs10197467	2	12232286	RP11-333O1.1	ENSG00000261117.1	483128	-0.196335		ENSG00000261117.1	Adipose_Visceral_Omentum
ENSG00000103494.12	rs12233597	3	150217416	TSC22D2	ENSG00000196428.12	190918	-0.147438		ENSG00000196428.12	Adipose_Visceral_Omentum
ENSG00000103494.12	rs13323544	3	150218426	TSC22D2	ENSG00000196428.12	189908	-0.0850747		ENSG00000196428.12	Adipose_Visceral_Omentum
ENSG00000103494.12	rs12502086	4	60808696	ADGRL3	ENSG00000150471.16	392561	-0.22811		ENSG00000150471.16	Adipose_Visceral_Omentum
ENSG00000104129.9	rs12936178	17	48762816	TTLL6	ENSG00000170703.15	582	0.103662	rs12936178	ENSG00000170703.15	Adipose_Visceral_Omentum
ENSG00000104129.9	rs12936178	17	48762816	TTLL6	ENSG00000170703.15	582	0.103662	rs12936178	ENSG00000248278.1	Adipose_Visceral_Omentum
ENSG00000104375.15	rs7222848	17	54851242	TOM1L1	ENSG00000141198.14	48144	0.000201694	rs7222848	ENSG00000279059.1	Adipose_Visceral_Omentum
ENSG00000104835.14	rs12142473	1	73872928	LRRIQ3	ENSG00000162620.15	153086	-0.14752		ENSG00000162620.15	Adipose_Visceral_Omentum
ENSG00000104835.14	rs2172013	4	118927869	SYNPO2	ENSG00000172403.10	77182	-0.125834		ENSG00000172403.10	Adipose_Visceral_Omentum
ENSG00000104835.14	rs12291520	11	16241803	SOX6	ENSG00000110693.17	275355	-0.102004		ENSG00000110693.17	Adipose_Visceral_Omentum
ENSG00000104835.14	rs699608	12	62976968	AVPR1A	ENSG00000166148.3	165790	-0.118071		ENSG00000166148.3	Adipose_Visceral_Omentum
ENSG00000104884.14	rs6108334	20	9750545	RP5-839B4.8	ENSG00000243961.2	235542	-0.18645		ENSG00000243961.2	Adipose_Visceral_Omentum
ENSG00000105287.12	rs17565953	15	27773509	OCA2	ENSG00000104044.15	18635	-0.0868277		ENSG00000104044.15	Adipose_Visceral_Omentum
ENSG00000105287.12	rs2279728	15	27776357	OCA2	ENSG00000104044.15	21483	-0.0873837		ENSG00000104044.15	Adipose_Visceral_Omentum
ENSG00000105287.12	rs1909266	15	27786372	OCA2	ENSG00000104044.15	31498	-0.00452388		ENSG00000104044.15	Adipose_Visceral_Omentum
ENSG00000105287.12	rs4238493	15	27796781	OCA2	ENSG00000104044.15	41907	-0.00419735		ENSG00000104044.15	Adipose_Visceral_Omentum
ENSG00000105610.4	rs551463	5	81023800	RASGRF2	ENSG00000113319.12	63129	-0.0214075		ENSG00000113319.12	Adipose_Visceral_Omentum
ENSG00000105610.4	rs4703827	5	81232316	CKMT2	ENSG00000131730.15	968	0.0346846	rs4703827	ENSG00000131730.15	Adipose_Visceral_Omentum
ENSG00000105610.4	rs4703827	5	81232316	CKMT2	ENSG00000131730.15	968	0.0346846	rs4703827	ENSG00000248794.1	Adipose_Visceral_Omentum
ENSG00000105610.4	rs4703827	5	81232316	CKMT2	ENSG00000131730.15	968	0.0346846	rs4703827	ENSG00000247572.7	Adipose_Visceral_Omentum
ENSG00000105610.4	rs2897390	5	81234998	CKMT2	ENSG00000131730.15	1714	0.0751728	rs2897390	ENSG00000131730.15	Adipose_Visceral_Omentum
ENSG00000105610.4	rs2897390	5	81234998	CKMT2	ENSG00000131730.15	1714	0.0751728	rs2897390	ENSG00000248794.1	Adipose_Visceral_Omentum
ENSG00000105610.4	rs2897390	5	81234998	CKMT2	ENSG00000131730.15	1714	0.0751728	rs2897390	ENSG00000247572.7	Adipose_Visceral_Omentum
ENSG00000105610.4	rs11745275	5	81284244	ZCCHC9	ENSG00000131732.11	17345	-0.0816171	rs11745275	ENSG00000248794.1	Adipose_Visceral_Omentum
ENSG00000105610.4	rs11745275	5	81284244	ZCCHC9	ENSG00000131732.11	17345	-0.0816171	rs11745275	ENSG00000247572.7	Adipose_Visceral_Omentum
ENSG00000105877.17	rs13120456	4	75887921	NAAA	ENSG00000138744.14	25735	-0.145621	rs13120456	ENSG00000138744.14	Adipose_Visceral_Omentum
ENSG00000106829.18	rs1346906	12	41309247	PDZRN4	ENSG00000165966.14	120800	0.14088		ENSG00000165966.14	Adipose_Visceral_Omentum
ENSG00000107672.14	rs4902186	14	62758654	KCNH5	ENSG00000140015.19	59201	0.0222694		ENSG00000140015.19	Adipose_Visceral_Omentum
ENSG00000107672.14	rs12435655	14	62779249	KCNH5	ENSG00000140015.19	79796	0.0597413		ENSG00000140015.19	Adipose_Visceral_Omentum
ENSG00000107672.14	rs2065632	14	62799180	KCNH5	ENSG00000140015.19	99727	0.17481		ENSG00000140015.19	Adipose_Visceral_Omentum
ENSG00000109072.13	rs11722796	4	136330308	RP11-138I17.1	ENSG00000248869.5	466413	0.0631263		ENSG00000248869.5	Adipose_Visceral_Omentum
ENSG00000109072.13	rs11732083	4	136428066	RP11-138I17.1	ENSG00000248869.5	368655	0.00681104		ENSG00000248869.5	Adipose_Visceral_Omentum
ENSG00000109072.13	rs6824943	4	136461019	RP11-138I17.1	ENSG00000248869.5	335702	0.169561		ENSG00000248869.5	Adipose_Visceral_Omentum
ENSG00000109072.13	rs6067671	20	51183147	KCNG1	ENSG00000026559.13	179492	0.181295		ENSG00000026559.13	Adipose_Visceral_Omentum
ENSG00000111961.17	rs1488899	11	89623259	NOX4	ENSG00000086991.12	298904	0.268752		ENSG00000086991.12	Adipose_Visceral_Omentum
ENSG00000112214.10	rs13165887	5	82761226	CTD-2227C6.2	ENSG00000249664.1	251058	-0.186177		ENSG00000249664.1	Adipose_Visceral_Omentum
ENSG00000112214.10	rs3179927	17	43524543	ETV4	ENSG00000175832.12	3300	-0.083876		ENSG00000175832.12	Adipose_Visceral_Omentum
ENSG00000112214.10	rs4792997	17	43574708	ETV4	ENSG00000175832.12	46865	-0.104195		ENSG00000175832.12	Adipose_Visceral_Omentum
ENSG00000114316.12	rs951376	2	17455491	VSNL1	ENSG00000163032.11	83634	-0.0844994	rs951376	ENSG00000178295.14	Adipose_Visceral_Omentum
ENSG00000114316.12	rs7596935	2	17539655	VSNL1	ENSG00000163032.11	530	-0.187073	rs7596935	ENSG00000178295.14	Adipose_Visceral_Omentum
ENSG00000115286.19	rs4685175	3	14526178	GRIP2	ENSG00000144596.12	36829	-0.0905821	rs4685175	ENSG00000144596.12	Adipose_Visceral_Omentum
ENSG00000115286.19	rs11921520	3	14526564	GRIP2	ENSG00000144596.12	37215	0.0616398	rs11921520	ENSG00000144596.12	Adipose_Visceral_Omentum
ENSG00000116191.17	rs6088630	20	31252320	DEFB124	ENSG00000180383.3	213185	-0.182392	rs6088630	ENSG00000205611.4	Adipose_Visceral_Omentum
ENSG00000116191.17	rs6088630	20	31252320	DEFB124	ENSG00000180383.3	213185	-0.182392	rs6088630	ENSG00000149531.15	Adipose_Visceral_Omentum
ENSG00000116191.17	rs6088630	20	31252320	DEFB124	ENSG00000180383.3	213185	-0.182392	rs6088630	ENSG00000125968.8	Adipose_Visceral_Omentum
ENSG00000116191.17	rs6088630	20	31252320	DEFB124	ENSG00000180383.3	213185	-0.182392	rs6088630	ENSG00000088325.15	Adipose_Visceral_Omentum
ENSG00000116191.17	rs6088630	20	31252320	DEFB124	ENSG00000180383.3	213185	-0.182392	rs6088630	ENSG00000101306.10	Adipose_Visceral_Omentum
ENSG00000116514.16	rs513815	15	43232222	TGM5	ENSG00000104055.15	372	0.13074	rs513815	ENSG00000205771.6	Adipose_Visceral_Omentum
ENSG00000116514.16	rs2663991	15	44225151	CASC4	ENSG00000166734.18	63577	0.0516848	rs2663991	ENSG00000205771.6	Adipose_Visceral_Omentum
ENSG00000118705.16	rs6424866	1	182683429	RGS8	ENSG00000135824.12	41614	0.207738		ENSG00000135824.12	Adipose_Visceral_Omentum
ENSG00000118705.16	rs6692387	1	182785410	NPL	ENSG00000135838.13	3882	0.0594347		ENSG00000135838.13	Adipose_Visceral_Omentum
ENSG00000122641.10	rs16947165	16	78125380	WWOX	ENSG00000186153.16	25968	-0.0879244	rs16947165	ENSG00000276007.1	Adipose_Visceral_Omentum
ENSG00000122641.10	rs17650116	16	78149716	WWOX	ENSG00000186153.16	50304	-0.0533424	rs17650116	ENSG00000276007.1	Adipose_Visceral_Omentum
ENSG00000124193.14	rs7953325	12	101703025	CHPT1	ENSG00000111666.10	6079	0.178747	rs7953325	ENSG00000258230.2	Adipose_Visceral_Omentum
ENSG00000124193.14	rs919214	12	101776999	GNPTAB	ENSG00000111670.14	31503	0.0571152	rs919214	ENSG00000258230.2	Adipose_Visceral_Omentum
ENSG00000124193.14	rs11611487	12	102042150	RP11-554E23.4	ENSG00000257222.1	21204	0.0577971	rs11611487	ENSG00000120860.10	Adipose_Visceral_Omentum
ENSG00000124380.10	rs2839262	21	46442711	DIP2A	ENSG00000160305.17	16187	0.0395246	rs2839262	ENSG00000160284.14	Adipose_Visceral_Omentum
ENSG00000124380.10	rs2839262	21	46442711	DIP2A	ENSG00000160305.17	16187	0.0395246	rs2839262	ENSG00000182362.13	Adipose_Visceral_Omentum
ENSG00000124380.10	rs2839262	21	46442711	DIP2A	ENSG00000160305.17	16187	0.0395246	rs2839262	ENSG00000160299.16	Adipose_Visceral_Omentum
ENSG00000124380.10	rs2839262	21	46442711	DIP2A	ENSG00000160305.17	16187	0.0395246	rs2839262	ENSG00000160307.9	Adipose_Visceral_Omentum
ENSG00000124380.10	rs2839283	21	46483080	DIP2A	ENSG00000160305.17	24182	0.0263574	rs2839283	ENSG00000182362.13	Adipose_Visceral_Omentum
ENSG00000124380.10	rs2839283	21	46483080	DIP2A	ENSG00000160305.17	24182	0.0263574	rs2839283	ENSG00000160307.9	Adipose_Visceral_Omentum
ENSG00000124380.10	rs2839308	21	46534814	S100B	ENSG00000160307.9	64147	0.102761	rs2839308	ENSG00000160284.14	Adipose_Visceral_Omentum
ENSG00000124380.10	rs2839308	21	46534814	S100B	ENSG00000160307.9	64147	0.102761	rs2839308	ENSG00000182362.13	Adipose_Visceral_Omentum
ENSG00000124380.10	rs2839308	21	46534814	S100B	ENSG00000160307.9	64147	0.102761	rs2839308	ENSG00000160299.16	Adipose_Visceral_Omentum
ENSG00000124380.10	rs2839308	21	46534814	S100B	ENSG00000160307.9	64147	0.102761	rs2839308	ENSG00000160307.9	Adipose_Visceral_Omentum
ENSG00000124380.10	rs2239574	21	46599898	S100B	ENSG00000160307.9	937	0.0402603	rs2239574	ENSG00000160307.9	Adipose_Visceral_Omentum
ENSG00000124380.10	rs2239574	21	46599898	S100B	ENSG00000160307.9	937	0.0402603	rs2239574	ENSG00000160310.17	Adipose_Visceral_Omentum
ENSG00000124380.10	rs13047696	21	46607264	S100B	ENSG00000160307.9	8303	0.0358505	rs13047696	ENSG00000182362.13	Adipose_Visceral_Omentum
ENSG00000124380.10	rs13047696	21	46607264	S100B	ENSG00000160307.9	8303	0.0358505	rs13047696	ENSG00000160307.9	Adipose_Visceral_Omentum
ENSG00000124380.10	rs11910707	21	46622601	PRMT2	ENSG00000160310.17	12565	0.00409199	rs11910707	ENSG00000182362.13	Adipose_Visceral_Omentum
ENSG00000124380.10	rs11910707	21	46622601	PRMT2	ENSG00000160310.17	12565	0.00409199	rs11910707	ENSG00000160307.9	Adipose_Visceral_Omentum
ENSG00000124380.10	rs11910707	21	46622601	PRMT2	ENSG00000160310.17	12565	0.00409199	rs11910707	ENSG00000160310.17	Adipose_Visceral_Omentum
ENSG00000125398.5	rs12302097	12	104418787	CHST11	ENSG00000171310.10	36507	-9.87958e-07		ENSG00000171310.10	Adipose_Visceral_Omentum
ENSG00000125648.14	rs10159026	1	95938906	RP11-147C23.1	ENSG00000237435.9	1006	-0.123666		ENSG00000237435.9	Adipose_Visceral_Omentum
ENSG00000125648.14	rs4672891	2	218406807	CTDSP1	ENSG00000144579.7	8552	-0.00356353	rs4672891	ENSG00000135913.10	Adipose_Visceral_Omentum
ENSG00000125648.14	rs4672891	2	218406807	CTDSP1	ENSG00000144579.7	8552	-0.00356353	rs4672891	ENSG00000115568.15	Adipose_Visceral_Omentum
ENSG00000125648.14	rs7607369	2	218414374	CTDSP1	ENSG00000144579.7	16119	-0.044612	rs7607369	ENSG00000135913.10	Adipose_Visceral_Omentum
ENSG00000125648.14	rs7607369	2	218414374	CTDSP1	ENSG00000144579.7	16119	-0.044612	rs7607369	ENSG00000115568.15	Adipose_Visceral_Omentum
ENSG00000125648.14	rs500422	2	218568272	CNOT9	ENSG00000144580.13	307	-0.0913802	rs500422	ENSG00000135913.10	Adipose_Visceral_Omentum
ENSG00000125648.14	rs500422	2	218568272	CNOT9	ENSG00000144580.13	307	-0.0913802	rs500422	ENSG00000115568.15	Adipose_Visceral_Omentum
ENSG00000125648.14	rs586194	2	218745710	TTLL4	ENSG00000135912.10	34866	-0.00890766	rs586194	ENSG00000135913.10	Adipose_Visceral_Omentum
ENSG00000125648.14	rs586194	2	218745710	TTLL4	ENSG00000135912.10	34866	-0.00890766	rs586194	ENSG00000115568.15	Adipose_Visceral_Omentum
ENSG00000125648.14	rs4674338	2	218782764	CYP27A1	ENSG00000135929.8	1009	-0.0153548	rs4674338	ENSG00000135913.10	Adipose_Visceral_Omentum
ENSG00000125648.14	rs4646535	2	218799940	CYP27A1	ENSG00000135929.8	18185	0.0611205	rs4646535	ENSG00000135913.10	Adipose_Visceral_Omentum
ENSG00000125648.14	rs10903599	10	1932948	ADARB2	ENSG00000185736.15	755631	-0.135316		ENSG00000185736.15	Adipose_Visceral_Omentum
ENSG00000126218.11	rs28396083	17	8367229	KRBA2	ENSG00000184619.3	1407	0.0842344	rs28396083	ENSG00000184619.3	Adipose_Visceral_Omentum
ENSG00000126218.11	rs6503113	17	8395675	RNF222	ENSG00000189051.5	4972	0.0957022	rs6503113	ENSG00000184619.3	Adipose_Visceral_Omentum
ENSG00000129204.16	rs2847408	18	30563256	DSC3	ENSG00000134762.16	426751	0.149646		ENSG00000134762.16	Adipose_Visceral_Omentum
ENSG00000131203.12	rs10202611	2	177094781	AC079305.11	ENSG00000236501.5	104274	0.171991	rs10202611	ENSG00000128710.5	Adipose_Visceral_Omentum
ENSG00000131203.12	rs10202611	2	177094781	AC079305.11	ENSG00000236501.5	104274	0.171991	rs10202611	ENSG00000128709.12	Adipose_Visceral_Omentum
ENSG00000131203.12	rs10202611	2	177094781	AC079305.11	ENSG00000236501.5	104274	0.171991	rs10202611	ENSG00000175879.8	Adipose_Visceral_Omentum
ENSG00000131203.12	rs10202611	2	177094781	AC079305.11	ENSG00000236501.5	104274	0.171991	rs10202611	ENSG00000128652.11	Adipose_Visceral_Omentum
ENSG00000131203.12	rs10202611	2	177094781	AC079305.11	ENSG00000236501.5	104274	0.171991	rs10202611	ENSG00000237380.6	Adipose_Visceral_Omentum
ENSG00000131203.12	rs10202611	2	177094781	AC079305.11	ENSG00000236501.5	104274	0.171991	rs10202611	ENSG00000170166.5	Adipose_Visceral_Omentum
ENSG00000131203.12	rs10202611	2	177094781	AC079305.11	ENSG00000236501.5	104274	0.171991	rs10202611	ENSG00000272729.1	Adipose_Visceral_Omentum
ENSG00000131203.12	rs10202611	2	177094781	AC079305.11	ENSG00000236501.5	104274	0.171991	rs10202611	ENSG00000224189.6	Adipose_Visceral_Omentum
ENSG00000131203.12	rs10202611	2	177094781	AC079305.11	ENSG00000236501.5	104274	0.171991	rs10202611	ENSG00000224577.1	Adipose_Visceral_Omentum
ENSG00000131203.12	rs10202611	2	177094781	AC079305.11	ENSG00000236501.5	104274	0.171991	rs10202611	ENSG00000236501.5	Adipose_Visceral_Omentum
ENSG00000131203.12	rs2600323	3	12904933	IQSEC1	ENSG00000144711.13	7714	-0.127134		ENSG00000144711.13	Adipose_Visceral_Omentum
ENSG00000131203.12	rs4822783	22	20988522	XXbac-B135H6.18	ENSG00000272829.1	7162	0.0982093		ENSG00000272829.1	Adipose_Visceral_Omentum
ENSG00000132141.13	rs496371	11	117852000	FXYD6	ENSG00000137726.16	15025	0.116333	rs496371	ENSG00000254528.7	Adipose_Visceral_Omentum
ENSG00000132141.13	rs10518933	15	57794266	POLR2M	ENSG00000255529.7	87638	0.0924734		ENSG00000255529.7	Adipose_Visceral_Omentum
ENSG00000132204.13	rs2004203	2	232925737	NGEF	ENSG00000066248.14	47029	-0.148639	rs2004203	ENSG00000066248.14	Adipose_Visceral_Omentum
ENSG00000132204.13	rs6707071	2	232953621	NGEF	ENSG00000066248.14	74913	0.0570022	rs6707071	ENSG00000066248.14	Adipose_Visceral_Omentum
ENSG00000132341.11	rs10796404	1	5482609	NPHP4	ENSG00000131697.17	380201	-0.00244211		ENSG00000131697.17	Adipose_Visceral_Omentum
ENSG00000132423.11	rs1205419	20	38231644	KIAA1755	ENSG00000149633.11	21157	-0.02638		ENSG00000149633.11	Adipose_Visceral_Omentum
ENSG00000132423.11	rs1205420	20	38231737	KIAA1755	ENSG00000149633.11	21250	-0.123416		ENSG00000149633.11	Adipose_Visceral_Omentum
ENSG00000132423.11	rs1209245	20	38238151	BPI	ENSG00000101425.12	21997	-0.0549839		ENSG00000101425.12	Adipose_Visceral_Omentum
ENSG00000133059.16	rs7072856	10	120784616	WDR11	ENSG00000120008.15	66729	-0.170346	rs7072856	ENSG00000120008.15	Adipose_Visceral_Omentum
ENSG00000134852.14	rs2077422	15	33899085	AVEN	ENSG00000169857.7	32859	0.269991		ENSG00000169857.7	Adipose_Visceral_Omentum
ENSG00000136144.11	rs3172494	3	48694054	IP6K2	ENSG00000068745.14	6052	-0.00375087	rs3172494	ENSG00000213672.7	Adipose_Visceral_Omentum
ENSG00000136144.11	rs3172494	3	48694054	IP6K2	ENSG00000068745.14	6052	-0.00375087	rs3172494	ENSG00000178467.17	Adipose_Visceral_Omentum
ENSG00000136144.11	rs3172494	3	48694054	IP6K2	ENSG00000068745.14	6052	-0.00375087	rs3172494	ENSG00000178252.17	Adipose_Visceral_Omentum
ENSG00000136144.11	rs3172494	3	48694054	IP6K2	ENSG00000068745.14	6052	-0.00375087	rs3172494	ENSG00000173421.16	Adipose_Visceral_Omentum
ENSG00000136144.11	rs6795772	3	49327836	GPX1	ENSG00000233276.3	29339	0.134389	rs6795772	ENSG00000213672.7	Adipose_Visceral_Omentum
ENSG00000136144.11	rs6795772	3	49327836	GPX1	ENSG00000233276.3	29339	0.134389	rs6795772	ENSG00000068745.14	Adipose_Visceral_Omentum
ENSG00000136144.11	rs6795772	3	49327836	GPX1	ENSG00000233276.3	29339	0.134389	rs6795772	ENSG00000178467.17	Adipose_Visceral_Omentum
ENSG00000136144.11	rs6795772	3	49327836	GPX1	ENSG00000233276.3	29339	0.134389	rs6795772	ENSG00000178252.17	Adipose_Visceral_Omentum
ENSG00000136144.11	rs6795772	3	49327836	GPX1	ENSG00000233276.3	29339	0.134389	rs6795772	ENSG00000178149.16	Adipose_Visceral_Omentum
ENSG00000136144.11	rs6795772	3	49327836	GPX1	ENSG00000233276.3	29339	0.134389	rs6795772	ENSG00000173421.16	Adipose_Visceral_Omentum
ENSG00000136144.11	rs6795772	3	49327836	GPX1	ENSG00000233276.3	29339	0.134389	rs6795772	ENSG00000225399.4	Adipose_Visceral_Omentum
ENSG00000136144.11	rs6795772	3	49327836	GPX1	ENSG00000233276.3	29339	0.134389	rs6795772	ENSG00000188315.7	Adipose_Visceral_Omentum
ENSG00000136144.11	rs6795772	3	49327836	GPX1	ENSG00000233276.3	29339	0.134389	rs6795772	ENSG00000145020.15	Adipose_Visceral_Omentum
ENSG00000136144.11	rs6795772	3	49327836	GPX1	ENSG00000233276.3	29339	0.134389	rs6795772	ENSG00000145029.13	Adipose_Visceral_Omentum
ENSG00000136144.11	rs6795772	3	49327836	GPX1	ENSG00000233276.3	29339	0.134389	rs6795772	ENSG00000186792.16	Adipose_Visceral_Omentum
ENSG00000136144.11	rs2228603	19	19219115	NR2C2AP	ENSG00000184162.14	17700	0.0164457	rs2228603	ENSG00000105726.16	Adipose_Visceral_Omentum
ENSG00000136144.11	rs10401969	19	19296909	SUGP1	ENSG00000105705.15	20892	0.132976		ENSG00000105705.15	Adipose_Visceral_Omentum
ENSG00000136144.11	rs2304130	19	19678719	ZNF101	ENSG00000181896.11	9924	0.0441842	rs2304130	ENSG00000105726.16	Adipose_Visceral_Omentum
ENSG00000137364.4	rs17673772	12	16861273	RP11-239A17.1	ENSG00000283240.1	199508	-0.193156		ENSG00000283240.1	Adipose_Visceral_Omentum
ENSG00000139180.10	rs6127681	20	56233930	FAM210B	ENSG00000124098.9	124984	-0.00443333		ENSG00000124098.9	Adipose_Visceral_Omentum
ENSG00000139180.10	rs6127684	20	56234406	FAM210B	ENSG00000124098.9	124508	-0.00272365		ENSG00000124098.9	Adipose_Visceral_Omentum
ENSG00000139675.11	rs11729020	4	4988379	CYTL1	ENSG00000170891.10	26206	-0.13515		ENSG00000170891.10	Adipose_Visceral_Omentum
ENSG00000139675.11	rs12676762	8	79653803	STMN2	ENSG00000104435.13	42990	-0.119891		ENSG00000104435.13	Adipose_Visceral_Omentum
ENSG00000140030.5	rs9932354	16	88986157	RP11-830F9.6	ENSG00000205018.2	46369	1.26501e-06	rs9932354	ENSG00000204991.10	Adipose_Visceral_Omentum
ENSG00000140043.11	rs17318496	5	88359110	TMEM161B-AS1	ENSG00000247828.7	90040	0.165848		ENSG00000247828.7	Adipose_Visceral_Omentum
ENSG00000140043.11	rs1504144	12	90827324	EPYC	ENSG00000083782.7	136354	-0.100129		ENSG00000083782.7	Adipose_Visceral_Omentum
ENSG00000140043.11	rs7229501	18	4979613	LINC00526	ENSG00000264575.1	257110	0.126588		ENSG00000264575.1	Adipose_Visceral_Omentum
ENSG00000140682.18	rs749005	6	6283433	F13A1	ENSG00000124491.15	139349	-0.160715		ENSG00000124491.15	Adipose_Visceral_Omentum
ENSG00000140682.18	rs1885850	13	104154267	ERCC5	ENSG00000134899.18	1309424	-0.129675		ENSG00000134899.18	Adipose_Visceral_Omentum
ENSG00000140839.11	rs12679359	8	129712310	GSDMC	ENSG00000147697.8	35885	0.161238		ENSG00000147697.8	Adipose_Visceral_Omentum
ENSG00000140839.11	rs11656959	17	50432741	ACSF2	ENSG00000167107.12	6584	0.0677514		ENSG00000167107.12	Adipose_Visceral_Omentum
ENSG00000140839.11	rs1122634	17	50544004	SPATA20	ENSG00000006282.20	2301	0.0623929	rs1122634	ENSG00000136449.13	Adipose_Visceral_Omentum
ENSG00000140839.11	rs1122634	17	50544004	SPATA20	ENSG00000006282.20	2301	0.0623929	rs1122634	ENSG00000049283.17	Adipose_Visceral_Omentum
ENSG00000140839.11	rs1122634	17	50544004	SPATA20	ENSG00000006282.20	2301	0.0623929	rs1122634	ENSG00000250286.1	Adipose_Visceral_Omentum
ENSG00000140839.11	rs1122634	17	50544004	SPATA20	ENSG00000006282.20	2301	0.0623929	rs1122634	ENSG00000006282.20	Adipose_Visceral_Omentum
ENSG00000140839.11	rs6504675	17	50556996	CACNA1G-AS1	ENSG00000250107.1	790	-0.039503	rs6504675	ENSG00000250286.1	Adipose_Visceral_Omentum
ENSG00000140839.11	rs6504675	17	50556996	CACNA1G-AS1	ENSG00000250107.1	790	-0.039503	rs6504675	ENSG00000006282.20	Adipose_Visceral_Omentum
ENSG00000140839.11	rs12951074	17	57323866	MSI2	ENSG00000153944.10	68016	0.049576		ENSG00000153944.10	Adipose_Visceral_Omentum
ENSG00000140839.11	rs941284	17	57324644	MSI2	ENSG00000153944.10	68794	0.114197		ENSG00000153944.10	Adipose_Visceral_Omentum
ENSG00000142409.5	rs12723025	1	223789817	TP53BP2	ENSG00000143514.16	9919	0.0418935	rs12723025	ENSG00000272645.3	Adipose_Visceral_Omentum
ENSG00000142409.5	rs12723025	1	223789817	TP53BP2	ENSG00000143514.16	9919	0.0418935	rs12723025	ENSG00000185495.10	Adipose_Visceral_Omentum
ENSG00000142409.5	rs12562321	1	223998558	RP11-504P24.9	ENSG00000278467.1	4297	0.0418913	rs12562321	ENSG00000272645.3	Adipose_Visceral_Omentum
ENSG00000142409.5	rs12562321	1	223998558	RP11-504P24.9	ENSG00000278467.1	4297	0.0418913	rs12562321	ENSG00000185495.10	Adipose_Visceral_Omentum
ENSG00000142409.5	rs2404851	1	224010652	RP11-504P24.9	ENSG00000278467.1	16391	0.0957316	rs2404851	ENSG00000272645.3	Adipose_Visceral_Omentum
ENSG00000142409.5	rs2404851	1	224010652	RP11-504P24.9	ENSG00000278467.1	16391	0.0957316	rs2404851	ENSG00000185495.10	Adipose_Visceral_Omentum
ENSG00000142409.5	rs276695	6	75759398	MYO6	ENSG00000196586.13	10207	-0.0616557	rs276695	ENSG00000196586.13	Adipose_Visceral_Omentum
ENSG00000142409.5	rs1280052	6	75828686	MYO6	ENSG00000196586.13	79495	-0.0941906	rs1280052	ENSG00000196586.13	Adipose_Visceral_Omentum
ENSG00000142409.5	rs1149294	6	105204296	POPDC3	ENSG00000132429.9	46017	0.121658		ENSG00000132429.9	Adipose_Visceral_Omentum
ENSG00000142409.5	rs1149297	6	105208885	POPDC3	ENSG00000132429.9	50606	0.0357357		ENSG00000132429.9	Adipose_Visceral_Omentum
ENSG00000142920.16	rs17186509	6	75117312	COL12A1	ENSG00000111799.20	32987	-0.0911243		ENSG00000111799.20	Adipose_Visceral_Omentum
ENSG00000142920.16	rs9443176	6	75461158	SENP6	ENSG00000112701.17	140350	-0.152457	rs9443176	ENSG00000112701.17	Adipose_Visceral_Omentum
ENSG00000142920.16	rs4311480	6	75461525	SENP6	ENSG00000112701.17	139983	-0.00739628		ENSG00000112701.17	Adipose_Visceral_Omentum
ENSG00000142920.16	rs6928852	6	75514138	SENP6	ENSG00000112701.17	87370	-0.00734337	rs6928852	ENSG00000112701.17	Adipose_Visceral_Omentum
ENSG00000144026.11	rs12165104	18	62383408	TNFRSF11A	ENSG00000141655.16	58122	-0.126916		ENSG00000141655.16	Adipose_Visceral_Omentum
ENSG00000146083.11	rs12455370	18	23235259	TMEM241	ENSG00000134490.13	38116	0.0603932		ENSG00000134490.13	Adipose_Visceral_Omentum
ENSG00000146083.11	rs8089335	18	23290196	TMEM241	ENSG00000134490.13	93053	0.0892941	rs8089335	ENSG00000134490.13	Adipose_Visceral_Omentum
ENSG00000146083.11	rs6507592	18	23333919	RIOK3	ENSG00000101782.14	118903	0.0467635	rs6507592	ENSG00000134490.13	Adipose_Visceral_Omentum
ENSG00000146083.11	rs6507592	18	23333919	RIOK3	ENSG00000101782.14	118903	0.0467635	rs6507592	ENSG00000141452.9	Adipose_Visceral_Omentum
ENSG00000146083.11	rs6507592	18	23333919	RIOK3	ENSG00000101782.14	118903	0.0467635	rs6507592	ENSG00000141458.12	Adipose_Visceral_Omentum
ENSG00000147676.13	rs12724599	1	202076413	GPR37L1	ENSG00000170075.8	46444	0.104878		ENSG00000170075.8	Adipose_Visceral_Omentum
ENSG00000147676.13	rs9287300	2	140775217	LRP1B	ENSG00000168702.17	543795	0.00216601		ENSG00000168702.17	Adipose_Visceral_Omentum
ENSG00000147676.13	rs11893770	2	140784512	LRP1B	ENSG00000168702.17	553090	0.0541113		ENSG00000168702.17	Adipose_Visceral_Omentum
ENSG00000147676.13	rs6727952	2	140790163	LRP1B	ENSG00000168702.17	558741	0.0906621		ENSG00000168702.17	Adipose_Visceral_Omentum
ENSG00000147676.13	rs7154595	14	43822848	RP11-398E10.1	ENSG00000258998.1	940308	0.092209		ENSG00000258998.1	Adipose_Visceral_Omentum
ENSG00000149050.9	rs1439859	2	35218767	RP11-490M8.1	ENSG00000260025.1	1135981	0.158175		ENSG00000260025.1	Adipose_Visceral_Omentum
ENSG00000149050.9	rs12107527	3	39328191	SLC25A38	ENSG00000144659.10	55156	0.201157		ENSG00000144659.10	Adipose_Visceral_Omentum
ENSG00000149743.13	rs2391423	1	94774805	SLC44A3	ENSG00000143036.16	45536	-0.165432	rs2391423	ENSG00000143036.16	Adipose_Visceral_Omentum
ENSG00000151623.14	rs12122851	1	8574231	RP5-1115A15.1	ENSG00000232912.5	149587	0.169808		ENSG00000232912.5	Adipose_Visceral_Omentum
ENSG00000151623.14	rs12122666	1	8681379	ENO1	ENSG00000074800.13	179622	0.0697457		ENSG00000074800.13	Adipose_Visceral_Omentum
ENSG00000151623.14	rs3997658	8	129377742	GSDMC	ENSG00000147697.8	370453	0.206453		ENSG00000147697.8	Adipose_Visceral_Omentum
ENSG00000151687.14	rs2814847	9	88181352	SPIN1	ENSG00000106723.16	207066	-0.23662		ENSG00000106723.16	Adipose_Visceral_Omentum
ENSG00000151687.14	rs9410425	9	88947396	C9orf47	ENSG00000186354.10	43466	-0.0247836		ENSG00000186354.10	Adipose_Visceral_Omentum
ENSG00000151687.14	rs3211663	9	89311173	CKS2	ENSG00000123975.4	24	-0.237519	rs3211663	ENSG00000123975.4	Adipose_Visceral_Omentum
ENSG00000153993.13	rs10914750	1	33599836	CSMD2	ENSG00000121904.17	85838	0.0676923		ENSG00000121904.17	Adipose_Visceral_Omentum
ENSG00000153993.13	rs6672528	1	33610950	CSMD2	ENSG00000121904.17	96952	0.199879		ENSG00000121904.17	Adipose_Visceral_Omentum
ENSG00000154736.5	rs2821096	1	47277054	STIL	ENSG00000123473.15	26916	-0.0511503	rs2821096	ENSG00000162368.13	Adipose_Visceral_Omentum
ENSG00000154736.5	rs12131978	1	47304591	CMPK1	ENSG00000162368.13	29205	-0.151293	rs12131978	ENSG00000162368.13	Adipose_Visceral_Omentum
ENSG00000154736.5	rs1048007	1	64831557	JAK1	ENSG00000162434.11	1675	-0.211765	rs1048007	ENSG00000162434.11	Adipose_Visceral_Omentum
ENSG00000158023.9	rs17734594	2	141581478	KYNU	ENSG00000115919.14	1296019	-0.17232		ENSG00000115919.14	Adipose_Visceral_Omentum
ENSG00000158023.9	rs355600	2	141634768	KYNU	ENSG00000115919.14	1242729	-0.023209		ENSG00000115919.14	Adipose_Visceral_Omentum
ENSG00000158023.9	rs7125655	11	95958927	MAML2	ENSG00000184384.13	17670	0.142495		ENSG00000184384.13	Adipose_Visceral_Omentum
ENSG00000159733.13	rs584687	20	55585354	CBLN4	ENSG00000054803.3	412085	-0.224764		ENSG00000054803.3	Adipose_Visceral_Omentum
ENSG00000160999.10	rs13068683	3	143383918	SLC9A9	ENSG00000181804.14	118697	0.168264		ENSG00000181804.14	Adipose_Visceral_Omentum
ENSG00000160999.10	rs17757146	3	143413136	SLC9A9	ENSG00000181804.14	147915	0.0302847		ENSG00000181804.14	Adipose_Visceral_Omentum
ENSG00000162669.15	rs6562888	13	75379611	TBC1D4	ENSG00000136111.12	94947	0.0437723		ENSG00000136111.12	Adipose_Visceral_Omentum
ENSG00000162669.15	rs9285295	13	75398710	TBC1D4	ENSG00000136111.12	114046	-0.110695		ENSG00000136111.12	Adipose_Visceral_Omentum
ENSG00000162669.15	rs4468713	18	55436788	TCF4	ENSG00000196628.15	214458	0.133359		ENSG00000196628.15	Adipose_Visceral_Omentum
ENSG00000162704.15	rs2042959	5	31819073	PDZD2	ENSG00000133401.15	179664	0.131028		ENSG00000133401.15	Adipose_Visceral_Omentum
ENSG00000162704.15	rs824222	9	28799708	C9orf72	ENSG00000147894.14	1253164	0.053983		ENSG00000147894.14	Adipose_Visceral_Omentum
ENSG00000162704.15	rs1327363	9	28858582	C9orf72	ENSG00000147894.14	1312038	0.0958995		ENSG00000147894.14	Adipose_Visceral_Omentum
ENSG00000162704.15	rs237348	17	12523436	LINC00670	ENSG00000179136.6	26345	0.11977		ENSG00000179136.6	Adipose_Visceral_Omentum
ENSG00000162704.15	rs173160	17	12525018	LINC00670	ENSG00000179136.6	24763	0.00205977		ENSG00000179136.6	Adipose_Visceral_Omentum
ENSG00000164266.10	rs7547128	1	21540071	ALPL	ENSG00000162551.13	30700	0.0437715		ENSG00000162551.13	Adipose_Visceral_Omentum
ENSG00000164266.10	rs3767152	1	21562888	RAP1GAP	ENSG00000076864.19	33326	-0.142005		ENSG00000076864.19	Adipose_Visceral_Omentum
ENSG00000164266.10	rs2275370	1	21573927	RAP1GAP	ENSG00000076864.19	22287	-0.0414544		ENSG00000076864.19	Adipose_Visceral_Omentum
ENSG00000164266.10	rs4655056	1	22388993	ZBTB40	ENSG00000184677.16	62857	0.163687		ENSG00000184677.16	Adipose_Visceral_Omentum
ENSG00000164631.18	rs881485	8	100472779	ANKRD46	ENSG00000186106.11	36972	-0.0207068		ENSG00000186106.11	Adipose_Visceral_Omentum
ENSG00000164631.18	rs1954700	8	100476322	ANKRD46	ENSG00000186106.11	33429	-0.0211253		ENSG00000186106.11	Adipose_Visceral_Omentum
ENSG00000164631.18	rs2154636	8	100479811	ANKRD46	ENSG00000186106.11	29940	-0.0274405		ENSG00000186106.11	Adipose_Visceral_Omentum
ENSG00000165389.6	rs3732300	2	74872254	HK2	ENSG00000159399.9	38267	-0.144979	rs3732300	ENSG00000159399.9	Adipose_Visceral_Omentum
ENSG00000165389.6	rs1869340	2	74875049	HK2	ENSG00000159399.9	41062	-0.0432749	rs1869340	ENSG00000159399.9	Adipose_Visceral_Omentum
ENSG00000165389.6	rs3771836	2	75153826	RP11-355F16.1	ENSG00000270571.2	539	0.00805862	rs3771836	ENSG00000270571.2	Adipose_Visceral_Omentum
ENSG00000166016.5	rs4912111	1	18949551	IFFO2	ENSG00000169991.10	45271	0.14073	rs4912111	ENSG00000169991.10	Adipose_Visceral_Omentum
ENSG00000166016.5	rs1925704	1	18996357	UBR4	ENSG00000127481.14	80382	-0.039844		ENSG00000127481.14	Adipose_Visceral_Omentum
ENSG00000166016.5	rs2099489	2	232545584	TIGD1	ENSG00000221944.6	2383	0.177591	rs2099489	ENSG00000221944.6	Adipose_Visceral_Omentum
ENSG00000166246.13	rs1749282	19	54683528	LILRB4	ENSG00000186818.12	39640	0.0366241		ENSG00000186818.12	Adipose_Visceral_Omentum
ENSG00000166246.13	rs3745902	19	54866553	FCAR	ENSG00000186431.18	7694	-0.148403	rs3745902	ENSG00000167633.18	Adipose_Visceral_Omentum
ENSG00000166246.13	rs3745902	19	54866553	FCAR	ENSG00000186431.18	7694	-0.148403	rs3745902	ENSG00000268734.1	Adipose_Visceral_Omentum
ENSG00000166246.13	rs11665986	19	54872485	FCAR	ENSG00000186431.18	1762	-0.168519	rs11665986	ENSG00000221957.8	Adipose_Visceral_Omentum
ENSG00000166246.13	rs7259347	19	54881299	FCAR	ENSG00000186431.18	7052	0.0226469		ENSG00000186431.18	Adipose_Visceral_Omentum
ENSG00000166246.13	rs4806608	19	54884171	CTB-61M7.2	ENSG00000268734.1	6501	-0.0348903		ENSG00000268734.1	Adipose_Visceral_Omentum
ENSG00000166246.13	rs6509930	19	55169104	SYT5	ENSG00000129990.14	2094	0.00586707	rs6509930	ENSG00000167646.13	Adipose_Visceral_Omentum
ENSG00000167208.14	rs11193190	10	107058529	SORCS1	ENSG00000108018.15	484867	-0.181923		ENSG00000108018.15	Adipose_Visceral_Omentum
ENSG00000167208.14	rs7073953	10	107087698	SORCS1	ENSG00000108018.15	514036	-0.00576226		ENSG00000108018.15	Adipose_Visceral_Omentum
ENSG00000167208.14	rs8069231	17	9909715	GAS7	ENSG00000007237.18	893	0.129905	rs8069231	ENSG00000109047.7	Adipose_Visceral_Omentum
ENSG00000167468.16	rs10951684	7	42350334	GLI3	ENSG00000106571.12	389385	-0.123406		ENSG00000106571.12	Adipose_Visceral_Omentum
ENSG00000167468.16	rs10124038	9	108110247	KLF4	ENSG00000136826.14	625396	0.160421		ENSG00000136826.14	Adipose_Visceral_Omentum
ENSG00000168884.14	rs2715053	2	51475767	NRXN1	ENSG00000179915.22	1557263	0.055328		ENSG00000179915.22	Adipose_Visceral_Omentum
ENSG00000168884.14	rs2031016	2	51480019	NRXN1	ENSG00000179915.22	1561515	0.129834		ENSG00000179915.22	Adipose_Visceral_Omentum
ENSG00000168884.14	rs1528795	2	51518116	NRXN1	ENSG00000179915.22	1599612	0.0983587		ENSG00000179915.22	Adipose_Visceral_Omentum
ENSG00000168884.14	rs905348	5	3774893	IRX1	ENSG00000170549.3	178840	-0.184322		ENSG00000170549.3	Adipose_Visceral_Omentum
ENSG00000168884.14	rs11026838	11	22906626	RP11-17A1.3	ENSG00000246225.6	77055	-0.19786		ENSG00000246225.6	Adipose_Visceral_Omentum
ENSG00000168884.14	rs4800885	18	28594452	CDH2	ENSG00000170558.8	643487	0.0125339		ENSG00000170558.8	Adipose_Visceral_Omentum
ENSG00000168884.14	rs2847407	18	28635335	CDH2	ENSG00000170558.8	684370	0.212246		ENSG00000170558.8	Adipose_Visceral_Omentum
ENSG00000169302.14	rs17505650	1	182135114	GLUL	ENSG00000135821.17	246589	0.246981		ENSG00000135821.17	Adipose_Visceral_Omentum
ENSG00000169347.16	rs7547128	1	21540071	ALPL	ENSG00000162551.13	30700	0.0226887		ENSG00000162551.13	Adipose_Visceral_Omentum
ENSG00000169347.16	rs3767152	1	21562888	RAP1GAP	ENSG00000076864.19	33326	-0.00960907		ENSG00000076864.19	Adipose_Visceral_Omentum
ENSG00000169347.16	rs2275370	1	21573927	RAP1GAP	ENSG00000076864.19	22287	-0.0157402		ENSG00000076864.19	Adipose_Visceral_Omentum
ENSG00000169347.16	rs4655056	1	22388993	ZBTB40	ENSG00000184677.16	62857	0.0184556		ENSG00000184677.16	Adipose_Visceral_Omentum
ENSG00000170426.1	rs167132	5	58609647	RAB3C	ENSG00000152932.7	27427	0.179389	rs167132	ENSG00000152932.7	Adipose_Visceral_Omentum
ENSG00000170426.1	rs1478042	8	14093990	C8orf48	ENSG00000164743.4	527148	-0.130754		ENSG00000164743.4	Adipose_Visceral_Omentum
ENSG00000170426.1	rs529894	8	131705759	EFR3A	ENSG00000132294.14	198328	-0.180904		ENSG00000132294.14	Adipose_Visceral_Omentum
ENSG00000170571.11	rs6115218	20	25585849	NANP	ENSG00000170191.4	27085	-0.146142	rs6115218	ENSG00000197586.12	Adipose_Visceral_Omentum
ENSG00000170571.11	rs6115218	20	25585849	NANP	ENSG00000170191.4	27085	-0.146142	rs6115218	ENSG00000100994.11	Adipose_Visceral_Omentum
ENSG00000170571.11	rs6115218	20	25585849	NANP	ENSG00000170191.4	27085	-0.146142	rs6115218	ENSG00000100997.18	Adipose_Visceral_Omentum
ENSG00000170571.11	rs6115218	20	25585849	NANP	ENSG00000170191.4	27085	-0.146142	rs6115218	ENSG00000175170.14	Adipose_Visceral_Omentum
ENSG00000170571.11	rs6050941	20	25859033	FAM182B	ENSG00000175170.14	95568	-0.0231508	rs6050941	ENSG00000197586.12	Adipose_Visceral_Omentum
ENSG00000170571.11	rs6050941	20	25859033	FAM182B	ENSG00000175170.14	95568	-0.0231508	rs6050941	ENSG00000125804.13	Adipose_Visceral_Omentum
ENSG00000170703.15	rs1947121	8	134203278	ZFAT	ENSG00000066827.15	274509	0.113454		ENSG00000066827.15	Adipose_Visceral_Omentum
ENSG00000170703.15	rs2102431	11	134803802	RP11-469N6.1	ENSG00000251226.1	68207	-0.177576		ENSG00000251226.1	Adipose_Visceral_Omentum
ENSG00000170703.15	rs1725967	12	77883386	NAV3	ENSG00000067798.14	558746	-0.0117501		ENSG00000067798.14	Adipose_Visceral_Omentum
ENSG00000170703.15	rs2731424	12	77921555	NAV3	ENSG00000067798.14	596915	-0.153024		ENSG00000067798.14	Adipose_Visceral_Omentum
ENSG00000171345.13	rs17336988	7	55168327	EGFR-AS1	ENSG00000224057.1	11422	0.00261266		ENSG00000224057.1	Adipose_Visceral_Omentum
ENSG00000171444.17	rs4861849	4	180338224	AC108142.1	ENSG00000177822.7	1536213	0.151481		ENSG00000177822.7	Adipose_Visceral_Omentum
ENSG00000171444.17	rs4780178	15	33756976	RP11-3D4.4	ENSG00000276702.1	93693	0.156536		ENSG00000276702.1	Adipose_Visceral_Omentum
ENSG00000171444.17	rs17763158	18	73653952	FBXO15	ENSG00000141665.11	419400	-0.161197		ENSG00000141665.11	Adipose_Visceral_Omentum
ENSG00000171475.13	rs9361875	6	81901341	RP11-379B8.1	ENSG00000226453.1	56157	-0.17781	rs9361875	ENSG00000146242.8	Adipose_Visceral_Omentum
ENSG00000171475.13	rs2875087	6	81906366	RP11-379B8.1	ENSG00000226453.1	61182	0.110374		ENSG00000226453.1	Adipose_Visceral_Omentum
ENSG00000172508.10	rs3024486	6	6145176	F13A1	ENSG00000124491.15	1092	-8.62428e-07		ENSG00000124491.15	Adipose_Visceral_Omentum
ENSG00000172508.10	rs12543154	8	19898466	LPL	ENSG00000175445.14	3250	5.12686e-06		ENSG00000175445.14	Adipose_Visceral_Omentum
ENSG00000172728.15	rs1324659	1	158115775	LINC01704	ENSG00000231666.6	16264	0.145281		ENSG00000231666.6	Adipose_Visceral_Omentum
ENSG00000172728.15	rs4920781	5	85275363	CTD-2269F5.1	ENSG00000250320.5	890517	-0.137204		ENSG00000250320.5	Adipose_Visceral_Omentum
ENSG00000172728.15	rs6456156	6	167108812	CCR6	ENSG00000112486.15	2994	-0.145782	rs6456156	ENSG00000026297.15	Adipose_Visceral_Omentum
ENSG00000172728.15	rs6456156	6	167108812	CCR6	ENSG00000112486.15	2994	-0.145782	rs6456156	ENSG00000213066.11	Adipose_Visceral_Omentum
ENSG00000172728.15	rs6053214	20	5234067	CDS2	ENSG00000101290.13	107282	-0.128845		ENSG00000101290.13	Adipose_Visceral_Omentum
ENSG00000172922.8	rs745683	5	169241812	SPDL1	ENSG00000040275.16	341821	-0.0926233		ENSG00000040275.16	Adipose_Visceral_Omentum
ENSG00000172922.8	rs1892753	8	101648599	NCALD	ENSG00000104490.17	37943	-0.118676		ENSG00000104490.17	Adipose_Visceral_Omentum
ENSG00000172922.8	rs12413958	10	56547686	ZWINT	ENSG00000122952.16	190459	-0.101146		ENSG00000122952.16	Adipose_Visceral_Omentum
ENSG00000172922.8	rs12356193	10	59653595	SLC16A9	ENSG00000165449.11	2835	-0.0819541		ENSG00000165449.11	Adipose_Visceral_Omentum
ENSG00000172922.8	rs2300726	12	22250180	ST8SIA1	ENSG00000111728.10	186408	-0.0534226		ENSG00000111728.10	Adipose_Visceral_Omentum
ENSG00000172922.8	rs11046353	12	22265822	C2CD5	ENSG00000111731.12	182760	0.0448142		ENSG00000111731.12	Adipose_Visceral_Omentum
ENSG00000172922.8	rs2541299	12	22320386	C2CD5	ENSG00000111731.12	128196	0.0215898		ENSG00000111731.12	Adipose_Visceral_Omentum
ENSG00000172922.8	rs2728827	12	22323110	C2CD5	ENSG00000111731.12	125472	0.0668025		ENSG00000111731.12	Adipose_Visceral_Omentum
ENSG00000172922.8	rs459498	21	41423100	MX1	ENSG00000157601.13	2797	-0.070539	rs459498	ENSG00000157601.13	Adipose_Visceral_Omentum
ENSG00000172922.8	rs8132871	21	41438893	MX1	ENSG00000157601.13	18590	6.64752e-05	rs8132871	ENSG00000157601.13	Adipose_Visceral_Omentum
ENSG00000176024.17	rs9857897	3	27129763	NEK10	ENSG00000163491.16	19679	0.12968		ENSG00000163491.16	Adipose_Visceral_Omentum
ENSG00000176024.17	rs3756208	4	25132047	SEPSECS	ENSG00000109618.11	12034	0.140502	rs3756208	ENSG00000281501.1	Adipose_Visceral_Omentum
ENSG00000176024.17	rs3756208	4	25132047	SEPSECS	ENSG00000109618.11	12034	0.140502	rs3756208	ENSG00000038210.12	Adipose_Visceral_Omentum
ENSG00000176024.17	rs3756208	4	25132047	SEPSECS	ENSG00000109618.11	12034	0.140502	rs3756208	ENSG00000053900.10	Adipose_Visceral_Omentum
ENSG00000176024.17	rs2017733	20	50077467	UBE2V1	ENSG00000244687.11	3656	-0.0294624	rs2017733	ENSG00000231742.5	Adipose_Visceral_Omentum
ENSG00000176024.17	rs8116468	20	50080711	UBE2V1	ENSG00000244687.11	412	0.0756197		ENSG00000244687.11	Adipose_Visceral_Omentum
ENSG00000176024.17	rs6125918	20	50156017	RP11-112L6.3	ENSG00000237595.3	6747	-0.0817209	rs6125918	ENSG00000231742.5	Adipose_Visceral_Omentum
ENSG00000176024.17	rs6063500	20	50299874	LINC01270	ENSG00000203999.8	7155	-0.128881		ENSG00000203999.8	Adipose_Visceral_Omentum
ENSG00000177169.9	rs7559855	2	236579807	ACKR3	ENSG00000144476.5	12021	0.166005		ENSG00000144476.5	Adipose_Visceral_Omentum
ENSG00000177169.9	rs17467190	5	62421937	IPO11	ENSG00000086200.16	17966	0.125687		ENSG00000086200.16	Adipose_Visceral_Omentum
ENSG00000177169.9	rs958556	17	54986382	STXBP4	ENSG00000166263.13	17597	-0.165248		ENSG00000166263.13	Adipose_Visceral_Omentum
ENSG00000177757.2	rs4428484	6	170593021	PDCD2	ENSG00000071994.10	17727	0.29457	rs4428484	ENSG00000112592.13	Adipose_Visceral_Omentum
ENSG00000177757.2	rs2411127	17	77576469	RP11-13K12.5	ENSG00000267466.1	13102	-0.230524		ENSG00000267466.1	Adipose_Visceral_Omentum
ENSG00000177889.9	rs407022	14	88193140	LINC01146	ENSG00000258867.5	168591	-0.130838		ENSG00000258867.5	Adipose_Visceral_Omentum
ENSG00000177889.9	rs11625811	14	88256030	SPATA7	ENSG00000042317.16	128893	-0.172983		ENSG00000042317.16	Adipose_Visceral_Omentum
ENSG00000178750.2	rs16906602	8	136942338	RP11-489O18.1	ENSG00000253988.1	1120929	0.196382		ENSG00000253988.1	Adipose_Visceral_Omentum
ENSG00000180336.17	rs11674417	2	84121504	SUCLG1	ENSG00000163541.11	302018	-0.0384203		ENSG00000163541.11	Adipose_Visceral_Omentum
ENSG00000180336.17	rs1007874	2	84141223	SUCLG1	ENSG00000163541.11	282299	-0.155065		ENSG00000163541.11	Adipose_Visceral_Omentum
ENSG00000180745.4	rs10202611	2	177094781	AC079305.11	ENSG00000236501.5	104274	0.0839301	rs10202611	ENSG00000128710.5	Adipose_Visceral_Omentum
ENSG00000180745.4	rs10202611	2	177094781	AC079305.11	ENSG00000236501.5	104274	0.0839301	rs10202611	ENSG00000128709.12	Adipose_Visceral_Omentum
ENSG00000180745.4	rs10202611	2	177094781	AC079305.11	ENSG00000236501.5	104274	0.0839301	rs10202611	ENSG00000175879.8	Adipose_Visceral_Omentum
ENSG00000180745.4	rs10202611	2	177094781	AC079305.11	ENSG00000236501.5	104274	0.0839301	rs10202611	ENSG00000128652.11	Adipose_Visceral_Omentum
ENSG00000180745.4	rs10202611	2	177094781	AC079305.11	ENSG00000236501.5	104274	0.0839301	rs10202611	ENSG00000237380.6	Adipose_Visceral_Omentum
ENSG00000180745.4	rs10202611	2	177094781	AC079305.11	ENSG00000236501.5	104274	0.0839301	rs10202611	ENSG00000170166.5	Adipose_Visceral_Omentum
ENSG00000180745.4	rs10202611	2	177094781	AC079305.11	ENSG00000236501.5	104274	0.0839301	rs10202611	ENSG00000272729.1	Adipose_Visceral_Omentum
ENSG00000180745.4	rs10202611	2	177094781	AC079305.11	ENSG00000236501.5	104274	0.0839301	rs10202611	ENSG00000224189.6	Adipose_Visceral_Omentum
ENSG00000180745.4	rs10202611	2	177094781	AC079305.11	ENSG00000236501.5	104274	0.0839301	rs10202611	ENSG00000224577.1	Adipose_Visceral_Omentum
ENSG00000180745.4	rs10202611	2	177094781	AC079305.11	ENSG00000236501.5	104274	0.0839301	rs10202611	ENSG00000236501.5	Adipose_Visceral_Omentum
ENSG00000180745.4	rs2706134	2	177130964	HNRNPA3	ENSG00000170144.20	81698	0.089503	rs2706134	ENSG00000128652.11	Adipose_Visceral_Omentum
ENSG00000180745.4	rs2706134	2	177130964	HNRNPA3	ENSG00000170144.20	81698	0.089503	rs2706134	ENSG00000237380.6	Adipose_Visceral_Omentum
ENSG00000180745.4	rs2706134	2	177130964	HNRNPA3	ENSG00000170144.20	81698	0.089503	rs2706134	ENSG00000170166.5	Adipose_Visceral_Omentum
ENSG00000180745.4	rs2706134	2	177130964	HNRNPA3	ENSG00000170144.20	81698	0.089503	rs2706134	ENSG00000272729.1	Adipose_Visceral_Omentum
ENSG00000180745.4	rs2706134	2	177130964	HNRNPA3	ENSG00000170144.20	81698	0.089503	rs2706134	ENSG00000236501.5	Adipose_Visceral_Omentum
ENSG00000180871.7	rs7253181	19	2238668	SF3A2	ENSG00000104897.9	875	-0.18492	rs7253181	ENSG00000104899.7	Adipose_Visceral_Omentum
ENSG00000181773.6	rs1542520	5	100012682	FAM174A	ENSG00000174132.8	522622	-0.0615511		ENSG00000174132.8	Adipose_Visceral_Omentum
ENSG00000181773.6	rs17764255	5	100052819	FAM174A	ENSG00000174132.8	482485	-0.190228		ENSG00000174132.8	Adipose_Visceral_Omentum
ENSG00000181773.6	rs2617326	5	100252997	FAM174A	ENSG00000174132.8	282307	-0.01984		ENSG00000174132.8	Adipose_Visceral_Omentum
ENSG00000181773.6	rs12887755	14	59194681	DAAM1	ENSG00000100592.15	6002	-0.154646		ENSG00000100592.15	Adipose_Visceral_Omentum
ENSG00000181773.6	rs1958180	14	59338281	GPR135	ENSG00000181619.11	90740	-0.0449359		ENSG00000181619.11	Adipose_Visceral_Omentum
ENSG00000181788.3	rs4578509	13	100922515	NALCN	ENSG00000102452.15	131260	-0.278032		ENSG00000102452.15	Adipose_Visceral_Omentum
ENSG00000182196.13	rs3783330	14	100106617	DEGS2	ENSG00000168350.7	37619	-0.141811		ENSG00000168350.7	Adipose_Visceral_Omentum
ENSG00000182196.13	rs941900	14	100137062	DEGS2	ENSG00000168350.7	7174	-0.0403925		ENSG00000168350.7	Adipose_Visceral_Omentum
ENSG00000183655.12	rs17393888	1	19216437	EMC1	ENSG00000127463.13	774	0.00153958		ENSG00000127463.13	Adipose_Visceral_Omentum
ENSG00000183963.18	rs749005	6	6283433	F13A1	ENSG00000124491.15	139349	-2.01339e-06		ENSG00000124491.15	Adipose_Visceral_Omentum
ENSG00000183963.18	rs1885850	13	104154267	ERCC5	ENSG00000134899.18	1309424	-1.59946e-07		ENSG00000134899.18	Adipose_Visceral_Omentum
ENSG00000184307.14	rs818314	6	78333273	IRAK1BP1	ENSG00000146243.13	534198	-0.0941051		ENSG00000146243.13	Adipose_Visceral_Omentum
ENSG00000184307.14	rs818276	6	78337820	IRAK1BP1	ENSG00000146243.13	529651	-0.164996		ENSG00000146243.13	Adipose_Visceral_Omentum
ENSG00000184428.12	rs35458893	14	74373918	SYNDIG1L	ENSG00000183379.8	31974	0.154277		ENSG00000183379.8	Adipose_Visceral_Omentum
ENSG00000184428.12	rs4843377	16	86454672	FENDRR	ENSG00000268388.5	19856	0.107252		ENSG00000268388.5	Adipose_Visceral_Omentum
ENSG00000184428.12	rs4329925	16	87828401	SLC7A5	ENSG00000103257.8	1621	0.154665		ENSG00000103257.8	Adipose_Visceral_Omentum
ENSG00000187021.14	rs7547128	1	21540071	ALPL	ENSG00000162551.13	30700	0.0961985		ENSG00000162551.13	Adipose_Visceral_Omentum
ENSG00000187021.14	rs3767152	1	21562888	RAP1GAP	ENSG00000076864.19	33326	-0.101986		ENSG00000076864.19	Adipose_Visceral_Omentum
ENSG00000187021.14	rs2275370	1	21573927	RAP1GAP	ENSG00000076864.19	22287	-0.0553657		ENSG00000076864.19	Adipose_Visceral_Omentum
ENSG00000187021.14	rs4655056	1	22388993	ZBTB40	ENSG00000184677.16	62857	0.173332		ENSG00000184677.16	Adipose_Visceral_Omentum
ENSG00000187676.7	rs10850758	12	117096902	FBXO21	ENSG00000135108.14	45189	0.140565		ENSG00000135108.14	Adipose_Visceral_Omentum
ENSG00000187676.7	rs4074069	17	82419530	HEXDC	ENSG00000169660.15	1213	0.0442944	rs4074069	ENSG00000181396.12	Adipose_Visceral_Omentum
ENSG00000187676.7	rs4074069	17	82419530	HEXDC	ENSG00000169660.15	1213	0.0442944	rs4074069	ENSG00000169660.15	Adipose_Visceral_Omentum
ENSG00000187676.7	rs4074069	17	82419530	HEXDC	ENSG00000169660.15	1213	0.0442944	rs4074069	ENSG00000141562.17	Adipose_Visceral_Omentum
ENSG00000187676.7	rs4074069	17	82419530	HEXDC	ENSG00000169660.15	1213	0.0442944	rs4074069	ENSG00000279744.1	Adipose_Visceral_Omentum
ENSG00000187676.7	rs9915149	17	82426697	HEXDC	ENSG00000169660.15	8380	0.0546544	rs9915149	ENSG00000181396.12	Adipose_Visceral_Omentum
ENSG00000187676.7	rs9915149	17	82426697	HEXDC	ENSG00000169660.15	8380	0.0546544	rs9915149	ENSG00000169660.15	Adipose_Visceral_Omentum
ENSG00000187676.7	rs9915149	17	82426697	HEXDC	ENSG00000169660.15	8380	0.0546544	rs9915149	ENSG00000141562.17	Adipose_Visceral_Omentum
ENSG00000187676.7	rs9915149	17	82426697	HEXDC	ENSG00000169660.15	8380	0.0546544	rs9915149	ENSG00000279744.1	Adipose_Visceral_Omentum
ENSG00000187720.14	rs6834349	4	85847792	RP13-514E23.2	ENSG00000273389.1	152534	-0.0380938		ENSG00000273389.1	Adipose_Visceral_Omentum
ENSG00000187720.14	rs345360	4	85857790	RP13-514E23.2	ENSG00000273389.1	142536	-0.0963489		ENSG00000273389.1	Adipose_Visceral_Omentum
ENSG00000187720.14	rs4147415	4	85904900	RP13-514E23.2	ENSG00000273389.1	95426	-0.148249		ENSG00000273389.1	Adipose_Visceral_Omentum
ENSG00000187720.14	rs1276422	20	56987407	BMP7	ENSG00000101144.12	181340	0.232001		ENSG00000101144.12	Adipose_Visceral_Omentum
ENSG00000188092.14	rs4760086	12	130171803	FZD10	ENSG00000111432.4	9345	0.156416		ENSG00000111432.4	Adipose_Visceral_Omentum
ENSG00000188092.14	rs3729640	19	44878660	CTB-129P6.4	ENSG00000267282.1	3366	0.154597	rs3729640	ENSG00000130202.9	Adipose_Visceral_Omentum
ENSG00000188266.13	rs2524300	17	40884625	KRT23	ENSG00000108244.16	38070	0.160724	rs2524300	ENSG00000167920.8	Adipose_Visceral_Omentum
ENSG00000188266.13	rs4890140	17	40891910	KRT23	ENSG00000108244.16	30785	-0.102332	rs4890140	ENSG00000167920.8	Adipose_Visceral_Omentum
ENSG00000188266.13	rs11078964	17	40919553	KRT23	ENSG00000108244.16	3142	-0.0189606	rs11078964	ENSG00000167920.8	Adipose_Visceral_Omentum
ENSG00000188342.11	rs10440526	4	189642833	AF146191.4	ENSG00000245685.6	137502	0.00208455		ENSG00000245685.6	Adipose_Visceral_Omentum
ENSG00000188342.11	rs234601	14	96610179	RP11-433J8.1	ENSG00000258702.1	17447	-0.00790487		ENSG00000258702.1	Adipose_Visceral_Omentum
ENSG00000188676.13	rs10202611	2	177094781	AC079305.11	ENSG00000236501.5	104274	0.128611	rs10202611	ENSG00000128710.5	Adipose_Visceral_Omentum
ENSG00000188676.13	rs10202611	2	177094781	AC079305.11	ENSG00000236501.5	104274	0.128611	rs10202611	ENSG00000128709.12	Adipose_Visceral_Omentum
ENSG00000188676.13	rs10202611	2	177094781	AC079305.11	ENSG00000236501.5	104274	0.128611	rs10202611	ENSG00000175879.8	Adipose_Visceral_Omentum
ENSG00000188676.13	rs10202611	2	177094781	AC079305.11	ENSG00000236501.5	104274	0.128611	rs10202611	ENSG00000128652.11	Adipose_Visceral_Omentum
ENSG00000188676.13	rs10202611	2	177094781	AC079305.11	ENSG00000236501.5	104274	0.128611	rs10202611	ENSG00000237380.6	Adipose_Visceral_Omentum
ENSG00000188676.13	rs10202611	2	177094781	AC079305.11	ENSG00000236501.5	104274	0.128611	rs10202611	ENSG00000170166.5	Adipose_Visceral_Omentum
ENSG00000188676.13	rs10202611	2	177094781	AC079305.11	ENSG00000236501.5	104274	0.128611	rs10202611	ENSG00000272729.1	Adipose_Visceral_Omentum
ENSG00000188676.13	rs10202611	2	177094781	AC079305.11	ENSG00000236501.5	104274	0.128611	rs10202611	ENSG00000224189.6	Adipose_Visceral_Omentum
ENSG00000188676.13	rs10202611	2	177094781	AC079305.11	ENSG00000236501.5	104274	0.128611	rs10202611	ENSG00000224577.1	Adipose_Visceral_Omentum
ENSG00000188676.13	rs10202611	2	177094781	AC079305.11	ENSG00000236501.5	104274	0.128611	rs10202611	ENSG00000236501.5	Adipose_Visceral_Omentum
ENSG00000188676.13	rs2535371	7	83514796	SEMA3E	ENSG00000170381.12	150891	0.140559		ENSG00000170381.12	Adipose_Visceral_Omentum
ENSG00000188676.13	rs4779100	15	79507679	KIAA1024	ENSG00000169330.8	75164	-0.145008		ENSG00000169330.8	Adipose_Visceral_Omentum
ENSG00000189007.15	rs4786831	16	6179237	RBFOX1	ENSG00000078328.19	160144	-0.18549		ENSG00000078328.19	Adipose_Visceral_Omentum
ENSG00000196141.13	rs2838447	21	43951007	TRAPPC10	ENSG00000160218.12	61311	-0.0454344		ENSG00000160218.12	Adipose_Visceral_Omentum
ENSG00000196141.13	rs4819361	21	44000956	TRAPPC10	ENSG00000160218.12	11362	0.0171903	rs4819361	ENSG00000241945.7	Adipose_Visceral_Omentum
ENSG00000196141.13	rs4819361	21	44000956	TRAPPC10	ENSG00000160218.12	11362	0.0171903	rs4819361	ENSG00000160221.16	Adipose_Visceral_Omentum
ENSG00000196141.13	rs4819361	21	44000956	TRAPPC10	ENSG00000160218.12	11362	0.0171903	rs4819361	ENSG00000237604.1	Adipose_Visceral_Omentum
ENSG00000196141.13	rs2838469	21	44017294	TRAPPC10	ENSG00000160218.12	4976	0.0801422	rs2838469	ENSG00000241945.7	Adipose_Visceral_Omentum
ENSG00000196141.13	rs2838469	21	44017294	TRAPPC10	ENSG00000160218.12	4976	0.0801422	rs2838469	ENSG00000160221.16	Adipose_Visceral_Omentum
ENSG00000196141.13	rs2838469	21	44017294	TRAPPC10	ENSG00000160218.12	4976	0.0801422	rs2838469	ENSG00000225331.1	Adipose_Visceral_Omentum
ENSG00000196141.13	rs2838469	21	44017294	TRAPPC10	ENSG00000160218.12	4976	0.0801422	rs2838469	ENSG00000237604.1	Adipose_Visceral_Omentum
ENSG00000196141.13	rs2277806	21	44089769	PWP2	ENSG00000241945.7	17520	0.086358	rs2277806	ENSG00000241945.7	Adipose_Visceral_Omentum
ENSG00000196141.13	rs2277806	21	44089769	PWP2	ENSG00000241945.7	17520	0.086358	rs2277806	ENSG00000160221.16	Adipose_Visceral_Omentum
ENSG00000196141.13	rs2277806	21	44089769	PWP2	ENSG00000241945.7	17520	0.086358	rs2277806	ENSG00000225331.1	Adipose_Visceral_Omentum
ENSG00000196141.13	rs2277806	21	44089769	PWP2	ENSG00000241945.7	17520	0.086358	rs2277806	ENSG00000237604.1	Adipose_Visceral_Omentum
ENSG00000196177.12	rs2017505	6	9412968	RP11-314C16.1	ENSG00000230939.1	628791	-0.261901		ENSG00000230939.1	Adipose_Visceral_Omentum
ENSG00000196436.8	rs4674273	2	218209675	ARPC2	ENSG00000163466.15	7418	0.0704706	rs4674273	ENSG00000261338.2	Adipose_Visceral_Omentum
ENSG00000196436.8	rs7573065	2	218381984	SLC11A1	ENSG00000018280.16	44	-0.0112267		ENSG00000018280.16	Adipose_Visceral_Omentum
ENSG00000196436.8	rs2227255	2	218403058	CTDSP1	ENSG00000144579.7	4803	-0.0160935	rs2227255	ENSG00000144579.7	Adipose_Visceral_Omentum
ENSG00000196436.8	rs921968	2	218407571	CTDSP1	ENSG00000144579.7	9316	0.0338134	rs921968	ENSG00000135913.10	Adipose_Visceral_Omentum
ENSG00000196436.8	rs921968	2	218407571	CTDSP1	ENSG00000144579.7	9316	0.0338134	rs921968	ENSG00000115568.15	Adipose_Visceral_Omentum
ENSG00000196436.8	rs500422	2	218568272	CNOT9	ENSG00000144580.13	307	0.0435625	rs500422	ENSG00000135913.10	Adipose_Visceral_Omentum
ENSG00000196436.8	rs500422	2	218568272	CNOT9	ENSG00000144580.13	307	0.0435625	rs500422	ENSG00000115568.15	Adipose_Visceral_Omentum
ENSG00000196436.8	rs647990	2	218576705	CNOT9	ENSG00000144580.13	8126	0.0224674	rs647990	ENSG00000135913.10	Adipose_Visceral_Omentum
ENSG00000196436.8	rs1996992	2	218786626	CYP27A1	ENSG00000135929.8	4871	0.0686755		ENSG00000135929.8	Adipose_Visceral_Omentum
ENSG00000196436.8	rs7107639	11	111443279	C11orf88	ENSG00000183644.13	72231	0.0539928		ENSG00000183644.13	Adipose_Visceral_Omentum
ENSG00000196436.8	rs663939	11	128727151	FLI1	ENSG00000151702.16	33382	-0.0718054		ENSG00000151702.16	Adipose_Visceral_Omentum
ENSG00000196436.8	rs2216160	12	68073214	IFNG	ENSG00000111537.4	81553	-0.0670064		ENSG00000111537.4	Adipose_Visceral_Omentum
ENSG00000196436.8	rs7972039	12	98001894	RP11-181C3.1	ENSG00000245017.2	483649	0.0762479		ENSG00000245017.2	Adipose_Visceral_Omentum
ENSG00000196436.8	rs7968996	12	98076125	RP11-181C3.1	ENSG00000245017.2	409418	0.0544267		ENSG00000245017.2	Adipose_Visceral_Omentum
ENSG00000196812.4	rs12479765	20	35237575	MMP24	ENSG00000125966.9	10922	0.236747	rs12479765	ENSG00000101460.12	Adipose_Visceral_Omentum
ENSG00000196812.4	rs12479765	20	35237575	MMP24	ENSG00000125966.9	10922	0.236747	rs12479765	ENSG00000125966.9	Adipose_Visceral_Omentum
ENSG00000197948.10	rs2729283	3	2093081	CNTN4	ENSG00000144619.14	5731	-0.140431		ENSG00000144619.14	Adipose_Visceral_Omentum
ENSG00000197948.10	rs1115265	7	135149747	TMEM140	ENSG00000146859.6	1584	0.138036	rs1115265	ENSG00000272941.1	Adipose_Visceral_Omentum
ENSG00000197948.10	rs1115265	7	135149747	TMEM140	ENSG00000146859.6	1584	0.138036	rs1115265	ENSG00000122783.16	Adipose_Visceral_Omentum
ENSG00000197948.10	rs1115265	7	135149747	TMEM140	ENSG00000146859.6	1584	0.138036	rs1115265	ENSG00000105875.13	Adipose_Visceral_Omentum
ENSG00000197948.10	rs292534	7	135169136	RP11-134L10.1	ENSG00000272941.1	734	-0.0195103	rs292534	ENSG00000272941.1	Adipose_Visceral_Omentum
ENSG00000197948.10	rs292534	7	135169136	RP11-134L10.1	ENSG00000272941.1	734	-0.0195103	rs292534	ENSG00000122783.16	Adipose_Visceral_Omentum
ENSG00000198018.6	rs17029990	4	153436023	KIAA0922	ENSG00000121210.15	30322	-0.188141		ENSG00000121210.15	Adipose_Visceral_Omentum
ENSG00000198018.6	rs4717450	7	68366310	LINC01372	ENSG00000235475.1	1030335	-0.171242		ENSG00000235475.1	Adipose_Visceral_Omentum
ENSG00000198040.10	rs12209838	6	121974098	HSF2	ENSG00000025156.12	425447	0.231029		ENSG00000025156.12	Adipose_Visceral_Omentum
ENSG00000198569.9	rs10926008	1	239898823	FMN2	ENSG00000155816.19	115524	0.225735		ENSG00000155816.19	Adipose_Visceral_Omentum
ENSG00000198673.10	rs4690687	4	176338484	SPCS3	ENSG00000129128.12	18521	0.195432		ENSG00000129128.12	Adipose_Visceral_Omentum
ENSG00000198673.10	rs3131886	6	29696675	ZFP57	ENSG00000204644.9	24284	-0.207707	rs3131886	ENSG00000204644.9	Adipose_Visceral_Omentum
ENSG00000198673.10	rs3131886	6	29696675	ZFP57	ENSG00000204644.9	24284	-0.207707	rs3131886	ENSG00000239257.1	Adipose_Visceral_Omentum
ENSG00000198673.10	rs3131886	6	29696675	ZFP57	ENSG00000204644.9	24284	-0.207707	rs3131886	ENSG00000273340.1	Adipose_Visceral_Omentum
ENSG00000198673.10	rs3131886	6	29696675	ZFP57	ENSG00000204644.9	24284	-0.207707	rs3131886	ENSG00000235821.1	Adipose_Visceral_Omentum
ENSG00000198673.10	rs3131886	6	29696675	ZFP57	ENSG00000204644.9	24284	-0.207707	rs3131886	ENSG00000281831.1	Adipose_Visceral_Omentum
ENSG00000198673.10	rs3131886	6	29696675	ZFP57	ENSG00000204644.9	24284	-0.207707	rs3131886	ENSG00000230521.1	Adipose_Visceral_Omentum
ENSG00000198673.10	rs12339855	9	83261484	FRMD3	ENSG00000172159.15	18495	0.171028		ENSG00000172159.15	Adipose_Visceral_Omentum
ENSG00000198821.10	rs9328025	5	107931139	FBXL17	ENSG00000145743.15	72105	0.119192		ENSG00000145743.15	Adipose_Visceral_Omentum
ENSG00000198821.10	rs13153403	5	107934492	FBXL17	ENSG00000145743.15	75458	-0.0615587		ENSG00000145743.15	Adipose_Visceral_Omentum
ENSG00000198821.10	rs11877964	18	10283142	RP11-419J16.1	ENSG00000265554.1	157803	0.13946		ENSG00000265554.1	Adipose_Visceral_Omentum
ENSG00000198841.3	rs2120309	11	20473859	PRMT3	ENSG00000185238.12	86330	-0.163973		ENSG00000185238.12	Adipose_Visceral_Omentum
ENSG00000198841.3	rs737183	11	20486649	PRMT3	ENSG00000185238.12	99120	-0.0933641		ENSG00000185238.12	Adipose_Visceral_Omentum
ENSG00000204385.10	rs10202611	2	177094781	AC079305.11	ENSG00000236501.5	104274	0.281528	rs10202611	ENSG00000128710.5	Adipose_Visceral_Omentum
ENSG00000204385.10	rs10202611	2	177094781	AC079305.11	ENSG00000236501.5	104274	0.281528	rs10202611	ENSG00000128709.12	Adipose_Visceral_Omentum
ENSG00000204385.10	rs10202611	2	177094781	AC079305.11	ENSG00000236501.5	104274	0.281528	rs10202611	ENSG00000175879.8	Adipose_Visceral_Omentum
ENSG00000204385.10	rs10202611	2	177094781	AC079305.11	ENSG00000236501.5	104274	0.281528	rs10202611	ENSG00000128652.11	Adipose_Visceral_Omentum
ENSG00000204385.10	rs10202611	2	177094781	AC079305.11	ENSG00000236501.5	104274	0.281528	rs10202611	ENSG00000237380.6	Adipose_Visceral_Omentum
ENSG00000204385.10	rs10202611	2	177094781	AC079305.11	ENSG00000236501.5	104274	0.281528	rs10202611	ENSG00000170166.5	Adipose_Visceral_Omentum
ENSG00000204385.10	rs10202611	2	177094781	AC079305.11	ENSG00000236501.5	104274	0.281528	rs10202611	ENSG00000272729.1	Adipose_Visceral_Omentum
ENSG00000204385.10	rs10202611	2	177094781	AC079305.11	ENSG00000236501.5	104274	0.281528	rs10202611	ENSG00000224189.6	Adipose_Visceral_Omentum
ENSG00000204385.10	rs10202611	2	177094781	AC079305.11	ENSG00000236501.5	104274	0.281528	rs10202611	ENSG00000224577.1	Adipose_Visceral_Omentum
ENSG00000204385.10	rs10202611	2	177094781	AC079305.11	ENSG00000236501.5	104274	0.281528	rs10202611	ENSG00000236501.5	Adipose_Visceral_Omentum
ENSG00000204569.9	rs3815226	1	54731476	TTC4	ENSG00000243725.6	15655	0.201382		ENSG00000243725.6	Adipose_Visceral_Omentum
ENSG00000204569.9	rs10765137	10	127590382	FOXI2	ENSG00000186766.7	146852	-0.0270907		ENSG00000186766.7	Adipose_Visceral_Omentum
ENSG00000204569.9	rs11018216	10	127599256	FOXI2	ENSG00000186766.7	137978	0.0531903		ENSG00000186766.7	Adipose_Visceral_Omentum
ENSG00000204569.9	rs4751515	10	127783398	FOXI2	ENSG00000186766.7	46164	0.101205		ENSG00000186766.7	Adipose_Visceral_Omentum
ENSG00000205038.11	rs884644	10	122717161	CUZD1	ENSG00000138161.13	114987	0.135421		ENSG00000138161.13	Adipose_Visceral_Omentum
ENSG00000205038.11	rs10514501	16	80479133	DYNLRB2	ENSG00000168589.14	61823	-0.123679		ENSG00000168589.14	Adipose_Visceral_Omentum
ENSG00000223485.2	rs1393085	5	74382361	ENC1	ENSG00000171617.13	245044	-0.0565723		ENSG00000171617.13	Adipose_Visceral_Omentum
ENSG00000223485.2	rs1846971	5	74392672	ENC1	ENSG00000171617.13	234733	-0.12192		ENSG00000171617.13	Adipose_Visceral_Omentum
ENSG00000223485.2	rs10515872	5	164316178	MAT2B	ENSG00000038274.16	813065	-0.124508		ENSG00000038274.16	Adipose_Visceral_Omentum
ENSG00000223485.2	rs2051015	10	16430458	PTER	ENSG00000165983.14	6484	-0.122479	rs2051015	ENSG00000165983.14	Adipose_Visceral_Omentum
ENSG00000224165.5	rs268353	8	15179243	TUSC3	ENSG00000104723.20	237971	-0.0756447		ENSG00000104723.20	Adipose_Visceral_Omentum
ENSG00000224165.5	rs7010086	8	15233577	TUSC3	ENSG00000104723.20	183637	-0.113449		ENSG00000104723.20	Adipose_Visceral_Omentum
ENSG00000224165.5	rs11988061	8	15316955	TUSC3	ENSG00000104723.20	100259	-0.0358938		ENSG00000104723.20	Adipose_Visceral_Omentum
ENSG00000224536.2	rs4121621	18	7689008	RP11-678G15.2	ENSG00000266767.1	52301	0.143872		ENSG00000266767.1	Adipose_Visceral_Omentum
ENSG00000224536.2	rs4121620	18	7689182	RP11-678G15.2	ENSG00000266767.1	52127	-0.0344106		ENSG00000266767.1	Adipose_Visceral_Omentum
ENSG00000225880.5	rs4428484	6	170593021	PDCD2	ENSG00000071994.10	17727	0.34762	rs4428484	ENSG00000112592.13	Adipose_Visceral_Omentum
ENSG00000228274.3	rs12211948	6	37542421	CCDC167	ENSG00000198937.8	59502	0.0919464		ENSG00000198937.8	Adipose_Visceral_Omentum
ENSG00000228274.3	rs9394437	6	37562058	MDGA1	ENSG00000112139.14	68620	0.049223		ENSG00000112139.14	Adipose_Visceral_Omentum
ENSG00000228274.3	rs9394438	6	37564327	MDGA1	ENSG00000112139.14	66351	0.0697402	rs9394438	ENSG00000112130.16	Adipose_Visceral_Omentum
ENSG00000228274.3	rs6457998	6	37564951	MDGA1	ENSG00000112139.14	65727	-0.0193027		ENSG00000112139.14	Adipose_Visceral_Omentum
ENSG00000228274.3	rs11751671	6	37565518	MDGA1	ENSG00000112139.14	65160	0.0453215		ENSG00000112139.14	Adipose_Visceral_Omentum
ENSG00000228274.3	rs1074866	13	112107968	LINC01070	ENSG00000260102.1	89381	0.106528		ENSG00000260102.1	Adipose_Visceral_Omentum
ENSG00000228463.9	rs6139074	20	82603	DEFB132	ENSG00000186458.4	175132	-0.525176		ENSG00000186458.4	Adipose_Visceral_Omentum
ENSG00000228554.1	rs7295693	12	467630	B4GALNT3	ENSG00000139044.10	7267	-0.00408976		ENSG00000139044.10	Adipose_Visceral_Omentum
ENSG00000228554.1	rs1056008	12	553672	NINJ2	ENSG00000171840.11	10623	0.14876	rs1056008	ENSG00000139044.10	Adipose_Visceral_Omentum
ENSG00000228692.2	rs2009977	9	113104996	FAM225B	ENSG00000225684.3	1659	-0.271272		ENSG00000225684.3	Adipose_Visceral_Omentum
ENSG00000229525.1	rs2270603	7	98225081	TECPR1	ENSG00000205356.9	10458	0.0189865	rs2270603	ENSG00000272950.1	Adipose_Visceral_Omentum
ENSG00000229525.1	rs1635613	7	98383795	RP11-307C18.1	ENSG00000272950.1	60943	0.145693	rs1635613	ENSG00000164713.9	Adipose_Visceral_Omentum
ENSG00000229525.1	rs1635613	7	98383795	RP11-307C18.1	ENSG00000272950.1	60943	0.145693	rs1635613	ENSG00000272950.1	Adipose_Visceral_Omentum
ENSG00000229525.1	rs903453	7	98457966	RP11-307C18.1	ENSG00000272950.1	135114	0.0148835	rs903453	ENSG00000272950.1	Adipose_Visceral_Omentum
ENSG00000229525.1	rs903453	7	98457966	RP11-307C18.1	ENSG00000272950.1	135114	0.0148835	rs903453	ENSG00000006453.13	Adipose_Visceral_Omentum
ENSG00000229589.1	rs2291174	13	98410859	STK24	ENSG00000102572.14	34325	-0.0742232		ENSG00000102572.14	Adipose_Visceral_Omentum
ENSG00000229589.1	rs11616605	13	98413701	STK24	ENSG00000102572.14	31483	-0.203424		ENSG00000102572.14	Adipose_Visceral_Omentum
ENSG00000229931.1	rs41493149	2	141693854	KYNU	ENSG00000115919.14	1183643	-0.124541		ENSG00000115919.14	Adipose_Visceral_Omentum
ENSG00000229931.1	rs10199508	2	141717775	KYNU	ENSG00000115919.14	1159722	-0.144341		ENSG00000115919.14	Adipose_Visceral_Omentum
ENSG00000230749.4	rs4530845	6	55222612	HMGCLL1	ENSG00000146151.12	211756	-0.152599		ENSG00000146151.12	Adipose_Visceral_Omentum
ENSG00000230749.4	rs9370410	6	55307044	HMGCLL1	ENSG00000146151.12	127324	-0.0281046		ENSG00000146151.12	Adipose_Visceral_Omentum
ENSG00000231305.3	rs2283342	12	47862076	VDR	ENSG00000111424.10	20540	0.196412		ENSG00000111424.10	Adipose_Visceral_Omentum
ENSG00000231574.5	rs13137121	4	154627301	LRAT	ENSG00000121207.11	357	0.16774	rs13137121	ENSG00000121207.11	Adipose_Visceral_Omentum
ENSG00000231574.5	rs17031902	4	154688133	LRAT	ENSG00000121207.11	61189	0.120894	rs17031902	ENSG00000121207.11	Adipose_Visceral_Omentum
ENSG00000231574.5	rs201820	4	154753197	RBM46	ENSG00000151962.7	28015	0.0699617		ENSG00000151962.7	Adipose_Visceral_Omentum
ENSG00000233396.7	rs2322433	6	164297566	RP5-826L7.1	ENSG00000228692.2	710984	0.082635		ENSG00000228692.2	Adipose_Visceral_Omentum
ENSG00000233396.7	rs9356198	6	164320809	RP5-826L7.1	ENSG00000228692.2	734227	0.162355		ENSG00000228692.2	Adipose_Visceral_Omentum
ENSG00000233396.7	rs1572801	6	164327607	RP5-826L7.1	ENSG00000228692.2	741025	0.0313459		ENSG00000228692.2	Adipose_Visceral_Omentum
ENSG00000233396.7	rs10283841	9	69269620	FAM189A2	ENSG00000135063.17	54951	0.176608		ENSG00000135063.17	Adipose_Visceral_Omentum
ENSG00000233396.7	rs2456750	10	66404686	CTNNA3	ENSG00000183230.16	492169	-0.187703		ENSG00000183230.16	Adipose_Visceral_Omentum
ENSG00000233954.6	rs7748415	6	17398299	CAP2	ENSG00000112186.11	5084	0.201738		ENSG00000112186.11	Adipose_Visceral_Omentum
ENSG00000233954.6	rs10820670	9	104579497	NIPSNAP3A	ENSG00000136783.9	168190	-0.218251	rs10820670	ENSG00000136783.9	Adipose_Visceral_Omentum
ENSG00000235688.2	rs1178356	7	18145772	HDAC9	ENSG00000048052.21	58824	0.124267		ENSG00000048052.21	Adipose_Visceral_Omentum
ENSG00000235688.2	rs11139955	9	83198470	FRMD3	ENSG00000172159.15	44519	-0.0757427		ENSG00000172159.15	Adipose_Visceral_Omentum
ENSG00000235688.2	rs11139965	9	83209656	FRMD3	ENSG00000172159.15	33333	-0.0329881		ENSG00000172159.15	Adipose_Visceral_Omentum
ENSG00000235688.2	rs3124181	10	30540625	MAP3K8	ENSG00000107968.9	106689	-0.155388		ENSG00000107968.9	Adipose_Visceral_Omentum
ENSG00000236782.6	rs763031	22	47435027	TBC1D22A-AS1	ENSG00000280080.2	520936	-0.140262		ENSG00000280080.2	Adipose_Visceral_Omentum
ENSG00000236782.6	rs713999	22	47436362	TBC1D22A-AS1	ENSG00000280080.2	522271	-0.0730088		ENSG00000280080.2	Adipose_Visceral_Omentum
ENSG00000237491.8	rs760493	6	170434783	PSMB1	ENSG00000008018.8	100333	0.0602679	rs760493	ENSG00000112584.13	Adipose_Visceral_Omentum
ENSG00000237491.8	rs4428484	6	170593021	PDCD2	ENSG00000071994.10	17727	0.268057	rs4428484	ENSG00000112592.13	Adipose_Visceral_Omentum
ENSG00000238266.1	rs1009699	8	95509997	C8orf37	ENSG00000156172.5	265079	0.165745		ENSG00000156172.5	Adipose_Visceral_Omentum
ENSG00000240694.8	rs6475074	9	16753457	RP11-62F24.2	ENSG00000234779.1	26644	0.168252		ENSG00000234779.1	Adipose_Visceral_Omentum
ENSG00000242375.1	rs163525	2	44934159	SIX2	ENSG00000170577.7	71001	0.155617		ENSG00000170577.7	Adipose_Visceral_Omentum
ENSG00000242375.1	rs3799378	6	26404146	BTN3A1	ENSG00000026950.16	1910	-0.0299	rs3799378	ENSG00000186470.13	Adipose_Visceral_Omentum
ENSG00000242375.1	rs3799378	6	26404146	BTN3A1	ENSG00000026950.16	1910	-0.0299	rs3799378	ENSG00000026950.16	Adipose_Visceral_Omentum
ENSG00000242375.1	rs3799378	6	26404146	BTN3A1	ENSG00000026950.16	1910	-0.0299	rs3799378	ENSG00000181315.10	Adipose_Visceral_Omentum
ENSG00000242375.1	rs4712990	6	26413516	BTN3A1	ENSG00000026950.16	11280	-0.0914683	rs4712990	ENSG00000186470.13	Adipose_Visceral_Omentum
ENSG00000242375.1	rs4712990	6	26413516	BTN3A1	ENSG00000026950.16	11280	-0.0914683	rs4712990	ENSG00000124508.16	Adipose_Visceral_Omentum
ENSG00000242375.1	rs4712990	6	26413516	BTN3A1	ENSG00000026950.16	11280	-0.0914683	rs4712990	ENSG00000026950.16	Adipose_Visceral_Omentum
ENSG00000242375.1	rs4712990	6	26413516	BTN3A1	ENSG00000026950.16	11280	-0.0914683	rs4712990	ENSG00000112763.15	Adipose_Visceral_Omentum
ENSG00000242375.1	rs4712990	6	26413516	BTN3A1	ENSG00000026950.16	11280	-0.0914683	rs4712990	ENSG00000181315.10	Adipose_Visceral_Omentum
ENSG00000242375.1	rs1535276	6	26520713	HCG11	ENSG00000228223.2	2736	0.106546	rs1535276	ENSG00000026950.16	Adipose_Visceral_Omentum
ENSG00000242375.1	rs1535276	6	26520713	HCG11	ENSG00000228223.2	2736	0.106546	rs1535276	ENSG00000124549.14	Adipose_Visceral_Omentum
ENSG00000242375.1	rs1535276	6	26520713	HCG11	ENSG00000228223.2	2736	0.106546	rs1535276	ENSG00000228223.2	Adipose_Visceral_Omentum
ENSG00000242375.1	rs1535276	6	26520713	HCG11	ENSG00000228223.2	2736	0.106546	rs1535276	ENSG00000182952.4	Adipose_Visceral_Omentum
ENSG00000242375.1	rs1535276	6	26520713	HCG11	ENSG00000228223.2	2736	0.106546	rs1535276	ENSG00000181315.10	Adipose_Visceral_Omentum
ENSG00000242375.1	rs1535276	6	26520713	HCG11	ENSG00000228223.2	2736	0.106546	rs1535276	ENSG00000224843.6	Adipose_Visceral_Omentum
ENSG00000242375.1	rs9348738	6	26955127	LINC00240	ENSG00000224843.6	1864	-0.0688309	rs9348738	ENSG00000124549.14	Adipose_Visceral_Omentum
ENSG00000242375.1	rs9348738	6	26955127	LINC00240	ENSG00000224843.6	1864	-0.0688309	rs9348738	ENSG00000228223.2	Adipose_Visceral_Omentum
ENSG00000242375.1	rs9348738	6	26955127	LINC00240	ENSG00000224843.6	1864	-0.0688309	rs9348738	ENSG00000182952.4	Adipose_Visceral_Omentum
ENSG00000242375.1	rs9348738	6	26955127	LINC00240	ENSG00000224843.6	1864	-0.0688309	rs9348738	ENSG00000181315.10	Adipose_Visceral_Omentum
ENSG00000242375.1	rs9348738	6	26955127	LINC00240	ENSG00000224843.6	1864	-0.0688309	rs9348738	ENSG00000241549.8	Adipose_Visceral_Omentum
ENSG00000242375.1	rs2393915	6	27112681	RP1-86C11.7	ENSG00000272468.1	9975	-0.170045	rs2393915	ENSG00000186470.13	Adipose_Visceral_Omentum
ENSG00000242375.1	rs2393915	6	27112681	RP1-86C11.7	ENSG00000272468.1	9975	-0.170045	rs2393915	ENSG00000182952.4	Adipose_Visceral_Omentum
ENSG00000242375.1	rs2393915	6	27112681	RP1-86C11.7	ENSG00000272468.1	9975	-0.170045	rs2393915	ENSG00000181315.10	Adipose_Visceral_Omentum
ENSG00000242375.1	rs2393915	6	27112681	RP1-86C11.7	ENSG00000272468.1	9975	-0.170045	rs2393915	ENSG00000241549.8	Adipose_Visceral_Omentum
ENSG00000242375.1	rs2393915	6	27112681	RP1-86C11.7	ENSG00000272468.1	9975	-0.170045	rs2393915	ENSG00000224843.6	Adipose_Visceral_Omentum
ENSG00000242375.1	rs2393915	6	27112681	RP1-86C11.7	ENSG00000272468.1	9975	-0.170045	rs2393915	ENSG00000124613.8	Adipose_Visceral_Omentum
ENSG00000244405.7	rs294975	5	74451456	ENC1	ENSG00000171617.13	175949	0.157021		ENSG00000171617.13	Adipose_Visceral_Omentum
ENSG00000244405.7	rs188446	5	74455549	ENC1	ENSG00000171617.13	171856	0.0187502		ENSG00000171617.13	Adipose_Visceral_Omentum
ENSG00000245648.1	rs11563701	7	127152780	ZNF800	ENSG00000048405.9	194009	0.11589		ENSG00000048405.9	Adipose_Visceral_Omentum
ENSG00000245648.1	rs327510	7	127611738	FSCN3	ENSG00000106328.9	20020	0.0830877	rs327510	ENSG00000197157.10	Adipose_Visceral_Omentum
ENSG00000245648.1	rs12375023	7	127906419	SND1-IT1	ENSG00000279078.1	91657	0.0685588	rs12375023	ENSG00000197157.10	Adipose_Visceral_Omentum
ENSG00000245648.1	rs322762	7	128128483	LRRC4	ENSG00000128594.7	101413	0.118416	rs322762	ENSG00000197157.10	Adipose_Visceral_Omentum
ENSG00000246922.8	rs10515276	5	98501090	RGMB	ENSG00000174136.11	267559	0.157418	rs10515276	ENSG00000248489.1	Adipose_Visceral_Omentum
ENSG00000246922.8	rs7300162	12	123852545	CCDC92	ENSG00000119242.8	66114	-0.163148	rs7300162	ENSG00000250091.2	Adipose_Visceral_Omentum
ENSG00000246922.8	rs7300162	12	123852545	CCDC92	ENSG00000119242.8	66114	-0.163148	rs7300162	ENSG00000119242.8	Adipose_Visceral_Omentum
ENSG00000246922.8	rs9617104	22	50002222	PIM3	ENSG00000198355.4	41710	0.143008		ENSG00000198355.4	Adipose_Visceral_Omentum
ENSG00000247498.9	rs4802150	19	37925174	SIPA1L3	ENSG00000105738.10	17947	0.110011	rs4802150	ENSG00000226686.7	Adipose_Visceral_Omentum
ENSG00000247498.9	rs4802150	19	37925174	SIPA1L3	ENSG00000105738.10	17947	0.110011	rs4802150	ENSG00000276846.1	Adipose_Visceral_Omentum
ENSG00000247498.9	rs4802150	19	37925174	SIPA1L3	ENSG00000105738.10	17947	0.110011	rs4802150	ENSG00000196381.10	Adipose_Visceral_Omentum
ENSG00000247498.9	rs4802150	19	37925174	SIPA1L3	ENSG00000105738.10	17947	0.110011	rs4802150	ENSG00000198182.12	Adipose_Visceral_Omentum
ENSG00000247498.9	rs11666497	19	37973622	SIPA1L3	ENSG00000105738.10	66395	0.130062	rs11666497	ENSG00000267605.5	Adipose_Visceral_Omentum
ENSG00000247498.9	rs11666497	19	37973622	SIPA1L3	ENSG00000105738.10	66395	0.130062	rs11666497	ENSG00000267470.5	Adipose_Visceral_Omentum
ENSG00000247498.9	rs11666497	19	37973622	SIPA1L3	ENSG00000105738.10	66395	0.130062	rs11666497	ENSG00000196381.10	Adipose_Visceral_Omentum
ENSG00000247498.9	rs1643461	19	37977701	SIPA1L3	ENSG00000105738.10	70474	-0.0967284	rs1643461	ENSG00000226686.7	Adipose_Visceral_Omentum
ENSG00000247498.9	rs1643461	19	37977701	SIPA1L3	ENSG00000105738.10	70474	-0.0967284	rs1643461	ENSG00000188227.12	Adipose_Visceral_Omentum
ENSG00000247498.9	rs1643461	19	37977701	SIPA1L3	ENSG00000105738.10	70474	-0.0967284	rs1643461	ENSG00000196381.10	Adipose_Visceral_Omentum
ENSG00000247498.9	rs1643461	19	37977701	SIPA1L3	ENSG00000105738.10	70474	-0.0967284	rs1643461	ENSG00000120784.15	Adipose_Visceral_Omentum
ENSG00000247516.6	rs1229393	1	167634726	RCSD1	ENSG00000198771.10	4634	0.114981	rs1229393	ENSG00000241666.2	Adipose_Visceral_Omentum
ENSG00000248015.6	rs7902468	10	85955267	GRID1	ENSG00000182771.18	355713	0.201331		ENSG00000182771.18	Adipose_Visceral_Omentum
ENSG00000248367.1	rs747602	10	126715380	DOCK1	ENSG00000150760.12	190028	0.174397		ENSG00000150760.12	Adipose_Visceral_Omentum
ENSG00000249849.1	rs7976722	12	43918346	TMEM117	ENSG00000139173.9	82264	0.0589337		ENSG00000139173.9	Adipose_Visceral_Omentum
ENSG00000249849.1	rs11182348	12	43961032	TMEM117	ENSG00000139173.9	124950	0.156926		ENSG00000139173.9	Adipose_Visceral_Omentum
ENSG00000249849.1	rs2940695	13	107914807	RP11-346C4.3	ENSG00000274718.1	44425	-0.0908672		ENSG00000274718.1	Adipose_Visceral_Omentum
ENSG00000250451.5	rs9410425	9	88947396	C9orf47	ENSG00000186354.10	43466	-0.00859679		ENSG00000186354.10	Adipose_Visceral_Omentum
ENSG00000250451.5	rs10867146	9	88960404	C9orf47	ENSG00000186354.10	30458	0.0134944		ENSG00000186354.10	Adipose_Visceral_Omentum
ENSG00000250451.5	rs10780221	9	89022389	SHC3	ENSG00000148082.9	16619	-0.0144268		ENSG00000148082.9	Adipose_Visceral_Omentum
ENSG00000250451.5	rs7037454	9	89095423	SHC3	ENSG00000148082.9	89653	0.0135562		ENSG00000148082.9	Adipose_Visceral_Omentum
ENSG00000250451.5	rs11137559	9	89306031	CKS2	ENSG00000123975.4	5166	-0.0238169	rs11137559	ENSG00000123975.4	Adipose_Visceral_Omentum
ENSG00000250451.5	rs3211650	9	89310312	CKS2	ENSG00000123975.4	885	0.0176633		ENSG00000123975.4	Adipose_Visceral_Omentum
ENSG00000250451.5	rs3211663	9	89311173	CKS2	ENSG00000123975.4	24	-0.0220935	rs3211663	ENSG00000123975.4	Adipose_Visceral_Omentum
ENSG00000250451.5	rs7856520	9	89694479	GADD45G	ENSG00000130222.10	89467	0.0105752		ENSG00000130222.10	Adipose_Visceral_Omentum
ENSG00000250509.1	rs1009475	4	112359591	ALPK1	ENSG00000073331.17	74083	0.146239	rs1009475	ENSG00000251441.2	Adipose_Visceral_Omentum
ENSG00000251022.6	rs1896879	17	54492213	TOM1L1	ENSG00000141198.14	407173	-0.152659		ENSG00000141198.14	Adipose_Visceral_Omentum
ENSG00000251580.1	rs1220064	9	25825597	TUSC1	ENSG00000198680.4	149209	-0.0724807		ENSG00000198680.4	Adipose_Visceral_Omentum
ENSG00000251580.1	rs1220057	9	25828654	TUSC1	ENSG00000198680.4	152266	-0.0472234		ENSG00000198680.4	Adipose_Visceral_Omentum
ENSG00000251580.1	rs903927	12	22932881	ETNK1	ENSG00000139163.15	307807	-0.0354884		ENSG00000139163.15	Adipose_Visceral_Omentum
ENSG00000251580.1	rs7967942	12	22948331	ETNK1	ENSG00000139163.15	323257	-0.0476053		ENSG00000139163.15	Adipose_Visceral_Omentum
ENSG00000253327.2	rs1500429	1	73451428	LRRIQ3	ENSG00000162620.15	574586	0.153267		ENSG00000162620.15	Adipose_Visceral_Omentum
ENSG00000253893.2	rs3738119	1	70107458	LRRC40	ENSG00000066557.5	37346	-0.034382		ENSG00000066557.5	Adipose_Visceral_Omentum
ENSG00000253893.2	rs3856456	2	8654110	ID2-AS1	ENSG00000235092.5	12525	0.0526682		ENSG00000235092.5	Adipose_Visceral_Omentum
ENSG00000253893.2	rs11899115	2	53132837	ASB3	ENSG00000115239.21	399834	-0.0616933		ENSG00000115239.21	Adipose_Visceral_Omentum
ENSG00000253893.2	rs2245273	2	57538186	VRK2	ENSG00000028116.16	369464	0.0335952		ENSG00000028116.16	Adipose_Visceral_Omentum
ENSG00000253893.2	rs11125718	2	57573470	VRK2	ENSG00000028116.16	334180	0.0491969		ENSG00000028116.16	Adipose_Visceral_Omentum
ENSG00000253893.2	rs1430629	2	132734600	NCKAP5	ENSG00000176771.16	62802	-0.0594035		ENSG00000176771.16	Adipose_Visceral_Omentum
ENSG00000253893.2	rs16840590	2	132741706	NCKAP5	ENSG00000176771.16	69908	-0.0510796		ENSG00000176771.16	Adipose_Visceral_Omentum
ENSG00000253893.2	rs16852344	3	168476711	LINC02082	ENSG00000242268.2	426654	0.0621211		ENSG00000242268.2	Adipose_Visceral_Omentum
ENSG00000253893.2	rs297305	4	27714357	RP11-293A21.1	ENSG00000240005.5	854552	-0.062838		ENSG00000240005.5	Adipose_Visceral_Omentum
ENSG00000253893.2	rs247008	5	132111411	P4HA2	ENSG00000072682.18	80426	0.0429338		ENSG00000072682.18	Adipose_Visceral_Omentum
ENSG00000253893.2	rs12205430	6	88158206	CNR1	ENSG00000118432.12	18343	0.0471796		ENSG00000118432.12	Adipose_Visceral_Omentum
ENSG00000253893.2	rs10944345	6	88161907	CNR1	ENSG00000118432.12	22044	0.0530415		ENSG00000118432.12	Adipose_Visceral_Omentum
ENSG00000253893.2	rs10994785	10	61505114	TMEM26	ENSG00000196932.11	98472	0.0489313		ENSG00000196932.11	Adipose_Visceral_Omentum
ENSG00000253893.2	rs12794248	11	121331110	SC5D	ENSG00000109929.9	38658	-0.0550046		ENSG00000109929.9	Adipose_Visceral_Omentum
ENSG00000253893.2	rs17055062	13	37211111	CSNK1A1L	ENSG00000180138.7	107853	-0.0216		ENSG00000180138.7	Adipose_Visceral_Omentum
ENSG00000253893.2	rs9576222	13	37215773	CSNK1A1L	ENSG00000180138.7	112515	-0.057222		ENSG00000180138.7	Adipose_Visceral_Omentum
ENSG00000253893.2	rs9315476	13	37230936	CSNK1A1L	ENSG00000180138.7	127678	-0.0300994		ENSG00000180138.7	Adipose_Visceral_Omentum
ENSG00000253893.2	rs9576228	13	37244892	CSNK1A1L	ENSG00000180138.7	141634	-0.0491457		ENSG00000180138.7	Adipose_Visceral_Omentum
ENSG00000253893.2	rs85431	14	58824323	DACT1	ENSG00000165617.14	190357	0.055675		ENSG00000165617.14	Adipose_Visceral_Omentum
ENSG00000253893.2	rs10514609	16	85790467	RP11-568J23.5	ENSG00000270184.1	6086	0.0437786		ENSG00000270184.1	Adipose_Visceral_Omentum
ENSG00000253893.2	rs3862727	18	65231667	SERPINB8	ENSG00000166401.14	1261486	0.0522632		ENSG00000166401.14	Adipose_Visceral_Omentum
ENSG00000253893.2	rs4812466	20	40810843	RP4-644L1.2	ENSG00000229771.2	114345	-0.0674497		ENSG00000229771.2	Adipose_Visceral_Omentum
ENSG00000254461.1	rs12261139	10	31723445	RP11-472N13.3	ENSG00000237797.1	30362	-0.204006		ENSG00000237797.1	Adipose_Visceral_Omentum
ENSG00000255062.1	rs2298222	1	3743093	SMIM1	ENSG00000235169.7	29694	-0.11907	rs2298222	ENSG00000227372.11	Adipose_Visceral_Omentum
ENSG00000255690.2	rs17194886	13	51295265	SERPINE3	ENSG00000253309.6	40507	0.2675		ENSG00000253309.6	Adipose_Visceral_Omentum
ENSG00000257913.2	rs9825114	3	48096592	CDC25A	ENSG00000164045.11	60553	0.107468	rs9825114	ENSG00000164045.11	Adipose_Visceral_Omentum
ENSG00000257913.2	rs9825114	3	48096592	CDC25A	ENSG00000164045.11	60553	0.107468	rs9825114	ENSG00000164048.13	Adipose_Visceral_Omentum
ENSG00000257913.2	rs9825114	3	48096592	CDC25A	ENSG00000164045.11	60553	0.107468	rs9825114	ENSG00000229759.1	Adipose_Visceral_Omentum
ENSG00000257913.2	rs9825114	3	48096592	CDC25A	ENSG00000164045.11	60553	0.107468	rs9825114	ENSG00000228638.1	Adipose_Visceral_Omentum
ENSG00000257913.2	rs9825114	3	48096592	CDC25A	ENSG00000164045.11	60553	0.107468	rs9825114	ENSG00000172113.8	Adipose_Visceral_Omentum
ENSG00000257913.2	rs6796490	3	48195614	CAMP	ENSG00000164047.4	27732	0.0853138	rs6796490	ENSG00000164045.11	Adipose_Visceral_Omentum
ENSG00000257913.2	rs6796490	3	48195614	CAMP	ENSG00000164047.4	27732	0.0853138	rs6796490	ENSG00000164048.13	Adipose_Visceral_Omentum
ENSG00000257913.2	rs6796490	3	48195614	CAMP	ENSG00000164047.4	27732	0.0853138	rs6796490	ENSG00000229759.1	Adipose_Visceral_Omentum
ENSG00000257913.2	rs6796490	3	48195614	CAMP	ENSG00000164047.4	27732	0.0853138	rs6796490	ENSG00000228638.1	Adipose_Visceral_Omentum
ENSG00000257913.2	rs6796490	3	48195614	CAMP	ENSG00000164047.4	27732	0.0853138	rs6796490	ENSG00000172113.8	Adipose_Visceral_Omentum
ENSG00000257913.2	rs6796490	3	48195614	CAMP	ENSG00000164047.4	27732	0.0853138	rs6796490	ENSG00000213689.11	Adipose_Visceral_Omentum
ENSG00000258315.5	rs12759306	1	94072086	ARHGAP29	ENSG00000137962.12	77760	-0.25854		ENSG00000137962.12	Adipose_Visceral_Omentum
ENSG00000259712.1	rs10952857	7	85741213	SEMA3D	ENSG00000153993.13	745661	0.0715506		ENSG00000153993.13	Adipose_Visceral_Omentum
ENSG00000259712.1	rs7811306	7	85753976	SEMA3D	ENSG00000153993.13	758424	0.134472		ENSG00000153993.13	Adipose_Visceral_Omentum
ENSG00000259803.6	rs2114860	3	140445341	CLSTN2-AS1	ENSG00000250433.1	60269	0.0316254		ENSG00000250433.1	Adipose_Visceral_Omentum
ENSG00000259803.6	rs6439927	3	140461668	CLSTN2-AS1	ENSG00000250433.1	43942	0.0911885		ENSG00000250433.1	Adipose_Visceral_Omentum
ENSG00000259803.6	rs6459415	6	15837889	MYLIP	ENSG00000007944.14	291235	-0.117352		ENSG00000007944.14	Adipose_Visceral_Omentum
ENSG00000259803.6	rs2586097	17	57802729	MRPS23	ENSG00000181610.12	32051	-0.127658		ENSG00000181610.12	Adipose_Visceral_Omentum
ENSG00000260037.5	rs1123772	4	124236109	RP11-93I21.3	ENSG00000261083.1	263832	0.109901		ENSG00000261083.1	Adipose_Visceral_Omentum
ENSG00000260037.5	rs3915053	4	124312253	RP11-93I21.3	ENSG00000261083.1	187688	0.124734		ENSG00000261083.1	Adipose_Visceral_Omentum
ENSG00000260037.5	rs9379645	6	24151991	MRS2	ENSG00000124532.14	250916	-0.183374		ENSG00000124532.14	Adipose_Visceral_Omentum
ENSG00000260037.5	rs1805860	8	90010639	DECR1	ENSG00000104325.6	9235	0.224226		ENSG00000104325.6	Adipose_Visceral_Omentum
ENSG00000260037.5	rs4815075	20	2257499	TGM3	ENSG00000125780.11	38501	0.175458		ENSG00000125780.11	Adipose_Visceral_Omentum
ENSG00000260526.1	rs733881	12	75582331	KRR1	ENSG00000111615.13	91471	0.166358	rs733881	ENSG00000180881.19	Adipose_Visceral_Omentum
ENSG00000260526.1	rs733881	12	75582331	KRR1	ENSG00000111615.13	91471	0.166358	rs733881	ENSG00000180481.10	Adipose_Visceral_Omentum
ENSG00000260526.1	rs733881	12	75582331	KRR1	ENSG00000111615.13	91471	0.166358	rs733881	ENSG00000257497.2	Adipose_Visceral_Omentum
ENSG00000260526.1	rs733881	12	75582331	KRR1	ENSG00000111615.13	91471	0.166358	rs733881	ENSG00000111615.13	Adipose_Visceral_Omentum
ENSG00000260526.1	rs1383100	12	75606837	KRR1	ENSG00000111615.13	115977	0.104533	rs1383100	ENSG00000180881.19	Adipose_Visceral_Omentum
ENSG00000260526.1	rs1383100	12	75606837	KRR1	ENSG00000111615.13	115977	0.104533	rs1383100	ENSG00000180481.10	Adipose_Visceral_Omentum
ENSG00000260526.1	rs1383100	12	75606837	KRR1	ENSG00000111615.13	115977	0.104533	rs1383100	ENSG00000257497.2	Adipose_Visceral_Omentum
ENSG00000260526.1	rs1383100	12	75606837	KRR1	ENSG00000111615.13	115977	0.104533	rs1383100	ENSG00000111615.13	Adipose_Visceral_Omentum
ENSG00000260528.4	rs6139074	20	82603	DEFB132	ENSG00000186458.4	175132	0.582668		ENSG00000186458.4	Adipose_Visceral_Omentum
ENSG00000260528.4	rs6051659	20	110867	DEFB132	ENSG00000186458.4	146868	0.0456685		ENSG00000186458.4	Adipose_Visceral_Omentum
ENSG00000261159.1	rs2727467	7	129865301	UBE2H	ENSG00000186591.11	34570	0.00697179		ENSG00000186591.11	Adipose_Visceral_Omentum
ENSG00000261159.1	rs17133163	7	130097040	KLHDC10	ENSG00000128607.13	26531	-0.0899824	rs17133163	ENSG00000128607.13	Adipose_Visceral_Omentum
ENSG00000261159.1	rs6942830	7	130293641	CPA4	ENSG00000128510.10	508	-9.33512e-05		ENSG00000128510.10	Adipose_Visceral_Omentum
ENSG00000261159.1	rs11770721	7	130369512	CPA1	ENSG00000091704.9	10826	-0.0790838	rs11770721	ENSG00000106484.14	Adipose_Visceral_Omentum
ENSG00000261159.1	rs3823580	7	130373797	CPA1	ENSG00000091704.9	6541	0.0416609	rs3823580	ENSG00000272701.2	Adipose_Visceral_Omentum
ENSG00000261159.1	rs3823580	7	130373797	CPA1	ENSG00000091704.9	6541	0.0416609	rs3823580	ENSG00000106484.14	Adipose_Visceral_Omentum
ENSG00000261159.1	rs3823580	7	130373797	CPA1	ENSG00000091704.9	6541	0.0416609	rs3823580	ENSG00000270823.1	Adipose_Visceral_Omentum
ENSG00000261159.1	rs3823580	7	130373797	CPA1	ENSG00000091704.9	6541	0.0416609	rs3823580	ENSG00000270953.1	Adipose_Visceral_Omentum
ENSG00000261159.1	rs3823580	7	130373797	CPA1	ENSG00000091704.9	6541	0.0416609	rs3823580	ENSG00000266265.2	Adipose_Visceral_Omentum
ENSG00000261159.1	rs17133175	7	130393789	CEP41	ENSG00000106477.18	19	-0.0260072	rs17133175	ENSG00000128510.10	Adipose_Visceral_Omentum
ENSG00000261159.1	rs17133175	7	130393789	CEP41	ENSG00000106477.18	19	-0.0260072	rs17133175	ENSG00000106484.14	Adipose_Visceral_Omentum
ENSG00000261159.1	rs17133175	7	130393789	CEP41	ENSG00000106477.18	19	-0.0260072	rs17133175	ENSG00000266265.2	Adipose_Visceral_Omentum
ENSG00000261159.1	rs17111937	14	41362769	CTD-2298J14.2	ENSG00000258636.1	225091	-0.162191		ENSG00000258636.1	Adipose_Visceral_Omentum
ENSG00000261172.1	rs6466241	7	78474156	MAGI2	ENSG00000187391.19	457100	-0.164739		ENSG00000187391.19	Adipose_Visceral_Omentum
ENSG00000261172.1	rs4814683	20	81154	DEFB132	ENSG00000186458.4	176581	0.0835375		ENSG00000186458.4	Adipose_Visceral_Omentum
ENSG00000261172.1	rs6139074	20	82603	DEFB132	ENSG00000186458.4	175132	0.935163		ENSG00000186458.4	Adipose_Visceral_Omentum
ENSG00000261172.1	rs6111385	20	96321	DEFB132	ENSG00000186458.4	161414	0.0235437		ENSG00000186458.4	Adipose_Visceral_Omentum
ENSG00000261172.1	rs2196239	20	100014	DEFB132	ENSG00000186458.4	157721	-0.083698		ENSG00000186458.4	Adipose_Visceral_Omentum
ENSG00000261172.1	rs6051659	20	110867	DEFB132	ENSG00000186458.4	146868	0.148721		ENSG00000186458.4	Adipose_Visceral_Omentum
ENSG00000261172.1	rs1954267	20	127687	DEFB132	ENSG00000186458.4	130048	0.0434814		ENSG00000186458.4	Adipose_Visceral_Omentum
ENSG00000261340.1	rs829004	1	108168646	SLC25A24	ENSG00000085491.15	34611	-0.0448941	rs829004	ENSG00000085491.15	Adipose_Visceral_Omentum
ENSG00000261340.1	rs7538977	1	108211211	SLC25A24	ENSG00000085491.15	77176	-0.0286887	rs7538977	ENSG00000085491.15	Adipose_Visceral_Omentum
ENSG00000261340.1	rs11185305	1	108221282	SLC25A24	ENSG00000085491.15	87247	-0.0693437	rs11185305	ENSG00000085491.15	Adipose_Visceral_Omentum
ENSG00000261340.1	rs10757399	9	23186455	RP11-370B11.3	ENSG00000224549.1	419281	-0.180106		ENSG00000224549.1	Adipose_Visceral_Omentum
ENSG00000261340.1	rs10468346	16	75559185	RP11-490B18.5	ENSG00000276408.1	2794	-0.0854386	rs10468346	ENSG00000205084.10	Adipose_Visceral_Omentum
ENSG00000261340.1	rs9934159	16	75583275	RP11-490B18.6	ENSG00000276523.1	11091	-0.0447066	rs9934159	ENSG00000205084.10	Adipose_Visceral_Omentum
ENSG00000261340.1	rs9934159	16	75583275	RP11-490B18.6	ENSG00000276523.1	11091	-0.0447066	rs9934159	ENSG00000065457.10	Adipose_Visceral_Omentum
ENSG00000261340.1	rs3863448	16	75606464	ADAT1	ENSG00000065457.10	9484	-0.0414622	rs3863448	ENSG00000205084.10	Adipose_Visceral_Omentum
ENSG00000261340.1	rs3863448	16	75606464	ADAT1	ENSG00000065457.10	9484	-0.0414622	rs3863448	ENSG00000065457.10	Adipose_Visceral_Omentum
ENSG00000261656.5	rs4836276	5	126561226	ALDH7A1	ENSG00000164904.17	30027	0.199235		ENSG00000164904.17	Adipose_Visceral_Omentum
ENSG00000262903.1	rs1402452	3	133076884	TMEM108	ENSG00000144868.13	38494	0.116996		ENSG00000144868.13	Adipose_Visceral_Omentum
ENSG00000262903.1	rs9403910	6	148012086	SASH1	ENSG00000111961.17	330506	0.114917		ENSG00000111961.17	Adipose_Visceral_Omentum
ENSG00000262903.1	rs6032725	20	37310211	MANBAL	ENSG00000101363.12	20574	0.0514647	rs6032725	ENSG00000101363.12	Adipose_Visceral_Omentum
ENSG00000262903.1	rs6011987	20	37343884	SRC	ENSG00000197122.11	800	0.0404002	rs6011987	ENSG00000101363.12	Adipose_Visceral_Omentum
ENSG00000262903.1	rs7275012	20	37344696	SRC	ENSG00000197122.11	12	0.0771036	rs7275012	ENSG00000101363.12	Adipose_Visceral_Omentum
ENSG00000263345.1	rs4453027	1	40987781	CTPS1	ENSG00000171793.13	8447	-0.0360357		ENSG00000171793.13	Adipose_Visceral_Omentum
ENSG00000263345.1	rs10889828	1	41076552	SCMH1	ENSG00000010803.16	49353	0.00110514	rs10889828	ENSG00000171793.13	Adipose_Visceral_Omentum
ENSG00000263345.1	rs6672914	1	41201257	RP11-399E6.1	ENSG00000235358.1	41115	0.123561	rs6672914	ENSG00000171793.13	Adipose_Visceral_Omentum
ENSG00000263345.1	rs6672914	1	41201257	RP11-399E6.1	ENSG00000235358.1	41115	0.123561	rs6672914	ENSG00000235358.1	Adipose_Visceral_Omentum
ENSG00000264701.1	rs413946	5	8522688	MIR4458HG	ENSG00000247516.6	71946	-0.183224		ENSG00000247516.6	Adipose_Visceral_Omentum
ENSG00000265218.1	rs7679428	4	37329795	NWD2	ENSG00000174145.7	85576	0.110939		ENSG00000174145.7	Adipose_Visceral_Omentum
ENSG00000265474.1	rs12577822	11	109584267	C11orf87	ENSG00000185742.6	162148	0.212231		ENSG00000185742.6	Adipose_Visceral_Omentum
ENSG00000267838.2	rs1219391	11	121896180	SORL1	ENSG00000137642.12	443978	0.12272		ENSG00000137642.12	Adipose_Visceral_Omentum
ENSG00000267838.2	rs6507945	18	49717542	ACAA2	ENSG00000167315.17	64624	0.128341		ENSG00000167315.17	Adipose_Visceral_Omentum
ENSG00000268568.1	rs3733989	5	168263212	WWC1	ENSG00000113645.14	28438	0.0217258		ENSG00000113645.14	Adipose_Visceral_Omentum
ENSG00000268568.1	rs11607721	11	77170942	MYO7A	ENSG00000137474.19	42679	0.0610456		ENSG00000137474.19	Adipose_Visceral_Omentum
ENSG00000268568.1	rs2885350	17	1256292	TUSC5	ENSG00000184811.3	23370	-0.10226		ENSG00000184811.3	Adipose_Visceral_Omentum
ENSG00000268568.1	rs5751072	22	41260505	RANGAP1	ENSG00000100401.19	14895	-0.0694448	rs5751072	ENSG00000196236.12	Adipose_Visceral_Omentum
ENSG00000268568.1	rs5751072	22	41260505	RANGAP1	ENSG00000100401.19	14895	-0.0694448	rs5751072	ENSG00000235513.1	Adipose_Visceral_Omentum
ENSG00000268568.1	rs5751072	22	41260505	RANGAP1	ENSG00000100401.19	14895	-0.0694448	rs5751072	ENSG00000167077.12	Adipose_Visceral_Omentum
ENSG00000268568.1	rs9611610	22	41553255	CSDC2	ENSG00000172346.14	7507	-0.533738	rs9611610	ENSG00000100372.14	Adipose_Visceral_Omentum
ENSG00000268568.1	rs9611610	22	41553255	CSDC2	ENSG00000172346.14	7507	-0.533738	rs9611610	ENSG00000100412.15	Adipose_Visceral_Omentum
ENSG00000268568.1	rs9611610	22	41553255	CSDC2	ENSG00000172346.14	7507	-0.533738	rs9611610	ENSG00000167077.12	Adipose_Visceral_Omentum
ENSG00000268568.1	rs139559	22	41795632	CCDC134	ENSG00000100147.13	5046	-0.0575115	rs139559	ENSG00000100412.15	Adipose_Visceral_Omentum
ENSG00000268568.1	rs139559	22	41795632	CCDC134	ENSG00000100147.13	5046	-0.0575115	rs139559	ENSG00000167077.12	Adipose_Visceral_Omentum
ENSG00000268568.1	rs6002551	22	41942148	CENPM	ENSG00000100162.14	3428	-0.0109454	rs6002551	ENSG00000167077.12	Adipose_Visceral_Omentum
ENSG00000268568.1	rs6002551	22	41942148	CENPM	ENSG00000100162.14	3428	-0.0109454	rs6002551	ENSG00000183172.8	Adipose_Visceral_Omentum
ENSG00000268568.1	rs12168969	22	42269111	OGFRP1	ENSG00000182057.4	641	-0.0629658	rs12168969	ENSG00000183172.8	Adipose_Visceral_Omentum
ENSG00000269194.1	rs1407239	6	54096005	RP11-411K7.1	ENSG00000236740.6	101216	0.167065	rs1407239	ENSG00000146147.14	Adipose_Visceral_Omentum
ENSG00000269194.1	rs13276959	8	74174970	RP1-16A9.1	ENSG00000253983.2	24425	-0.14306	rs13276959	ENSG00000175606.10	Adipose_Visceral_Omentum
ENSG00000270629.5	rs7795991	7	13854651	ETV1	ENSG00000006468.13	36576	0.141463		ENSG00000006468.13	Adipose_Visceral_Omentum
ENSG00000271736.1	rs1465327	7	29954096	SCRN1	ENSG00000136193.16	33994	-0.162459	rs1465327	ENSG00000227014.5	Adipose_Visceral_Omentum
ENSG00000271736.1	rs1465327	7	29954096	SCRN1	ENSG00000136193.16	33994	-0.162459	rs1465327	ENSG00000136193.16	Adipose_Visceral_Omentum
ENSG00000271736.1	rs1465327	7	29954096	SCRN1	ENSG00000136193.16	33994	-0.162459	rs1465327	ENSG00000106086.18	Adipose_Visceral_Omentum
ENSG00000272097.1	rs623011	17	70263305	KCNJ2	ENSG00000123700.4	93771	-0.0623953		ENSG00000123700.4	Adipose_Visceral_Omentum
ENSG00000272097.1	rs312729	17	70310696	KCNJ2	ENSG00000123700.4	141162	-0.0721861		ENSG00000123700.4	Adipose_Visceral_Omentum
ENSG00000272097.1	rs17763595	17	70339528	KCNJ2	ENSG00000123700.4	169994	0.115566		ENSG00000123700.4	Adipose_Visceral_Omentum
ENSG00000272097.1	rs7233959	18	6514300	RP11-91I8.3	ENSG00000266441.1	214681	0.146649		ENSG00000266441.1	Adipose_Visceral_Omentum
ENSG00000272109.1	rs4960438	6	8548397	SLC35B3	ENSG00000124786.9	135330	0.0993535		ENSG00000124786.9	Adipose_Visceral_Omentum
ENSG00000272109.1	rs2984477	6	8717574	RP11-314C16.1	ENSG00000230939.1	66603	-0.0919235	rs2984477	ENSG00000230939.1	Adipose_Visceral_Omentum
ENSG00000272109.1	rs4712944	6	25488037	SCGN	ENSG00000079689.13	164163	0.110547		ENSG00000079689.13	Adipose_Visceral_Omentum
ENSG00000272109.1	rs12919440	16	66416970	LINC00920	ENSG00000246898.1	8447	0.0715633	rs12919440	ENSG00000125149.11	Adipose_Visceral_Omentum
ENSG00000272109.1	rs7196165	16	66445549	BEAN1	ENSG00000166546.13	18253	-0.0524014		ENSG00000166546.13	Adipose_Visceral_Omentum
ENSG00000272109.1	rs152168	16	66852656	RP11-61A14.1	ENSG00000258122.1	11224	-0.0560773	rs152168	ENSG00000260465.1	Adipose_Visceral_Omentum
ENSG00000272109.1	rs444373	16	66858421	RP11-61A14.1	ENSG00000258122.1	16989	0.00754853	rs444373	ENSG00000260465.1	Adipose_Visceral_Omentum
ENSG00000272109.1	rs2092484	20	15746523	KIF16B	ENSG00000089177.18	525580	-0.177976		ENSG00000089177.18	Adipose_Visceral_Omentum
ENSG00000273007.1	rs13259407	8	18565413	PSD3	ENSG00000156011.16	38113	0.0744187		ENSG00000156011.16	Adipose_Visceral_Omentum
ENSG00000273007.1	rs2717757	8	18571493	PSD3	ENSG00000156011.16	44193	0.156105		ENSG00000156011.16	Adipose_Visceral_Omentum
ENSG00000273073.1	rs17623971	4	165134364	TMEM192	ENSG00000170088.13	63757	0.0242944		ENSG00000170088.13	Adipose_Visceral_Omentum
ENSG00000273073.1	rs17046351	4	165362180	CPE	ENSG00000109472.13	987	-0.0251422		ENSG00000109472.13	Adipose_Visceral_Omentum
ENSG00000273073.1	rs2322291	4	165389527	CPE	ENSG00000109472.13	28334	0.0824542		ENSG00000109472.13	Adipose_Visceral_Omentum
ENSG00000273073.1	rs1543915	4	165398550	CPE	ENSG00000109472.13	37357	0.0179487		ENSG00000109472.13	Adipose_Visceral_Omentum
ENSG00000273073.1	rs2164864	4	165403275	CPE	ENSG00000109472.13	42082	-0.0746494	rs2164864	ENSG00000109472.13	Adipose_Visceral_Omentum
ENSG00000273073.1	rs934819	4	165405858	CPE	ENSG00000109472.13	44665	0.062531	rs934819	ENSG00000109472.13	Adipose_Visceral_Omentum
ENSG00000273073.1	rs13102614	4	165425470	CPE	ENSG00000109472.13	64277	-0.0153361	rs13102614	ENSG00000109472.13	Adipose_Visceral_Omentum
ENSG00000273073.1	rs10517849	4	165437380	CPE	ENSG00000109472.13	76187	0.0648501	rs10517849	ENSG00000109472.13	Adipose_Visceral_Omentum
ENSG00000273073.1	rs3857014	4	165441069	CPE	ENSG00000109472.13	79876	-0.0593197	rs3857014	ENSG00000109472.13	Adipose_Visceral_Omentum
ENSG00000273073.1	rs1438114	4	165449004	CPE	ENSG00000109472.13	87811	-0.00655619	rs1438114	ENSG00000109472.13	Adipose_Visceral_Omentum
ENSG00000273073.1	rs9997013	4	165458707	CPE	ENSG00000109472.13	97514	-0.0393356	rs9997013	ENSG00000109472.13	Adipose_Visceral_Omentum
ENSG00000273073.1	rs13109282	4	165755259	TLL1	ENSG00000038295.7	117998	-0.0822976		ENSG00000038295.7	Adipose_Visceral_Omentum
ENSG00000273073.1	rs2012636	12	41962598	GXYLT1	ENSG00000151233.10	119246	-0.175101		ENSG00000151233.10	Adipose_Visceral_Omentum
ENSG00000273523.1	rs6726069	2	183999019	RP11-363K21.1	ENSG00000283839.1	594557	0.0354246		ENSG00000283839.1	Adipose_Visceral_Omentum
ENSG00000273523.1	rs6752003	2	184007085	RP11-363K21.1	ENSG00000283839.1	586491	-0.04981		ENSG00000283839.1	Adipose_Visceral_Omentum
ENSG00000273523.1	rs12693366	2	184020675	RP11-363K21.1	ENSG00000283839.1	572901	-0.173482		ENSG00000283839.1	Adipose_Visceral_Omentum
ENSG00000273523.1	rs6434057	2	184036665	RP11-363K21.1	ENSG00000283839.1	556911	-0.0282813		ENSG00000283839.1	Adipose_Visceral_Omentum
ENSG00000273523.1	rs4509157	6	111513875	TRAF3IP2-AS1	ENSG00000231889.7	30365	0.155136	rs4509157	ENSG00000255389.1	Adipose_Visceral_Omentum
ENSG00000273523.1	rs13190932	6	111591867	C6orf3	ENSG00000255389.1	8007	0.0741254	rs13190932	ENSG00000255389.1	Adipose_Visceral_Omentum
ENSG00000274276.4	rs10751574	10	126698629	DOCK1	ENSG00000150760.12	206779	-0.120558		ENSG00000150760.12	Adipose_Visceral_Omentum
ENSG00000275464.4	rs10752913	1	183435331	SMG7	ENSG00000116698.21	36934	-0.0134764		ENSG00000116698.21	Adipose_Visceral_Omentum
ENSG00000275464.4	rs12753665	1	183576926	NCF2	ENSG00000116701.14	21364	0.0082574	rs12753665	ENSG00000116698.21	Adipose_Visceral_Omentum
ENSG00000275464.4	rs591980	15	65403645	IGDCC4	ENSG00000103742.11	22182	-0.0152897	rs591980	ENSG00000074696.12	Adipose_Visceral_Omentum
ENSG00000275896.5	rs7547128	1	21540071	ALPL	ENSG00000162551.13	30700	0.113367		ENSG00000162551.13	Adipose_Visceral_Omentum
ENSG00000275896.5	rs3767152	1	21562888	RAP1GAP	ENSG00000076864.19	33326	-0.0488892		ENSG00000076864.19	Adipose_Visceral_Omentum
ENSG00000275896.5	rs2275370	1	21573927	RAP1GAP	ENSG00000076864.19	22287	-0.0699966		ENSG00000076864.19	Adipose_Visceral_Omentum
ENSG00000275896.5	rs4655056	1	22388993	ZBTB40	ENSG00000184677.16	62857	0.126845		ENSG00000184677.16	Adipose_Visceral_Omentum
ENSG00000275993.2	rs7805974	7	104896336	RP11-325F22.2	ENSG00000237513.1	44726	0.16173		ENSG00000237513.1	Adipose_Visceral_Omentum
ENSG00000276997.4	rs13139045	4	119247433	USP53	ENSG00000145390.11	34789	0.135312	rs13139045	ENSG00000164096.12	Adipose_Visceral_Omentum
ENSG00000276997.4	rs13139045	4	119247433	USP53	ENSG00000145390.11	34789	0.135312	rs13139045	ENSG00000250412.1	Adipose_Visceral_Omentum
ENSG00000276997.4	rs13139045	4	119247433	USP53	ENSG00000145390.11	34789	0.135312	rs13139045	ENSG00000283050.1	Adipose_Visceral_Omentum
ENSG00000276997.4	rs13139045	4	119247433	USP53	ENSG00000145390.11	34789	0.135312	rs13139045	ENSG00000245958.6	Adipose_Visceral_Omentum
ENSG00000276997.4	rs28535956	4	119615703	PDE5A	ENSG00000138735.15	121309	0.119757	rs28535956	ENSG00000250412.1	Adipose_Visceral_Omentum
ENSG00000276997.4	rs28535956	4	119615703	PDE5A	ENSG00000138735.15	121309	0.119757	rs28535956	ENSG00000283050.1	Adipose_Visceral_Omentum
ENSG00000276997.4	rs28535956	4	119615703	PDE5A	ENSG00000138735.15	121309	0.119757	rs28535956	ENSG00000245958.6	Adipose_Visceral_Omentum
ENSG00000276997.4	rs1380391	5	101283218	ST8SIA4	ENSG00000113532.12	476284	0.22062		ENSG00000113532.12	Adipose_Visceral_Omentum
ENSG00000278662.4	rs2099821	5	3223630	IRX1	ENSG00000170549.3	372423	-0.00610468		ENSG00000170549.3	Adipose_Visceral_Omentum
ENSG00000278662.4	rs7444147	5	3243874	IRX1	ENSG00000170549.3	352179	-0.151573		ENSG00000170549.3	Adipose_Visceral_Omentum
ENSG00000278662.4	rs1359557	6	9407148	RP11-314C16.1	ENSG00000230939.1	622971	-0.106796		ENSG00000230939.1	Adipose_Visceral_Omentum
ENSG00000278662.4	rs12539140	7	113693059	FOXP2	ENSG00000128573.24	393267	-0.117929		ENSG00000128573.24	Adipose_Visceral_Omentum
ENSG00000279897.1	rs7278532	21	22473132	NCAM2	ENSG00000154654.14	1474818	2.97231e-06		ENSG00000154654.14	Adipose_Visceral_Omentum
ENSG00000280071.3	rs1965429	5	113343676	CTD-2201G3.1	ENSG00000232633.4	20649	-0.0712099		ENSG00000232633.4	Adipose_Visceral_Omentum
ENSG00000280071.3	rs12305846	12	100797571	ANO4	ENSG00000151572.16	80046	-0.129386		ENSG00000151572.16	Adipose_Visceral_Omentum
ENSG00000280279.1	rs4428484	6	170593021	PDCD2	ENSG00000071994.10	17727	0.366454	rs4428484	ENSG00000112592.13	Adipose_Visceral_Omentum
ENSG00000282393.1	rs10503143	8	234976	RP5-855D21.1	ENSG00000272240.1	630	-0.243103		ENSG00000272240.1	Adipose_Visceral_Omentum
ENSG00000282393.1	rs763786	8	246884	RP5-855D21.2	ENSG00000273402.1	9840	-0.440722	rs763786	ENSG00000223508.5	Adipose_Visceral_Omentum
ENSG00000282393.1	rs763786	8	246884	RP5-855D21.2	ENSG00000273402.1	9840	-0.440722	rs763786	ENSG00000272240.1	Adipose_Visceral_Omentum
ENSG00000282393.1	rs763786	8	246884	RP5-855D21.2	ENSG00000273402.1	9840	-0.440722	rs763786	ENSG00000273402.1	Adipose_Visceral_Omentum
ENSG00000282393.1	rs3750097	8	247042	RP5-855D21.2	ENSG00000273402.1	9998	-0.00371442	rs3750097	ENSG00000223508.5	Adipose_Visceral_Omentum
ENSG00000282393.1	rs3750097	8	247042	RP5-855D21.2	ENSG00000273402.1	9998	-0.00371442	rs3750097	ENSG00000272812.1	Adipose_Visceral_Omentum
ENSG00000282393.1	rs3750097	8	247042	RP5-855D21.2	ENSG00000273402.1	9998	-0.00371442	rs3750097	ENSG00000272240.1	Adipose_Visceral_Omentum
ENSG00000282393.1	rs3750097	8	247042	RP5-855D21.2	ENSG00000273402.1	9998	-0.00371442	rs3750097	ENSG00000273402.1	Adipose_Visceral_Omentum
ENSG00000282393.1	rs2906345	8	255505	RP5-855D21.2	ENSG00000273402.1	18461	-0.146831	rs2906345	ENSG00000223508.5	Adipose_Visceral_Omentum
ENSG00000282393.1	rs2906345	8	255505	RP5-855D21.2	ENSG00000273402.1	18461	-0.146831	rs2906345	ENSG00000272240.1	Adipose_Visceral_Omentum
ENSG00000282393.1	rs2906345	8	255505	RP5-855D21.2	ENSG00000273402.1	18461	-0.146831	rs2906345	ENSG00000273402.1	Adipose_Visceral_Omentum
ENSG00000282393.1	rs10087419	8	286656	RP5-855D21.2	ENSG00000273402.1	49612	0.0298594	rs10087419	ENSG00000223508.5	Adipose_Visceral_Omentum
ENSG00000282393.1	rs10087419	8	286656	RP5-855D21.2	ENSG00000273402.1	49612	0.0298594	rs10087419	ENSG00000272240.1	Adipose_Visceral_Omentum
ENSG00000282393.1	rs10087419	8	286656	RP5-855D21.2	ENSG00000273402.1	49612	0.0298594	rs10087419	ENSG00000273402.1	Adipose_Visceral_Omentum
ENSG00000282393.1	rs12541287	8	297841	RP5-855D21.2	ENSG00000273402.1	60797	-0.0652096	rs12541287	ENSG00000223508.5	Adipose_Visceral_Omentum
ENSG00000282393.1	rs12541287	8	297841	RP5-855D21.2	ENSG00000273402.1	60797	-0.0652096	rs12541287	ENSG00000272240.1	Adipose_Visceral_Omentum
ENSG00000282393.1	rs12541287	8	297841	RP5-855D21.2	ENSG00000273402.1	60797	-0.0652096	rs12541287	ENSG00000273402.1	Adipose_Visceral_Omentum
ENSG00000283148.1	rs3790503	1	30756228	LAPTM5	ENSG00000162511.7	23760	0.11877		ENSG00000162511.7	Adipose_Visceral_Omentum
ENSG00000283148.1	rs12736883	1	30768465	LAPTM5	ENSG00000162511.7	35997	0.00636051	rs12736883	ENSG00000162511.7	Adipose_Visceral_Omentum
ENSG00000283148.1	rs12731902	1	230456606	PGBD5	ENSG00000177614.10	142125	0.143253		ENSG00000177614.10	Adipose_Visceral_Omentum
ENSG00000283148.1	rs16924337	8	58969620	RP11-25K19.1	ENSG00000167912.5	149588	0.151142		ENSG00000167912.5	Adipose_Visceral_Omentum
ENSG00000283148.1	rs12680842	8	94570378	RP11-267M23.4	ENSG00000253704.1	16657	-0.136813	rs12680842	ENSG00000164944.11	Adipose_Visceral_Omentum
ENSG00000283148.1	rs12680842	8	94570378	RP11-267M23.4	ENSG00000253704.1	16657	-0.136813	rs12680842	ENSG00000253704.1	Adipose_Visceral_Omentum
ENSG00000007171.16	rs7615371	3	148975613	GYG1	ENSG00000163754.17	15727	-0.00402182	rs7615371	ENSG00000163754.17	Artery_Tibial
ENSG00000007171.16	rs12491456	3	149092389	HPS3	ENSG00000163755.8	37194	0.0755168	rs12491456	ENSG00000163754.17	Artery_Tibial
ENSG00000007171.16	rs6943378	7	48417491	UPP1	ENSG00000183696.13	328864	-0.118666		ENSG00000183696.13	Artery_Tibial
ENSG00000007171.16	rs11991492	8	117470609	MED30	ENSG00000164758.7	50103	0.0537109		ENSG00000164758.7	Artery_Tibial
ENSG00000007171.16	rs6575578	14	96225219	BDKRB2	ENSG00000168398.6	20541	0.0733828		ENSG00000168398.6	Artery_Tibial
ENSG00000010803.16	rs6902467	6	44632268	SUPT3H	ENSG00000196284.15	177048	0.130431		ENSG00000196284.15	Artery_Tibial
ENSG00000010803.16	rs1408343	10	100889008	RP11-179B2.2	ENSG00000272572.1	22094	-0.112695	rs1408343	ENSG00000272572.1	Artery_Tibial
ENSG00000010803.16	rs1408343	10	100889008	RP11-179B2.2	ENSG00000272572.1	22094	-0.112695	rs1408343	ENSG00000119906.11	Artery_Tibial
ENSG00000010803.16	rs1408343	10	100889008	RP11-179B2.2	ENSG00000272572.1	22094	-0.112695	rs1408343	ENSG00000055950.16	Artery_Tibial
ENSG00000010803.16	rs12272413	11	132078856	OPCML	ENSG00000183715.13	336120	0.0638391		ENSG00000183715.13	Artery_Tibial
ENSG00000010803.16	rs11222916	11	132095145	OPCML	ENSG00000183715.13	319831	0.134315		ENSG00000183715.13	Artery_Tibial
ENSG00000010803.16	rs11644173	16	17106816	XYLT1	ENSG00000103489.11	5048	-0.153912		ENSG00000103489.11	Artery_Tibial
ENSG00000015520.14	rs9408625	9	542865	KANK1	ENSG00000107104.18	72575	0.136759		ENSG00000107104.18	Artery_Tibial
ENSG00000015520.14	rs2804279	9	550782	KANK1	ENSG00000107104.18	80492	0.031154		ENSG00000107104.18	Artery_Tibial
ENSG00000029534.19	rs4846748	1	222386797	RP11-378J18.9	ENSG00000276997.4	90454	-0.00462575		ENSG00000276997.4	Artery_Tibial
ENSG00000029534.19	rs3002142	1	222614720	MIA3	ENSG00000154305.16	3365	0.0199748	rs3002142	ENSG00000272750.1	Artery_Tibial
ENSG00000029534.19	rs3002142	1	222614720	MIA3	ENSG00000154305.16	3365	0.0199748	rs3002142	ENSG00000186063.12	Artery_Tibial
ENSG00000029534.19	rs3922385	1	222772862	FAM177B	ENSG00000197520.10	35656	0.0845339	rs3922385	ENSG00000272750.1	Artery_Tibial
ENSG00000029534.19	rs3922385	1	222772862	FAM177B	ENSG00000197520.10	35656	0.0845339	rs3922385	ENSG00000162819.11	Artery_Tibial
ENSG00000029534.19	rs2378599	1	222799958	RP11-452F19.3	ENSG00000228106.5	15063	-0.0264982		ENSG00000228106.5	Artery_Tibial
ENSG00000029534.19	rs17476564	1	222889352	DISP1	ENSG00000154309.8	17082	0.00355226		ENSG00000154309.8	Artery_Tibial
ENSG00000029534.19	rs1203808	4	2450360	RNF4	ENSG00000063978.15	11859	-0.036726	rs1203808	ENSG00000159733.13	Artery_Tibial
ENSG00000029534.19	rs1203808	4	2450360	RNF4	ENSG00000063978.15	11859	-0.036726	rs1203808	ENSG00000063978.15	Artery_Tibial
ENSG00000029534.19	rs704354	4	2486982	RNF4	ENSG00000063978.15	24763	-0.0939584	rs704354	ENSG00000159733.13	Artery_Tibial
ENSG00000029534.19	rs7461	4	2741706	TNIP2	ENSG00000168884.14	59	-0.00375344	rs7461	ENSG00000168884.14	Artery_Tibial
ENSG00000029534.19	rs1709003	4	2828349	ADD1	ENSG00000087274.16	15507	0.00457677		ENSG00000087274.16	Artery_Tibial
ENSG00000029534.19	rs11232900	11	81856074	FAM181B	ENSG00000182103.4	873866	-0.13392		ENSG00000182103.4	Artery_Tibial
ENSG00000029534.19	rs661954	11	86658557	CTD-2005H7.1	ENSG00000254731.1	44541	-0.0354609	rs661954	ENSG00000255250.1	Artery_Tibial
ENSG00000029534.19	rs670736	11	86672637	CTD-2005H7.1	ENSG00000254731.1	30461	0.0617415	rs670736	ENSG00000254731.1	Artery_Tibial
ENSG00000029534.19	rs670736	11	86672637	CTD-2005H7.1	ENSG00000254731.1	30461	0.0617415	rs670736	ENSG00000255250.1	Artery_Tibial
ENSG00000029534.19	rs2512988	11	86702985	CTD-2005H7.1	ENSG00000254731.1	113	0.0506681	rs2512988	ENSG00000255250.1	Artery_Tibial
ENSG00000029534.19	rs11234795	11	86760485	PRSS23	ENSG00000150687.11	30573	0.0643536	rs11234795	ENSG00000255250.1	Artery_Tibial
ENSG00000029534.19	rs7948063	11	86761863	PRSS23	ENSG00000150687.11	29195	0.000321589	rs7948063	ENSG00000255250.1	Artery_Tibial
ENSG00000029534.19	rs8020517	14	76974636	LINC01629	ENSG00000258602.1	14999	0.0582692	rs8020517	ENSG00000258602.1	Artery_Tibial
ENSG00000029534.19	rs8020517	14	76974636	LINC01629	ENSG00000258602.1	14999	0.0582692	rs8020517	ENSG00000243225.2	Artery_Tibial
ENSG00000029534.19	rs17748723	14	76995358	IRF2BPL	ENSG00000119669.4	29184	0.00422758		ENSG00000119669.4	Artery_Tibial
ENSG00000029534.19	rs4903529	14	76998831	IRF2BPL	ENSG00000119669.4	25711	0.0547978	rs4903529	ENSG00000258602.1	Artery_Tibial
ENSG00000029534.19	rs4903529	14	76998831	IRF2BPL	ENSG00000119669.4	25711	0.0547978	rs4903529	ENSG00000243225.2	Artery_Tibial
ENSG00000029534.19	rs4903531	14	77003082	IRF2BPL	ENSG00000119669.4	21460	0.041745	rs4903531	ENSG00000258602.1	Artery_Tibial
ENSG00000029534.19	rs4903531	14	77003082	IRF2BPL	ENSG00000119669.4	21460	0.041745	rs4903531	ENSG00000243225.2	Artery_Tibial
ENSG00000029534.19	rs4903531	14	77003082	IRF2BPL	ENSG00000119669.4	21460	0.041745	rs4903531	ENSG00000273729.1	Artery_Tibial
ENSG00000029534.19	rs9960741	18	32191501	MEP1B	ENSG00000141434.11	6433	-0.133731		ENSG00000141434.11	Artery_Tibial
ENSG00000036448.9	rs1406448	2	147649259	ACVR2A	ENSG00000121989.14	195257	-0.0626665		ENSG00000121989.14	Artery_Tibial
ENSG00000036448.9	rs11759494	6	79231400	HMGN3-AS1	ENSG00000270362.1	2317	-0.0658239	rs11759494	ENSG00000270362.1	Artery_Tibial
ENSG00000036448.9	rs12661489	6	79232116	HMGN3-AS1	ENSG00000270362.1	1601	0.0480306		ENSG00000270362.1	Artery_Tibial
ENSG00000036448.9	rs4423146	11	94711744	AMOTL1	ENSG00000166025.17	5314	-0.0372246		ENSG00000166025.17	Artery_Tibial
ENSG00000036448.9	rs12325314	16	27911170	GSG1L	ENSG00000169181.12	123636	0.0592453		ENSG00000169181.12	Artery_Tibial
ENSG00000036448.9	rs6084878	20	4763645	RASSF2	ENSG00000101265.15	16377	-0.16434		ENSG00000101265.15	Artery_Tibial
ENSG00000042493.15	rs16860328	3	185917897	TRA2B	ENSG00000136527.17	1992	-0.0101348		ENSG00000136527.17	Artery_Tibial
ENSG00000042493.15	rs6444089	3	185958561	TRA2B	ENSG00000136527.17	42656	0.0166463	rs6444089	ENSG00000171658.8	Artery_Tibial
ENSG00000042493.15	rs968892	7	10297653	NDUFA4	ENSG00000189043.9	634297	0.0704337		ENSG00000189043.9	Artery_Tibial
ENSG00000042493.15	rs1487721	11	45152979	PRDM11	ENSG00000019485.13	57174	-0.0848023	rs1487721	ENSG00000254427.1	Artery_Tibial
ENSG00000042493.15	rs2863159	11	45175509	PRDM11	ENSG00000019485.13	79704	-0.0508507	rs2863159	ENSG00000019485.13	Artery_Tibial
ENSG00000042493.15	rs7484380	12	71920682	TBC1D15	ENSG00000121749.15	80976	0.0304152		ENSG00000121749.15	Artery_Tibial
ENSG00000042493.15	rs11178993	12	71935362	TBC1D15	ENSG00000121749.15	95656	0.035313		ENSG00000121749.15	Artery_Tibial
ENSG00000042493.15	rs9615651	22	47823094	FAM19A5	ENSG00000219438.8	666365	-0.0747638		ENSG00000219438.8	Artery_Tibial
ENSG00000047617.14	rs6598858	1	26583274	RPS6KA1	ENSG00000117676.13	53514	-0.145328		ENSG00000117676.13	Artery_Tibial
ENSG00000047617.14	rs2934939	8	107801249	RSPO2	ENSG00000147655.10	98066	0.0176705		ENSG00000147655.10	Artery_Tibial
ENSG00000064989.12	rs1147721	3	120495423	NDUFB4	ENSG00000065518.7	100885	0.0799052		ENSG00000065518.7	Artery_Tibial
ENSG00000064989.12	rs176813	4	68733813	YTHDC1	ENSG00000083896.12	423427	-0.0715561		ENSG00000083896.12	Artery_Tibial
ENSG00000064989.12	rs4282145	4	173643870	RP11-475B2.1	ENSG00000261672.1	50199	0.109768	rs4282145	ENSG00000261672.1	Artery_Tibial
ENSG00000064989.12	rs923661	10	132208366	STK32C	ENSG00000165752.16	875	0.100765	rs923661	ENSG00000151640.12	Artery_Tibial
ENSG00000064989.12	rs4800192	18	24896728	ZNF521	ENSG00000198795.10	165197	-0.0248902		ENSG00000198795.10	Artery_Tibial
ENSG00000066117.14	rs10083738	16	29916381	CTD-2574D22.2	ENSG00000247735.2	10654	0.0869794	rs10083738	ENSG00000254634.4	Artery_Tibial
ENSG00000066117.14	rs10083738	16	29916381	CTD-2574D22.2	ENSG00000247735.2	10654	0.0869794	rs10083738	ENSG00000183336.8	Artery_Tibial
ENSG00000066117.14	rs10083738	16	29916381	CTD-2574D22.2	ENSG00000247735.2	10654	0.0869794	rs10083738	ENSG00000260114.2	Artery_Tibial
ENSG00000066117.14	rs10083738	16	29916381	CTD-2574D22.2	ENSG00000247735.2	10654	0.0869794	rs10083738	ENSG00000169592.14	Artery_Tibial
ENSG00000066117.14	rs10083738	16	29916381	CTD-2574D22.2	ENSG00000247735.2	10654	0.0869794	rs10083738	ENSG00000149922.10	Artery_Tibial
ENSG00000066117.14	rs10083738	16	29916381	CTD-2574D22.2	ENSG00000247735.2	10654	0.0869794	rs10083738	ENSG00000090238.11	Artery_Tibial
ENSG00000066117.14	rs10083738	16	29916381	CTD-2574D22.2	ENSG00000247735.2	10654	0.0869794	rs10083738	ENSG00000102882.11	Artery_Tibial
ENSG00000066117.14	rs10083738	16	29916381	CTD-2574D22.2	ENSG00000247735.2	10654	0.0869794	rs10083738	ENSG00000183604.14	Artery_Tibial
ENSG00000066117.14	rs10083738	16	29916381	CTD-2574D22.2	ENSG00000247735.2	10654	0.0869794	rs10083738	ENSG00000179965.11	Artery_Tibial
ENSG00000066117.14	rs4787495	16	30154404	CORO1A	ENSG00000102879.15	28422	0.0121627	rs4787495	ENSG00000254634.4	Artery_Tibial
ENSG00000066117.14	rs4787495	16	30154404	CORO1A	ENSG00000102879.15	28422	0.0121627	rs4787495	ENSG00000183336.8	Artery_Tibial
ENSG00000066117.14	rs4787495	16	30154404	CORO1A	ENSG00000102879.15	28422	0.0121627	rs4787495	ENSG00000169203.16	Artery_Tibial
ENSG00000066117.14	rs4787495	16	30154404	CORO1A	ENSG00000102879.15	28422	0.0121627	rs4787495	ENSG00000169592.14	Artery_Tibial
ENSG00000066117.14	rs4787495	16	30154404	CORO1A	ENSG00000102879.15	28422	0.0121627	rs4787495	ENSG00000149922.10	Artery_Tibial
ENSG00000066117.14	rs4787495	16	30154404	CORO1A	ENSG00000102879.15	28422	0.0121627	rs4787495	ENSG00000090238.11	Artery_Tibial
ENSG00000066117.14	rs4787495	16	30154404	CORO1A	ENSG00000102879.15	28422	0.0121627	rs4787495	ENSG00000102882.11	Artery_Tibial
ENSG00000066117.14	rs4787495	16	30154404	CORO1A	ENSG00000102879.15	28422	0.0121627	rs4787495	ENSG00000183604.14	Artery_Tibial
ENSG00000066117.14	rs4787495	16	30154404	CORO1A	ENSG00000102879.15	28422	0.0121627	rs4787495	ENSG00000273724.1	Artery_Tibial
ENSG00000066117.14	rs4787495	16	30154404	CORO1A	ENSG00000102879.15	28422	0.0121627	rs4787495	ENSG00000180096.11	Artery_Tibial
ENSG00000066117.14	rs4787495	16	30154404	CORO1A	ENSG00000102879.15	28422	0.0121627	rs4787495	ENSG00000179965.11	Artery_Tibial
ENSG00000066117.14	rs7202714	16	30166486	CORO1A	ENSG00000102879.15	16340	0.0780879	rs7202714	ENSG00000254634.4	Artery_Tibial
ENSG00000066117.14	rs7202714	16	30166486	CORO1A	ENSG00000102879.15	16340	0.0780879	rs7202714	ENSG00000183336.8	Artery_Tibial
ENSG00000066117.14	rs7202714	16	30166486	CORO1A	ENSG00000102879.15	16340	0.0780879	rs7202714	ENSG00000169203.16	Artery_Tibial
ENSG00000066117.14	rs7202714	16	30166486	CORO1A	ENSG00000102879.15	16340	0.0780879	rs7202714	ENSG00000169592.14	Artery_Tibial
ENSG00000066117.14	rs7202714	16	30166486	CORO1A	ENSG00000102879.15	16340	0.0780879	rs7202714	ENSG00000149922.10	Artery_Tibial
ENSG00000066117.14	rs7202714	16	30166486	CORO1A	ENSG00000102879.15	16340	0.0780879	rs7202714	ENSG00000090238.11	Artery_Tibial
ENSG00000066117.14	rs7202714	16	30166486	CORO1A	ENSG00000102879.15	16340	0.0780879	rs7202714	ENSG00000275371.1	Artery_Tibial
ENSG00000066117.14	rs7202714	16	30166486	CORO1A	ENSG00000102879.15	16340	0.0780879	rs7202714	ENSG00000102886.14	Artery_Tibial
ENSG00000066117.14	rs7202714	16	30166486	CORO1A	ENSG00000102879.15	16340	0.0780879	rs7202714	ENSG00000102882.11	Artery_Tibial
ENSG00000066117.14	rs7202714	16	30166486	CORO1A	ENSG00000102879.15	16340	0.0780879	rs7202714	ENSG00000183604.14	Artery_Tibial
ENSG00000066117.14	rs7202714	16	30166486	CORO1A	ENSG00000102879.15	16340	0.0780879	rs7202714	ENSG00000273724.1	Artery_Tibial
ENSG00000066117.14	rs7202714	16	30166486	CORO1A	ENSG00000102879.15	16340	0.0780879	rs7202714	ENSG00000180096.11	Artery_Tibial
ENSG00000066117.14	rs7202714	16	30166486	CORO1A	ENSG00000102879.15	16340	0.0780879	rs7202714	ENSG00000179965.11	Artery_Tibial
ENSG00000066248.14	rs9397238	6	155325913	CLDN20	ENSG00000171217.5	61901	0.0922153		ENSG00000171217.5	Artery_Tibial
ENSG00000066248.14	rs12214680	6	163304812	CAHM	ENSG00000270419.1	108252	0.105182		ENSG00000270419.1	Artery_Tibial
ENSG00000066248.14	rs3763591	8	60851830	CHD7	ENSG00000171316.11	173053	0.0831264		ENSG00000171316.11	Artery_Tibial
ENSG00000066248.14	rs3829054	8	60853872	CHD7	ENSG00000171316.11	175095	0.0522737		ENSG00000171316.11	Artery_Tibial
ENSG00000066248.14	rs7293113	22	27286666	LINC01638	ENSG00000233521.5	65318	0.114939		ENSG00000233521.5	Artery_Tibial
ENSG00000068831.18	rs3204865	4	87161694	KLHL8	ENSG00000145332.13	1592	0.0987153	rs3204865	ENSG00000145332.13	Artery_Tibial
ENSG00000068831.18	rs17704256	4	87181669	KLHL8	ENSG00000145332.13	21567	-0.0590589	rs17704256	ENSG00000145332.13	Artery_Tibial
ENSG00000068831.18	rs6845304	4	87359350	HSD17B11	ENSG00000198189.10	22741	-0.013381		ENSG00000198189.10	Artery_Tibial
ENSG00000068831.18	rs1462359	4	87521265	RP11-742B18.1	ENSG00000249001.5	46769	-0.074102	rs1462359	ENSG00000272856.1	Artery_Tibial
ENSG00000068831.18	rs1462359	4	87521265	RP11-742B18.1	ENSG00000249001.5	46769	-0.074102	rs1462359	ENSG00000152583.12	Artery_Tibial
ENSG00000068831.18	rs17560662	8	131927891	EFR3A	ENSG00000132294.14	23804	-0.175671		ENSG00000132294.14	Artery_Tibial
ENSG00000068831.18	rs8048792	16	84078854	MBTPS1	ENSG00000140943.16	25089	0.215909	rs8048792	ENSG00000140943.16	Artery_Tibial
ENSG00000068831.18	rs8048792	16	84078854	MBTPS1	ENSG00000140943.16	25089	0.215909	rs8048792	ENSG00000103168.16	Artery_Tibial
ENSG00000068831.18	rs1557402	18	59492326	CCBE1	ENSG00000183287.13	61387	-0.199412		ENSG00000183287.13	Artery_Tibial
ENSG00000073350.13	rs6931700	6	125369154	RP11-735G4.1	ENSG00000226409.2	879	-0.0303781	rs6931700	ENSG00000226409.2	Artery_Tibial
ENSG00000073350.13	rs7755967	6	125385718	RP11-735G4.1	ENSG00000226409.2	15685	-0.0854635	rs7755967	ENSG00000226409.2	Artery_Tibial
ENSG00000073350.13	rs1006782	6	125425416	RP11-735G4.1	ENSG00000226409.2	55383	-0.106104		ENSG00000226409.2	Artery_Tibial
ENSG00000073350.13	rs8825	20	35556975	ERGIC3	ENSG00000125991.19	14955	-0.0976519	rs8825	ENSG00000078814.15	Artery_Tibial
ENSG00000073350.13	rs8825	20	35556975	ERGIC3	ENSG00000125991.19	14955	-0.0976519	rs8825	ENSG00000126001.15	Artery_Tibial
ENSG00000073350.13	rs8825	20	35556975	ERGIC3	ENSG00000125991.19	14955	-0.0976519	rs8825	ENSG00000171222.10	Artery_Tibial
ENSG00000073350.13	rs2752898	20	36170390	RP11-234K24.3	ENSG00000232406.6	21665	-0.00843098	rs2752898	ENSG00000224497.1	Artery_Tibial
ENSG00000073350.13	rs2752898	20	36170390	RP11-234K24.3	ENSG00000232406.6	21665	-0.00843098	rs2752898	ENSG00000214078.12	Artery_Tibial
ENSG00000073350.13	rs2752898	20	36170390	RP11-234K24.3	ENSG00000232406.6	21665	-0.00843098	rs2752898	ENSG00000171222.10	Artery_Tibial
ENSG00000073350.13	rs2752898	20	36170390	RP11-234K24.3	ENSG00000232406.6	21665	-0.00843098	rs2752898	ENSG00000088367.21	Artery_Tibial
ENSG00000075415.12	rs326041	5	125975118	GRAMD3	ENSG00000155324.9	385013	-0.101879		ENSG00000155324.9	Artery_Tibial
ENSG00000075415.12	rs17223381	5	142641812	FGF1	ENSG00000113578.17	49635	0.136595		ENSG00000113578.17	Artery_Tibial
ENSG00000075415.12	rs7338862	13	22849487	SGCG	ENSG00000102683.7	331464	-0.0998111		ENSG00000102683.7	Artery_Tibial
ENSG00000079435.9	rs1436026	8	57827651	CTD-2339F6.1	ENSG00000254139.1	81503	0.190626		ENSG00000254139.1	Artery_Tibial
ENSG00000088854.12	rs17338964	5	165489719	TENM2	ENSG00000145934.16	1795079	0.151429		ENSG00000145934.16	Artery_Tibial
ENSG00000088854.12	rs11595141	10	29839680	KIAA1462	ENSG00000165757.8	173119	-0.138062		ENSG00000165757.8	Artery_Tibial
ENSG00000088854.12	rs7394810	11	366710	B4GALNT4	ENSG00000182272.11	3093	-0.160343		ENSG00000182272.11	Artery_Tibial
ENSG00000088854.12	rs7234150	18	58656647	MALT1	ENSG00000172175.12	14738	0.170648		ENSG00000172175.12	Artery_Tibial
ENSG00000090097.21	rs6451489	5	40357561	TTC33	ENSG00000113638.13	154771	0.0133436		ENSG00000113638.13	Artery_Tibial
ENSG00000090097.21	rs1550761	5	40389027	TTC33	ENSG00000113638.13	123305	0.028458		ENSG00000113638.13	Artery_Tibial
ENSG00000090097.21	rs11954639	5	40674877	PTGER4	ENSG00000171522.5	4620	0.0331807	rs11954639	ENSG00000145592.13	Artery_Tibial
ENSG00000090097.21	rs173969	5	40841854	CARD6	ENSG00000132357.13	671	0.0204884	rs173969	ENSG00000132357.13	Artery_Tibial
ENSG00000090266.12	rs886541	12	1481733	LINC00942	ENSG00000249628.2	18791	-0.00531978		ENSG00000249628.2	Artery_Tibial
ENSG00000090266.12	rs7978841	12	1529526	WNT5B	ENSG00000111186.12	364	-0.145603	rs7978841	ENSG00000111186.12	Artery_Tibial
ENSG00000090266.12	rs10848510	12	1540450	WNT5B	ENSG00000111186.12	10560	0.0605197		ENSG00000111186.12	Artery_Tibial
ENSG00000090266.12	rs11651302	17	79347591	RBFOX3	ENSG00000167281.18	258247	0.243155		ENSG00000167281.18	Artery_Tibial
ENSG00000099866.14	rs1598570	4	95868824	RP11-710C12.1	ENSG00000271474.1	319618	-0.0651764		ENSG00000271474.1	Artery_Tibial
ENSG00000099866.14	rs1821735	4	95881785	RP11-710C12.1	ENSG00000271474.1	332579	-0.0589193		ENSG00000271474.1	Artery_Tibial
ENSG00000099866.14	rs673614	11	128857106	KCNJ1	ENSG00000151704.15	20792	0.106671		ENSG00000151704.15	Artery_Tibial
ENSG00000099866.14	rs1265507	12	114430333	TBX5	ENSG00000089225.19	76403	0.109585		ENSG00000089225.19	Artery_Tibial
ENSG00000100575.13	rs11645280	16	66441712	BEAN1	ENSG00000166546.13	14416	-0.0980656		ENSG00000166546.13	Artery_Tibial
ENSG00000100575.13	rs7203133	16	66446526	BEAN1	ENSG00000166546.13	19230	-0.0566323		ENSG00000166546.13	Artery_Tibial
ENSG00000101017.13	rs6819591	4	113207097	CAMK2D	ENSG00000145349.16	243934	-0.0279994		ENSG00000145349.16	Artery_Tibial
ENSG00000101017.13	rs29436	4	113250449	CAMK2D	ENSG00000145349.16	200582	0.0671956		ENSG00000145349.16	Artery_Tibial
ENSG00000101017.13	rs29305	4	113295768	CAMK2D	ENSG00000145349.16	155263	-0.0834545		ENSG00000145349.16	Artery_Tibial
ENSG00000101017.13	rs9460678	6	21788857	CASC15	ENSG00000272168.6	124086	-0.13105		ENSG00000272168.6	Artery_Tibial
ENSG00000101017.13	rs17261057	18	25870158	SS18	ENSG00000141380.13	146094	-0.15983		ENSG00000141380.13	Artery_Tibial
ENSG00000101017.13	rs13345625	19	57324544	ZNF543	ENSG00000178229.7	4036	-0.132229	rs13345625	ENSG00000131845.14	Artery_Tibial
ENSG00000101017.13	rs13345625	19	57324544	ZNF543	ENSG00000178229.7	4036	-0.132229	rs13345625	ENSG00000186230.6	Artery_Tibial
ENSG00000101017.13	rs7250371	19	57349717	CTC-444N24.13	ENSG00000268678.1	1130	0.137482	rs7250371	ENSG00000131845.14	Artery_Tibial
ENSG00000101017.13	rs7250371	19	57349717	CTC-444N24.13	ENSG00000268678.1	1130	0.137482	rs7250371	ENSG00000186230.6	Artery_Tibial
ENSG00000101363.12	rs12675751	8	87991404	MMP16	ENSG00000156103.15	40604	-0.152673		ENSG00000156103.15	Artery_Tibial
ENSG00000102805.14	rs2372342	3	43164470	RP11-136C24.2	ENSG00000227245.1	76992	-0.123295		ENSG00000227245.1	Artery_Tibial
ENSG00000104218.14	rs6951116	7	48078497	UPP1	ENSG00000183696.13	10130	0.0828418	rs6951116	ENSG00000158683.7	Artery_Tibial
ENSG00000104218.14	rs6951116	7	48078497	UPP1	ENSG00000183696.13	10130	0.0828418	rs6951116	ENSG00000183696.13	Artery_Tibial
ENSG00000104218.14	rs6944892	7	48097816	UPP1	ENSG00000183696.13	9189	0.0202236	rs6944892	ENSG00000183696.13	Artery_Tibial
ENSG00000104218.14	rs10238679	7	48128687	UPP1	ENSG00000183696.13	40060	-0.183017	rs10238679	ENSG00000136273.11	Artery_Tibial
ENSG00000104218.14	rs10238679	7	48128687	UPP1	ENSG00000183696.13	40060	-0.183017	rs10238679	ENSG00000183696.13	Artery_Tibial
ENSG00000105245.9	rs9489217	6	117548687	GOPC	ENSG00000047932.13	11581	-0.110545	rs9489217	ENSG00000047932.13	Artery_Tibial
ENSG00000105245.9	rs34610373	16	2592202	RP11-20I23.8	ENSG00000269937.1	30732	-0.0942517	rs34610373	ENSG00000215154.6	Artery_Tibial
ENSG00000110090.12	rs16897154	8	89496690	RP11-37B2.1	ENSG00000251136.8	112718	0.101651		ENSG00000251136.8	Artery_Tibial
ENSG00000110090.12	rs392827	8	89811589	RIPK2	ENSG00000104312.7	53843	-0.169067	rs392827	ENSG00000251136.8	Artery_Tibial
ENSG00000110090.12	rs392827	8	89811589	RIPK2	ENSG00000104312.7	53843	-0.169067	rs392827	ENSG00000104312.7	Artery_Tibial
ENSG00000110090.12	rs392827	8	89811589	RIPK2	ENSG00000104312.7	53843	-0.169067	rs392827	ENSG00000164823.9	Artery_Tibial
ENSG00000110090.12	rs392827	8	89811589	RIPK2	ENSG00000104312.7	53843	-0.169067	rs392827	ENSG00000104320.13	Artery_Tibial
ENSG00000111665.11	rs647990	2	218576705	CNOT9	ENSG00000144580.13	8126	0.0486809	rs647990	ENSG00000135913.10	Artery_Tibial
ENSG00000111665.11	rs647990	2	218576705	CNOT9	ENSG00000144580.13	8126	0.0486809	rs647990	ENSG00000115556.13	Artery_Tibial
ENSG00000111665.11	rs4674338	2	218782764	CYP27A1	ENSG00000135929.8	1009	0.0537739	rs4674338	ENSG00000135913.10	Artery_Tibial
ENSG00000111665.11	rs4674338	2	218782764	CYP27A1	ENSG00000135929.8	1009	0.0537739	rs4674338	ENSG00000115556.13	Artery_Tibial
ENSG00000111665.11	rs16950087	18	48915813	SMAD7	ENSG00000101665.8	4039	-0.131909		ENSG00000101665.8	Artery_Tibial
ENSG00000112081.16	rs6789149	3	167476221	WDR49	ENSG00000174776.10	2462	0.00471133		ENSG00000174776.10	Artery_Tibial
ENSG00000112081.16	rs6780019	3	167573010	WDR49	ENSG00000174776.10	94327	0.00220491	rs6780019	ENSG00000163536.12	Artery_Tibial
ENSG00000112081.16	rs4568134	3	167573842	WDR49	ENSG00000174776.10	95159	0.00197727		ENSG00000174776.10	Artery_Tibial
ENSG00000112081.16	rs7613933	3	167586401	PDCD10	ENSG00000114209.14	96896	-0.000171036		ENSG00000114209.14	Artery_Tibial
ENSG00000112081.16	rs9866161	3	167639137	PDCD10	ENSG00000114209.14	44160	-0.00372415		ENSG00000114209.14	Artery_Tibial
ENSG00000112081.16	rs3792293	3	167734716	SERPINI1	ENSG00000163536.12	526	-0.00482836	rs3792293	ENSG00000163536.12	Artery_Tibial
ENSG00000112081.16	rs13093535	3	167808641	SERPINI1	ENSG00000163536.12	73399	0.00681631		ENSG00000163536.12	Artery_Tibial
ENSG00000112081.16	rs6797197	3	167819876	SERPINI1	ENSG00000163536.12	84634	0.00296953	rs6797197	ENSG00000163536.12	Artery_Tibial
ENSG00000112081.16	rs1909607	3	167856564	SERPINI1	ENSG00000163536.12	121322	-0.000883413	rs1909607	ENSG00000163536.12	Artery_Tibial
ENSG00000113805.8	rs6707140	2	237954813	UBE2F	ENSG00000184182.18	12013	0.0503755	rs6707140	ENSG00000184182.18	Artery_Tibial
ENSG00000113805.8	rs6707140	2	237954813	UBE2F	ENSG00000184182.18	12013	0.0503755	rs6707140	ENSG00000132330.16	Artery_Tibial
ENSG00000113805.8	rs921095	2	237984720	UBE2F	ENSG00000184182.18	17894	-0.0424371	rs921095	ENSG00000227252.1	Artery_Tibial
ENSG00000113805.8	rs921095	2	237984720	UBE2F	ENSG00000184182.18	17894	-0.0424371	rs921095	ENSG00000184182.18	Artery_Tibial
ENSG00000113805.8	rs921095	2	237984720	UBE2F	ENSG00000184182.18	17894	-0.0424371	rs921095	ENSG00000144488.14	Artery_Tibial
ENSG00000113805.8	rs7422573	2	238014760	SCLY	ENSG00000132330.16	46128	0.0352401	rs7422573	ENSG00000184182.18	Artery_Tibial
ENSG00000113805.8	rs7422573	2	238014760	SCLY	ENSG00000132330.16	46128	0.0352401	rs7422573	ENSG00000132330.16	Artery_Tibial
ENSG00000113805.8	rs7422573	2	238014760	SCLY	ENSG00000132330.16	46128	0.0352401	rs7422573	ENSG00000144488.14	Artery_Tibial
ENSG00000113805.8	rs1562337	2	238099562	ESPNL	ENSG00000144488.14	594	0.0611265	rs1562337	ENSG00000184182.18	Artery_Tibial
ENSG00000113805.8	rs1562337	2	238099562	ESPNL	ENSG00000144488.14	594	0.0611265	rs1562337	ENSG00000132330.16	Artery_Tibial
ENSG00000113805.8	rs1562337	2	238099562	ESPNL	ENSG00000144488.14	594	0.0611265	rs1562337	ENSG00000144488.14	Artery_Tibial
ENSG00000113805.8	rs11755624	6	6808529	LY86	ENSG00000112799.8	220422	-0.121538		ENSG00000112799.8	Artery_Tibial
ENSG00000114554.11	rs1424976	2	53176522	ASB3	ENSG00000115239.21	356149	-3.0148e-08		ENSG00000115239.21	Artery_Tibial
ENSG00000114554.11	rs17044204	2	53189180	ASB3	ENSG00000115239.21	343491	-4.19603e-07		ENSG00000115239.21	Artery_Tibial
ENSG00000114554.11	rs11889309	2	53562009	ASB3	ENSG00000115239.21	29338	-6.32977e-07		ENSG00000115239.21	Artery_Tibial
ENSG00000114554.11	rs10167220	2	53619352	ASB3	ENSG00000115239.21	86681	6.91171e-07		ENSG00000115239.21	Artery_Tibial
ENSG00000114554.11	rs2160930	2	53655390	CHAC2	ENSG00000143942.4	112401	1.49685e-06	rs2160930	ENSG00000115239.21	Artery_Tibial
ENSG00000114554.11	rs2160930	2	53655390	CHAC2	ENSG00000143942.4	112401	1.49685e-06	rs2160930	ENSG00000233266.1	Artery_Tibial
ENSG00000114554.11	rs2160930	2	53655390	CHAC2	ENSG00000143942.4	112401	1.49685e-06	rs2160930	ENSG00000272156.1	Artery_Tibial
ENSG00000114554.11	rs11125515	2	53659662	CHAC2	ENSG00000143942.4	108129	1.81932e-06		ENSG00000143942.4	Artery_Tibial
ENSG00000114554.11	rs918207	2	53741637	CHAC2	ENSG00000143942.4	26154	1.65115e-06		ENSG00000143942.4	Artery_Tibial
ENSG00000114554.11	rs2542571	2	53814846	ERLEC1	ENSG00000068912.13	27803	1.27637e-06	rs2542571	ENSG00000233266.1	Artery_Tibial
ENSG00000114554.11	rs2542571	2	53814846	ERLEC1	ENSG00000068912.13	27803	1.27637e-06	rs2542571	ENSG00000272156.1	Artery_Tibial
ENSG00000114554.11	rs6731217	2	53903956	PSME4	ENSG00000068878.14	39890	-1.06808e-07	rs6731217	ENSG00000119737.5	Artery_Tibial
ENSG00000114554.11	rs6731217	2	53903956	PSME4	ENSG00000068878.14	39890	-1.06808e-07	rs6731217	ENSG00000170634.12	Artery_Tibial
ENSG00000114554.11	rs6731217	2	53903956	PSME4	ENSG00000068878.14	39890	-1.06808e-07	rs6731217	ENSG00000272156.1	Artery_Tibial
ENSG00000114554.11	rs805318	2	53907915	PSME4	ENSG00000068878.14	43849	1.74183e-06	rs805318	ENSG00000170634.12	Artery_Tibial
ENSG00000114554.11	rs805318	2	53907915	PSME4	ENSG00000068878.14	43849	1.74183e-06	rs805318	ENSG00000233266.1	Artery_Tibial
ENSG00000114554.11	rs10183655	2	53983644	ACYP2	ENSG00000170634.12	12804	1.13181e-06	rs10183655	ENSG00000170634.12	Artery_Tibial
ENSG00000114554.11	rs10183655	2	53983644	ACYP2	ENSG00000170634.12	12804	1.13181e-06	rs10183655	ENSG00000233266.1	Artery_Tibial
ENSG00000114554.11	rs10183655	2	53983644	ACYP2	ENSG00000170634.12	12804	1.13181e-06	rs10183655	ENSG00000272156.1	Artery_Tibial
ENSG00000114554.11	rs1862122	2	54052992	RP11-477N3.1	ENSG00000272156.1	29561	1.11108e-06	rs1862122	ENSG00000170634.12	Artery_Tibial
ENSG00000114554.11	rs1862122	2	54052992	RP11-477N3.1	ENSG00000272156.1	29561	1.11108e-06	rs1862122	ENSG00000233266.1	Artery_Tibial
ENSG00000114554.11	rs1862122	2	54052992	RP11-477N3.1	ENSG00000272156.1	29561	1.11108e-06	rs1862122	ENSG00000115306.15	Artery_Tibial
ENSG00000114554.11	rs1363061	2	54057304	RP11-477N3.1	ENSG00000272156.1	25249	8.50673e-07	rs1363061	ENSG00000170634.12	Artery_Tibial
ENSG00000114554.11	rs1363061	2	54057304	RP11-477N3.1	ENSG00000272156.1	25249	8.50673e-07	rs1363061	ENSG00000233266.1	Artery_Tibial
ENSG00000114554.11	rs1363061	2	54057304	RP11-477N3.1	ENSG00000272156.1	25249	8.50673e-07	rs1363061	ENSG00000272156.1	Artery_Tibial
ENSG00000114554.11	rs843645	2	54247527	TSPYL6	ENSG00000178021.10	5656	1.15406e-06	rs843645	ENSG00000233266.1	Artery_Tibial
ENSG00000114554.11	rs6752816	2	54404466	SPTBN1	ENSG00000115306.15	51818	4.51013e-07		ENSG00000115306.15	Artery_Tibial
ENSG00000114554.11	rs7588499	2	54501139	SPTBN1	ENSG00000115306.15	44855	4.18243e-07	rs7588499	ENSG00000115306.15	Artery_Tibial
ENSG00000114554.11	rs7588499	2	54501139	SPTBN1	ENSG00000115306.15	44855	4.18243e-07	rs7588499	ENSG00000214595.11	Artery_Tibial
ENSG00000114853.13	rs10115088	9	3553220	RFX3-AS1	ENSG00000232104.3	26498	0.119656	rs10115088	ENSG00000232104.3	Artery_Tibial
ENSG00000114853.13	rs10115088	9	3553220	RFX3-AS1	ENSG00000232104.3	26498	0.119656	rs10115088	ENSG00000226669.2	Artery_Tibial
ENSG00000114853.13	rs2041150	12	101716557	SYCP3	ENSG00000139351.14	15010	-0.028225	rs2041150	ENSG00000111666.10	Artery_Tibial
ENSG00000114853.13	rs2041150	12	101716557	SYCP3	ENSG00000139351.14	15010	-0.028225	rs2041150	ENSG00000258230.2	Artery_Tibial
ENSG00000114853.13	rs2041150	12	101716557	SYCP3	ENSG00000139351.14	15010	-0.028225	rs2041150	ENSG00000111670.14	Artery_Tibial
ENSG00000114853.13	rs10860779	12	101733484	SYCP3	ENSG00000139351.14	1917	-0.0021157	rs10860779	ENSG00000258230.2	Artery_Tibial
ENSG00000114853.13	rs10860779	12	101733484	SYCP3	ENSG00000139351.14	1917	-0.0021157	rs10860779	ENSG00000111670.14	Artery_Tibial
ENSG00000114853.13	rs10778148	12	101764985	GNPTAB	ENSG00000111670.14	19489	0.107142	rs10778148	ENSG00000111666.10	Artery_Tibial
ENSG00000114853.13	rs10778148	12	101764985	GNPTAB	ENSG00000111670.14	19489	0.107142	rs10778148	ENSG00000258230.2	Artery_Tibial
ENSG00000114853.13	rs10778148	12	101764985	GNPTAB	ENSG00000111670.14	19489	0.107142	rs10778148	ENSG00000111670.14	Artery_Tibial
ENSG00000114853.13	rs7287939	22	41000349	RBX1	ENSG00000100387.8	48991	0.0291609		ENSG00000100387.8	Artery_Tibial
ENSG00000114853.13	rs926914	22	41022150	EP300	ENSG00000100393.12	69635	0.0113252	rs926914	ENSG00000196236.12	Artery_Tibial
ENSG00000114853.13	rs926914	22	41022150	EP300	ENSG00000100393.12	69635	0.0113252	rs926914	ENSG00000100412.15	Artery_Tibial
ENSG00000114853.13	rs926914	22	41022150	EP300	ENSG00000100393.12	69635	0.0113252	rs926914	ENSG00000167077.12	Artery_Tibial
ENSG00000114853.13	rs139515	22	41260129	RANGAP1	ENSG00000100401.19	14519	-0.055867	rs139515	ENSG00000100412.15	Artery_Tibial
ENSG00000114853.13	rs8139784	22	41286010	ZC3H7B	ENSG00000100403.11	15511	-0.0304614		ENSG00000100403.11	Artery_Tibial
ENSG00000114861.18	rs7255507	19	14581978	NDUFB7	ENSG00000099795.6	15901	0.170667		ENSG00000099795.6	Artery_Tibial
ENSG00000115310.17	rs1344825	3	14966227	NR2C2	ENSG00000177463.15	18644	-0.13271	rs1344825	ENSG00000131381.12	Artery_Tibial
ENSG00000115310.17	rs3774718	3	63958308	PSMD6-AS2	ENSG00000239653.1	45713	0.0709418	rs3774718	ENSG00000239653.1	Artery_Tibial
ENSG00000115310.17	rs3774718	3	63958308	PSMD6-AS2	ENSG00000239653.1	45713	0.0709418	rs3774718	ENSG00000271843.1	Artery_Tibial
ENSG00000115310.17	rs2371526	3	64439297	ADAMTS9	ENSG00000163638.13	76356	0.041296		ENSG00000163638.13	Artery_Tibial
ENSG00000115310.17	rs1982280	3	64460976	ADAMTS9	ENSG00000163638.13	54677	-0.119831		ENSG00000163638.13	Artery_Tibial
ENSG00000115677.16	rs2837756	21	40623948	LINC00323	ENSG00000226496.2	517544	-0.17336		ENSG00000226496.2	Artery_Tibial
ENSG00000115816.14	rs9458273	6	161470166	PARK2	ENSG00000185345.18	122747	0.118601		ENSG00000185345.18	Artery_Tibial
ENSG00000115816.14	rs2107770	8	5650543	RP11-115C21.2	ENSG00000246089.3	753007	-0.0997258		ENSG00000246089.3	Artery_Tibial
ENSG00000115816.14	rs16895306	8	97210490	TSPYL5	ENSG00000180543.4	62983	0.10065		ENSG00000180543.4	Artery_Tibial
ENSG00000115816.14	rs11224280	11	96982779	JRKL	ENSG00000183340.6	592791	0.128117		ENSG00000183340.6	Artery_Tibial
ENSG00000115816.14	rs2620340	12	121853355	HPD	ENSG00000158104.11	13829	0.0325082	rs2620340	ENSG00000158023.9	Artery_Tibial
ENSG00000115816.14	rs830123	12	121988311	BCL7A	ENSG00000110987.8	31752	0.0961689	rs830123	ENSG00000158023.9	Artery_Tibial
ENSG00000115816.14	rs10143275	14	68674771	ZFP36L1	ENSG00000185650.9	112888	0.0928515		ENSG00000185650.9	Artery_Tibial
ENSG00000115816.14	rs12884809	14	103628983	RP11-894P9.1	ENSG00000246451.2	53378	-0.0403838	rs12884809	ENSG00000270108.1	Artery_Tibial
ENSG00000115816.14	rs12884809	14	103628983	RP11-894P9.1	ENSG00000246451.2	53378	-0.0403838	rs12884809	ENSG00000269940.1	Artery_Tibial
ENSG00000115816.14	rs12884809	14	103628983	RP11-894P9.1	ENSG00000246451.2	53378	-0.0403838	rs12884809	ENSG00000269958.1	Artery_Tibial
ENSG00000115816.14	rs12884809	14	103628983	RP11-894P9.1	ENSG00000246451.2	53378	-0.0403838	rs12884809	ENSG00000126215.13	Artery_Tibial
ENSG00000115816.14	rs7154572	14	103639077	RP11-894P9.1	ENSG00000246451.2	43284	0.0604483	rs7154572	ENSG00000270108.1	Artery_Tibial
ENSG00000115816.14	rs7154572	14	103639077	RP11-894P9.1	ENSG00000246451.2	43284	0.0604483	rs7154572	ENSG00000269940.1	Artery_Tibial
ENSG00000115816.14	rs7154572	14	103639077	RP11-894P9.1	ENSG00000246451.2	43284	0.0604483	rs7154572	ENSG00000269958.1	Artery_Tibial
ENSG00000115816.14	rs10438243	14	103879485	C14orf2	ENSG00000156411.9	32802	-0.0282308	rs10438243	ENSG00000270108.1	Artery_Tibial
ENSG00000115816.14	rs10438243	14	103879485	C14orf2	ENSG00000156411.9	32802	-0.0282308	rs10438243	ENSG00000269940.1	Artery_Tibial
ENSG00000115816.14	rs10438243	14	103879485	C14orf2	ENSG00000156411.9	32802	-0.0282308	rs10438243	ENSG00000269958.1	Artery_Tibial
ENSG00000115816.14	rs10438243	14	103879485	C14orf2	ENSG00000156411.9	32802	-0.0282308	rs10438243	ENSG00000126215.13	Artery_Tibial
ENSG00000116133.11	rs17449015	4	86300674	MAPK10	ENSG00000109339.19	290280	0.0584811		ENSG00000109339.19	Artery_Tibial
ENSG00000116133.11	rs769378	4	86318611	PTPN13	ENSG00000163629.12	275703	0.112355		ENSG00000163629.12	Artery_Tibial
ENSG00000116133.11	rs17452273	4	86450855	PTPN13	ENSG00000163629.12	143459	0.0248638		ENSG00000163629.12	Artery_Tibial
ENSG00000116133.11	rs991884	6	124546812	RNF217-AS1	ENSG00000236548.1	362280	0.121153		ENSG00000236548.1	Artery_Tibial
ENSG00000116350.16	rs6749889	2	122745990	TSN	ENSG00000211460.11	1008888	-0.173123		ENSG00000211460.11	Artery_Tibial
ENSG00000117010.15	rs4387494	13	72648601	MZT1	ENSG00000204899.5	59755	0.0223944		ENSG00000204899.5	Artery_Tibial
ENSG00000117010.15	rs12874868	13	72816309	PIBF1	ENSG00000083535.15	34213	0.107779	rs12874868	ENSG00000083535.15	Artery_Tibial
ENSG00000117010.15	rs1543695	13	73015670	KLF5	ENSG00000102554.13	39305	0.0182495	rs1543695	ENSG00000083535.15	Artery_Tibial
ENSG00000117724.12	rs4720180	7	35619684	HERPUD2	ENSG00000122557.9	12974	-0.0176412	rs4720180	ENSG00000227544.8	Artery_Tibial
ENSG00000117724.12	rs3816422	7	35634189	HERPUD2	ENSG00000122557.9	1531	0.0209505	rs3816422	ENSG00000271122.1	Artery_Tibial
ENSG00000117724.12	rs3816422	7	35634189	HERPUD2	ENSG00000122557.9	1531	0.0209505	rs3816422	ENSG00000227544.8	Artery_Tibial
ENSG00000117724.12	rs3816422	7	35634189	HERPUD2	ENSG00000122557.9	1531	0.0209505	rs3816422	ENSG00000122545.18	Artery_Tibial
ENSG00000117724.12	rs1562836	7	35638952	HERPUD2	ENSG00000122557.9	6294	-0.00736628	rs1562836	ENSG00000227544.8	Artery_Tibial
ENSG00000117724.12	rs1562836	7	35638952	HERPUD2	ENSG00000122557.9	6294	-0.00736628	rs1562836	ENSG00000122545.18	Artery_Tibial
ENSG00000117724.12	rs896173	7	35692422	RP11-379H18.1	ENSG00000271122.1	2791	-0.0228859	rs896173	ENSG00000271122.1	Artery_Tibial
ENSG00000117724.12	rs896173	7	35692422	RP11-379H18.1	ENSG00000271122.1	2791	-0.0228859	rs896173	ENSG00000227544.8	Artery_Tibial
ENSG00000117748.9	rs17063532	3	60576594	FHIT	ENSG00000189283.9	827285	0.135331		ENSG00000189283.9	Artery_Tibial
ENSG00000117748.9	rs9384399	6	155944439	CLDN20	ENSG00000171217.5	680427	-0.180825		ENSG00000171217.5	Artery_Tibial
ENSG00000118961.14	rs3752844	5	1814255	NDUFS6	ENSG00000145494.11	12856	0.0878311		ENSG00000145494.11	Artery_Tibial
ENSG00000118961.14	rs909782	6	107990005	RP1-191J18.66	ENSG00000272476.1	32593	-0.0962043		ENSG00000272476.1	Artery_Tibial
ENSG00000118961.14	rs4765113	12	124228231	RFLNA	ENSG00000178882.14	78637	0.0934822		ENSG00000178882.14	Artery_Tibial
ENSG00000119559.15	rs10875912	12	49023161	KMT2D	ENSG00000167548.14	3926	0.0865883	rs10875912	ENSG00000139537.10	Artery_Tibial
ENSG00000119559.15	rs10875912	12	49023161	KMT2D	ENSG00000167548.14	3926	0.0865883	rs10875912	ENSG00000167550.10	Artery_Tibial
ENSG00000119559.15	rs10875912	12	49023161	KMT2D	ENSG00000167548.14	3926	0.0865883	rs10875912	ENSG00000139636.15	Artery_Tibial
ENSG00000119559.15	rs10875912	12	49023161	KMT2D	ENSG00000167548.14	3926	0.0865883	rs10875912	ENSG00000258017.1	Artery_Tibial
ENSG00000119559.15	rs2024208	16	6447756	EEF2KMT	ENSG00000118894.14	1363453	0.161717		ENSG00000118894.14	Artery_Tibial
ENSG00000119673.14	rs3107047	8	95772489	GDF6	ENSG00000156466.9	369840	-0.170189		ENSG00000156466.9	Artery_Tibial
ENSG00000120549.17	rs11174359	12	39933609	SLC2A13	ENSG00000151229.12	178589	0.158418		ENSG00000151229.12	Artery_Tibial
ENSG00000120837.7	rs1467993	2	10932830	PDIA6	ENSG00000143870.12	145550	0.106831		ENSG00000143870.12	Artery_Tibial
ENSG00000120837.7	rs7322706	13	111639647	TEX29	ENSG00000153495.10	323464	-0.104707		ENSG00000153495.10	Artery_Tibial
ENSG00000120837.7	rs13047040	21	41695096	LINC00479	ENSG00000236384.7	16423	-0.153675		ENSG00000236384.7	Artery_Tibial
ENSG00000121210.15	rs4737845	8	67542707	RP11-7F18.2	ENSG00000271966.1	198733	0.0852191		ENSG00000271966.1	Artery_Tibial
ENSG00000121210.15	rs7824497	8	67544224	RP11-7F18.2	ENSG00000271966.1	200250	0.149898		ENSG00000271966.1	Artery_Tibial
ENSG00000121210.15	rs320205	9	102181393	PPP3R2	ENSG00000188386.6	589779	0.195768		ENSG00000188386.6	Artery_Tibial
ENSG00000121211.7	rs4596631	8	143008172	LY6E	ENSG00000160932.10	9809	-0.0161631	rs4596631	ENSG00000247317.3	Artery_Tibial
ENSG00000121211.7	rs4270939	8	143012511	LY6E	ENSG00000160932.10	5470	-0.11811	rs4270939	ENSG00000180155.19	Artery_Tibial
ENSG00000121211.7	rs4270939	8	143012511	LY6E	ENSG00000160932.10	5470	-0.11811	rs4270939	ENSG00000247317.3	Artery_Tibial
ENSG00000124831.18	rs9364602	6	161553924	PARK2	ENSG00000185345.18	206505	0.108398		ENSG00000185345.18	Artery_Tibial
ENSG00000124831.18	rs7961204	12	94883604	NDUFA12	ENSG00000184752.12	13450	0.132813		ENSG00000184752.12	Artery_Tibial
ENSG00000126353.3	rs245905	7	29157471	CHN2	ENSG00000106069.21	35198	-0.122429	rs245905	ENSG00000106066.14	Artery_Tibial
ENSG00000126353.3	rs11766467	7	29595910	PRR15	ENSG00000176532.3	32100	-0.149403		ENSG00000176532.3	Artery_Tibial
ENSG00000126778.8	rs17727131	1	111943087	LINC01750	ENSG00000231437.3	46682	0.183958		ENSG00000231437.3	Artery_Tibial
ENSG00000126778.8	rs1862610	5	52832046	PELO	ENSG00000152684.10	32162	0.172694		ENSG00000152684.10	Artery_Tibial
ENSG00000126778.8	rs1037868	18	67828757	DSEL	ENSG00000171451.13	322176	0.176961		ENSG00000171451.13	Artery_Tibial
ENSG00000126778.8	rs536279	18	67830744	DSEL	ENSG00000171451.13	324163	0.0200675		ENSG00000171451.13	Artery_Tibial
ENSG00000127540.11	rs889635	16	83932641	RP11-505K9.4	ENSG00000260300.5	1331	0.138445	rs889635	ENSG00000103150.5	Artery_Tibial
ENSG00000129003.15	rs904879	3	193767776	OPA1	ENSG00000198836.8	174633	-0.134708		ENSG00000198836.8	Artery_Tibial
ENSG00000129003.15	rs4793547	17	71335491	SOX9	ENSG00000125398.5	785528	0.130183		ENSG00000125398.5	Artery_Tibial
ENSG00000129128.12	rs6751330	2	52308957	ASB3	ENSG00000115239.21	1223714	0.116924		ENSG00000115239.21	Artery_Tibial
ENSG00000129128.12	rs1345965	2	52396018	ASB3	ENSG00000115239.21	1136653	0.0106974		ENSG00000115239.21	Artery_Tibial
ENSG00000129128.12	rs4971815	2	52397642	ASB3	ENSG00000115239.21	1135029	0.0656479		ENSG00000115239.21	Artery_Tibial
ENSG00000129968.15	rs2763983	6	163068636	PACRG	ENSG00000112530.11	341505	-0.000711336		ENSG00000112530.11	Artery_Tibial
ENSG00000129968.15	rs12340555	9	93039143	SUSD3	ENSG00000157303.10	19544	-0.00414449		ENSG00000157303.10	Artery_Tibial
ENSG00000129968.15	rs1415870	13	101343230	ITGBL1	ENSG00000198542.13	109362	0.00555364		ENSG00000198542.13	Artery_Tibial
ENSG00000131381.12	rs4939560	18	48758774	RP11-484L8.1	ENSG00000267764.1	67276	0.036264	rs4939560	ENSG00000134030.13	Artery_Tibial
ENSG00000131381.12	rs2046244	18	48765586	RP11-484L8.1	ENSG00000267764.1	60464	0.0498255	rs2046244	ENSG00000134030.13	Artery_Tibial
ENSG00000131381.12	rs16950087	18	48915813	SMAD7	ENSG00000101665.8	4039	-0.0427383		ENSG00000101665.8	Artery_Tibial
ENSG00000132837.14	rs16823011	2	182291059	PDE1A	ENSG00000115252.18	151024	0.122974		ENSG00000115252.18	Artery_Tibial
ENSG00000132837.14	rs17766335	4	6066540	JAKMIP1	ENSG00000152969.17	40342	-0.122466		ENSG00000152969.17	Artery_Tibial
ENSG00000132837.14	rs2817374	6	50778500	CRISP3	ENSG00000096006.11	1051117	0.13715		ENSG00000096006.11	Artery_Tibial
ENSG00000132837.14	rs11771648	7	85276539	SEMA3D	ENSG00000153993.13	280987	-0.0837627		ENSG00000153993.13	Artery_Tibial
ENSG00000132837.14	rs7805730	7	85358540	SEMA3D	ENSG00000153993.13	362988	-0.0335007		ENSG00000153993.13	Artery_Tibial
ENSG00000132837.14	rs17666	8	26657942	ADRA1A	ENSG00000120907.17	90207	-0.130334	rs17666	ENSG00000092964.17	Artery_Tibial
ENSG00000132837.14	rs9421817	10	47190375	GDF10	ENSG00000266524.2	110010	0.127308		ENSG00000266524.2	Artery_Tibial
ENSG00000132837.14	rs1623971	14	86777795	CTD-2341M24.1	ENSG00000258733.5	843086	-0.160653		ENSG00000258733.5	Artery_Tibial
ENSG00000132837.14	rs6080604	20	17208229	PCSK2	ENSG00000125851.9	17877	0.132443	rs6080604	ENSG00000125851.9	Artery_Tibial
ENSG00000134184.12	rs1652256	14	36818399	SLC25A21	ENSG00000183032.11	138684	-0.100462		ENSG00000183032.11	Artery_Tibial
ENSG00000134184.12	rs712345	14	36822522	SLC25A21	ENSG00000183032.11	142807	-0.0435894		ENSG00000183032.11	Artery_Tibial
ENSG00000134184.12	rs3826861	19	45553362	OPA3	ENSG00000125741.4	25936	-0.00956895	rs3826861	ENSG00000125741.4	Artery_Tibial
ENSG00000134184.12	rs7250497	19	45855167	AC092301.3	ENSG00000269148.1	24963	0.111014	rs7250497	ENSG00000104936.17	Artery_Tibial
ENSG00000134184.12	rs7250497	19	45855167	AC092301.3	ENSG00000269148.1	24963	0.111014	rs7250497	ENSG00000185800.11	Artery_Tibial
ENSG00000136933.16	rs152926	5	50905953	PARP8	ENSG00000151883.17	240055	0.117024		ENSG00000151883.17	Artery_Tibial
ENSG00000136933.16	rs27249	5	50936844	PARP8	ENSG00000151883.17	270946	0.0379987		ENSG00000151883.17	Artery_Tibial
ENSG00000136933.16	rs3846498	5	50957791	PARP8	ENSG00000151883.17	291893	0.068014		ENSG00000151883.17	Artery_Tibial
ENSG00000137135.17	rs1035693	11	10638342	MRVI1	ENSG00000072952.18	65252	0.141653		ENSG00000072952.18	Artery_Tibial
ENSG00000137135.17	rs637569	11	105855227	MSANTD4	ENSG00000170903.10	140395	0.00754255		ENSG00000170903.10	Artery_Tibial
ENSG00000137601.16	rs3811321	14	22013585	SALL2	ENSG00000165821.11	492505	0.155932		ENSG00000165821.11	Artery_Tibial
ENSG00000137877.9	rs3766286	1	30871403	SDC3	ENSG00000162512.15	1937	0.064879	rs3766286	ENSG00000162512.15	Artery_Tibial
ENSG00000137877.9	rs3766286	1	30871403	SDC3	ENSG00000162512.15	1937	0.064879	rs3766286	ENSG00000162517.12	Artery_Tibial
ENSG00000137877.9	rs710221	1	42948529	SLC2A1-AS1	ENSG00000227533.5	10765	0.0679345	rs710221	ENSG00000227533.5	Artery_Tibial
ENSG00000137877.9	rs1909202	1	77487071	ZZZ3	ENSG00000036549.12	75344	0.0418476		ENSG00000036549.12	Artery_Tibial
ENSG00000137877.9	rs2647497	1	77489871	ZZZ3	ENSG00000036549.12	72544	0.0328725		ENSG00000036549.12	Artery_Tibial
ENSG00000137877.9	rs10881242	1	105067657	AMY2A	ENSG00000243480.7	1450847	0.0601857		ENSG00000243480.7	Artery_Tibial
ENSG00000137877.9	rs4108605	3	9218419	THUMPD3	ENSG00000134077.15	144884	-0.0767163		ENSG00000134077.15	Artery_Tibial
ENSG00000137877.9	rs7707490	5	110332119	TMEM232	ENSG00000186952.14	42887	-0.0308295	rs7707490	ENSG00000186952.14	Artery_Tibial
ENSG00000137877.9	rs11784798	8	19091447	SH2D4A	ENSG00000104611.11	222169	-0.0620816		ENSG00000104611.11	Artery_Tibial
ENSG00000137877.9	rs17294054	10	1677178	ADARB2	ENSG00000185736.15	499861	-0.0657611		ENSG00000185736.15	Artery_Tibial
ENSG00000137877.9	rs10767929	11	32278912	EIF3M	ENSG00000149100.12	304885	-0.0953379		ENSG00000149100.12	Artery_Tibial
ENSG00000137877.9	rs17673200	16	74916388	WDR59	ENSG00000103091.14	45022	-0.0556458		ENSG00000103091.14	Artery_Tibial
ENSG00000137877.9	rs4789267	17	76283364	QRICH2	ENSG00000129646.14	9316	-0.105071	rs4789267	ENSG00000185262.8	Artery_Tibial
ENSG00000137877.9	rs4789267	17	76283364	QRICH2	ENSG00000129646.14	9316	-0.105071	rs4789267	ENSG00000161542.16	Artery_Tibial
ENSG00000138190.16	rs6743800	2	75955010	RP11-342K6.3	ENSG00000270462.1	257428	-0.181752		ENSG00000270462.1	Artery_Tibial
ENSG00000139436.20	rs9565512	13	79626760	NDFIP2	ENSG00000102471.13	145637	0.108086	rs9565512	ENSG00000227354.6	Artery_Tibial
ENSG00000139436.20	rs9574455	13	79670601	NDFIP2	ENSG00000102471.13	189478	0.0575547	rs9574455	ENSG00000227354.6	Artery_Tibial
ENSG00000140839.11	rs11793843	9	14596265	RP11-408A13.4	ENSG00000272871.1	7469	-0.0826418		ENSG00000272871.1	Artery_Tibial
ENSG00000141446.10	rs4677107	3	72182051	LINC00870	ENSG00000243083.5	30795	-0.096943		ENSG00000243083.5	Artery_Tibial
ENSG00000141446.10	rs9857666	3	72184612	LINC00870	ENSG00000243083.5	33356	-0.129704		ENSG00000243083.5	Artery_Tibial
ENSG00000144815.15	rs376307	6	169046960	LINC01615	ENSG00000223485.2	111131	0.0445287		ENSG00000223485.2	Artery_Tibial
ENSG00000144815.15	rs10945364	6	169051708	LINC01615	ENSG00000223485.2	106383	-0.0746174		ENSG00000223485.2	Artery_Tibial
ENSG00000144815.15	rs9406332	6	169317960	RP1-137D17.1	ENSG00000226194.5	52037	-0.0596443		ENSG00000226194.5	Artery_Tibial
ENSG00000144815.15	rs7382645	6	169332993	RP1-137D17.1	ENSG00000226194.5	37004	-0.131913	rs7382645	ENSG00000184465.15	Artery_Tibial
ENSG00000144815.15	rs7382645	6	169332993	RP1-137D17.1	ENSG00000226194.5	37004	-0.131913	rs7382645	ENSG00000185127.6	Artery_Tibial
ENSG00000144815.15	rs13214127	6	169750488	ERMARD	ENSG00000130023.15	1133	0.0821007	rs13214127	ENSG00000236173.1	Artery_Tibial
ENSG00000144815.15	rs11218250	11	99058829	CNTN5	ENSG00000149972.10	37877	0.132001		ENSG00000149972.10	Artery_Tibial
ENSG00000144815.15	rs11216028	11	116594275	BUD13	ENSG00000137656.11	153894	0.190603		ENSG00000137656.11	Artery_Tibial
ENSG00000145191.12	rs6547850	2	28406476	FOSL2	ENSG00000075426.11	14029	-0.061507	rs6547850	ENSG00000270210.1	Artery_Tibial
ENSG00000145191.12	rs7562	2	28412873	RP11-373D23.3	ENSG00000270210.1	13071	-0.0803278	rs7562	ENSG00000270210.1	Artery_Tibial
ENSG00000145191.12	rs16828266	2	150507716	RND3	ENSG00000115963.13	39522	-0.15683		ENSG00000115963.13	Artery_Tibial
ENSG00000146828.17	rs10926391	1	240997851	FH	ENSG00000091483.6	499751	0.169351		ENSG00000091483.6	Artery_Tibial
ENSG00000146828.17	rs1865810	16	5851162	EEF2KMT	ENSG00000118894.14	766859	0.152553		ENSG00000118894.14	Artery_Tibial
ENSG00000147465.11	rs17064752	13	43588425	CCDC122	ENSG00000151773.12	235483	0.0535509		ENSG00000151773.12	Artery_Tibial
ENSG00000147465.11	rs17460623	13	43591883	CCDC122	ENSG00000151773.12	232025	0.0134586		ENSG00000151773.12	Artery_Tibial
ENSG00000147465.11	rs9533567	13	43650930	CCDC122	ENSG00000151773.12	172978	0.108915		ENSG00000151773.12	Artery_Tibial
ENSG00000148824.18	rs10511373	3	118012214	RP11-384F7.2	ENSG00000239268.2	340061	-0.0840613		ENSG00000239268.2	Artery_Tibial
ENSG00000148824.18	rs17599675	5	148158915	SPINK13	ENSG00000214510.9	109264	0.095723		ENSG00000214510.9	Artery_Tibial
ENSG00000148824.18	rs11063542	12	5162860	KCNA5	ENSG00000130037.4	118872	0.0731499		ENSG00000130037.4	Artery_Tibial
ENSG00000148824.18	rs6493208	15	46326912	RP11-627D16.1	ENSG00000259255.1	366375	-0.117437		ENSG00000259255.1	Artery_Tibial
ENSG00000148824.18	rs12598669	16	86343959	FOXF1	ENSG00000103241.6	166567	0.120871		ENSG00000103241.6	Artery_Tibial
ENSG00000148908.14	rs7295566	12	82203393	CCDC59	ENSG00000133773.11	20287	-1.62189e-06	rs7295566	ENSG00000257431.1	Artery_Tibial
ENSG00000148908.14	rs11115232	12	82260133	CCDC59	ENSG00000133773.11	36453	9.0827e-07	rs11115232	ENSG00000257431.1	Artery_Tibial
ENSG00000148908.14	rs4561274	12	82386058	METTL25	ENSG00000127720.7	27270	-1.57874e-06	rs4561274	ENSG00000257431.1	Artery_Tibial
ENSG00000148908.14	rs17009722	12	82572687	RP11-263K4.3	ENSG00000257431.1	60011	2.2832e-07		ENSG00000257431.1	Artery_Tibial
ENSG00000148908.14	rs10862496	12	82696178	TMTC2	ENSG00000179104.8	9299	-1.30059e-07		ENSG00000179104.8	Artery_Tibial
ENSG00000148908.14	rs10144981	14	52652483	ERO1A	ENSG00000197930.12	12568	-1.53939e-08	rs10144981	ENSG00000087301.8	Artery_Tibial
ENSG00000148908.14	rs2295826	14	52708205	PSMC6	ENSG00000100519.11	1034	-3.23855e-07	rs2295826	ENSG00000198252.11	Artery_Tibial
ENSG00000148908.14	rs17125944	14	52933911	FERMT2	ENSG00000073712.14	76644	-6.0702e-07		ENSG00000073712.14	Artery_Tibial
ENSG00000150510.16	rs2725252	4	88140758	ABCG2	ENSG00000118777.10	50495	0.171936		ENSG00000118777.10	Artery_Tibial
ENSG00000151332.18	rs4724800	7	6370187	RAC1	ENSG00000136238.17	4335	0.117626	rs4724800	ENSG00000164535.14	Artery_Tibial
ENSG00000151332.18	rs836547	7	6395273	DAGLB	ENSG00000164535.14	13855	0.0447913	rs836547	ENSG00000136238.17	Artery_Tibial
ENSG00000151332.18	rs836547	7	6395273	DAGLB	ENSG00000164535.14	13855	0.0447913	rs836547	ENSG00000164535.14	Artery_Tibial
ENSG00000151332.18	rs2303364	7	6399287	DAGLB	ENSG00000164535.14	9841	0.16663		ENSG00000164535.14	Artery_Tibial
ENSG00000152804.10	rs1114769	2	105170501	RP11-332H14.1	ENSG00000272861.1	78902	-0.0940156		ENSG00000272861.1	Artery_Tibial
ENSG00000154945.6	rs3754569	2	46125314	EPAS1	ENSG00000116016.13	168352	0.0619171		ENSG00000116016.13	Artery_Tibial
ENSG00000154945.6	rs11750078	5	133328681	FSTL4	ENSG00000053108.16	132227	0.117897		ENSG00000053108.16	Artery_Tibial
ENSG00000154945.6	rs869170	7	47443121	TNS3	ENSG00000136205.16	167968	0.0493716		ENSG00000136205.16	Artery_Tibial
ENSG00000154945.6	rs1799384	7	47444701	TNS3	ENSG00000136205.16	169548	0.078519		ENSG00000136205.16	Artery_Tibial
ENSG00000154945.6	rs7869667	9	5742450	ERMP1	ENSG00000099219.13	22625	-0.134905		ENSG00000099219.13	Artery_Tibial
ENSG00000154945.6	rs7081913	10	93139333	MYOF	ENSG00000138119.16	167095	-0.0926448		ENSG00000138119.16	Artery_Tibial
ENSG00000154945.6	rs11593080	10	121212925	FGFR2	ENSG00000066468.22	265408	-0.153327		ENSG00000066468.22	Artery_Tibial
ENSG00000157796.17	rs11161247	15	25873763	ATP10A	ENSG00000206190.11	196491	0.126405		ENSG00000206190.11	Artery_Tibial
ENSG00000157796.17	rs130658	22	39214434	PDGFB	ENSG00000100311.16	8924	-0.0997437		ENSG00000100311.16	Artery_Tibial
ENSG00000157823.16	rs486550	6	124416945	RNF217-AS1	ENSG00000236548.1	492147	-0.0370225		ENSG00000236548.1	Artery_Tibial
ENSG00000157823.16	rs332635	6	124428579	RNF217-AS1	ENSG00000236548.1	480513	-0.0512081		ENSG00000236548.1	Artery_Tibial
ENSG00000157895.11	rs12692769	2	165402467	CSRNP3	ENSG00000178662.15	67179	0.090623		ENSG00000178662.15	Artery_Tibial
ENSG00000157895.11	rs1455327	3	35406695	ARPP21	ENSG00000172995.16	232249	-0.0578639	rs1455327	ENSG00000172995.16	Artery_Tibial
ENSG00000157895.11	rs6594842	5	114839368	TRIM36	ENSG00000152503.9	285393	0.0962689		ENSG00000152503.9	Artery_Tibial
ENSG00000157895.11	rs12215640	6	105396286	RP3-355L5.4	ENSG00000231628.1	117271	0.120734		ENSG00000231628.1	Artery_Tibial
ENSG00000157895.11	rs6947529	7	18918058	TWIST1	ENSG00000122691.12	102932	0.122722		ENSG00000122691.12	Artery_Tibial
ENSG00000157895.11	rs540879	10	129241144	MGMT	ENSG00000170430.9	226039	0.0792522		ENSG00000170430.9	Artery_Tibial
ENSG00000157895.11	rs4770974	13	26375137	CDK8	ENSG00000132964.11	121034	-0.0929774		ENSG00000132964.11	Artery_Tibial
ENSG00000158104.11	rs477692	10	129627758	RP11-109A6.5	ENSG00000283141.1	157224	0.0847997	rs477692	ENSG00000170430.9	Artery_Tibial
ENSG00000158104.11	rs1008982	10	129647467	RP11-109A6.5	ENSG00000283141.1	137515	-0.102685	rs1008982	ENSG00000170430.9	Artery_Tibial
ENSG00000158104.11	rs7108738	11	15688538	RP11-222N13.1	ENSG00000254661.2	222418	-0.144165		ENSG00000254661.2	Artery_Tibial
ENSG00000159658.10	rs11891957	2	140445058	LRP1B	ENSG00000168702.17	213636	-0.113054		ENSG00000168702.17	Artery_Tibial
ENSG00000159658.10	rs7824191	8	93301637	LINC00535	ENSG00000246662.6	88336	-0.0728874		ENSG00000246662.6	Artery_Tibial
ENSG00000159658.10	rs7010699	8	93384353	LINC00535	ENSG00000246662.6	171052	-0.15467		ENSG00000246662.6	Artery_Tibial
ENSG00000159788.18	rs2291621	15	40032636	SRP14	ENSG00000140319.10	3102	0.0299848	rs2291621	ENSG00000128829.11	Artery_Tibial
ENSG00000159788.18	rs2291621	15	40032636	SRP14	ENSG00000140319.10	3102	0.0299848	rs2291621	ENSG00000140319.10	Artery_Tibial
ENSG00000159788.18	rs2291621	15	40032636	SRP14	ENSG00000140319.10	3102	0.0299848	rs2291621	ENSG00000248508.6	Artery_Tibial
ENSG00000159788.18	rs8041057	15	40038428	SRP14-AS1	ENSG00000248508.6	882	0.166997	rs8041057	ENSG00000128829.11	Artery_Tibial
ENSG00000159788.18	rs8041057	15	40038428	SRP14-AS1	ENSG00000248508.6	882	0.166997	rs8041057	ENSG00000140319.10	Artery_Tibial
ENSG00000159788.18	rs8041057	15	40038428	SRP14-AS1	ENSG00000248508.6	882	0.166997	rs8041057	ENSG00000248508.6	Artery_Tibial
ENSG00000160948.13	rs11224805	11	101502783	TRPC6	ENSG00000137672.12	51220	0.12853		ENSG00000137672.12	Artery_Tibial
ENSG00000160948.13	rs1855291	13	23444913	LINC00327	ENSG00000232977.6	21657	-0.019242	rs1855291	ENSG00000151835.14	Artery_Tibial
ENSG00000160948.13	rs9552967	13	23453804	LINC00327	ENSG00000232977.6	12766	-0.1733	rs9552967	ENSG00000151835.14	Artery_Tibial
ENSG00000161996.18	rs4646703	3	126158019	ALDH1L1-AS2	ENSG00000246022.2	22045	-0.0858576		ENSG00000246022.2	Artery_Tibial
ENSG00000161996.18	rs13127424	4	23207536	PPARGC1A	ENSG00000109819.8	547504	-0.122155		ENSG00000109819.8	Artery_Tibial
ENSG00000161996.18	rs3756708	5	95766787	GLRX	ENSG00000173221.13	15469	0.108318		ENSG00000173221.13	Artery_Tibial
ENSG00000161996.18	rs2961663	5	178186543	HNRNPAB	ENSG00000197451.11	17963	0.0999438		ENSG00000197451.11	Artery_Tibial
ENSG00000161996.18	rs2774424	13	111479868	TEX29	ENSG00000153495.10	163685	0.0937895		ENSG00000153495.10	Artery_Tibial
ENSG00000161996.18	rs17777614	21	19199489	CHODL	ENSG00000154645.13	1298227	0.108659		ENSG00000154645.13	Artery_Tibial
ENSG00000162551.13	rs2011247	12	98104847	RP11-181C3.1	ENSG00000245017.2	380696	0.241928		ENSG00000245017.2	Artery_Tibial
ENSG00000162849.15	rs12476100	2	211669795	ERBB4	ENSG00000178568.14	294079	0.0891122		ENSG00000178568.14	Artery_Tibial
ENSG00000162849.15	rs16846710	2	211671772	ERBB4	ENSG00000178568.14	296056	0.00113767		ENSG00000178568.14	Artery_Tibial
ENSG00000162849.15	rs10173674	2	211680808	ERBB4	ENSG00000178568.14	305092	0.19447		ENSG00000178568.14	Artery_Tibial
ENSG00000162849.15	rs2815597	6	122670471	SMPDL3A	ENSG00000172594.12	118577	-0.210934	rs2815597	ENSG00000135549.14	Artery_Tibial
ENSG00000163584.17	rs1596294	11	110382570	FDX1	ENSG00000137714.2	47312	0.0769819	rs1596294	ENSG00000137714.2	Artery_Tibial
ENSG00000163584.17	rs2358323	11	110459476	FDX1	ENSG00000137714.2	29594	0.0186719	rs2358323	ENSG00000137714.2	Artery_Tibial
ENSG00000163584.17	rs12575576	11	110471046	FDX1	ENSG00000137714.2	41164	0.0942501	rs12575576	ENSG00000137714.2	Artery_Tibial
ENSG00000163684.11	rs17685	7	75982438	TMEM120A	ENSG00000189077.10	4417	-0.0319705	rs17685	ENSG00000127948.15	Artery_Tibial
ENSG00000163684.11	rs17685	7	75982438	TMEM120A	ENSG00000189077.10	4417	-0.0319705	rs17685	ENSG00000146701.11	Artery_Tibial
ENSG00000163684.11	rs17685	7	75982438	TMEM120A	ENSG00000189077.10	4417	-0.0319705	rs17685	ENSG00000186704.9	Artery_Tibial
ENSG00000163684.11	rs4732542	7	76028532	MDH2	ENSG00000146701.11	19518	-0.109186	rs4732542	ENSG00000127948.15	Artery_Tibial
ENSG00000163684.11	rs4732542	7	76028532	MDH2	ENSG00000146701.11	19518	-0.109186	rs4732542	ENSG00000127952.16	Artery_Tibial
ENSG00000163684.11	rs4732542	7	76028532	MDH2	ENSG00000146701.11	19518	-0.109186	rs4732542	ENSG00000146701.11	Artery_Tibial
ENSG00000163793.12	rs8111161	19	8990996	ZNF317	ENSG00000130803.14	149383	0.143808		ENSG00000130803.14	Artery_Tibial
ENSG00000163902.11	rs7683838	4	47523037	AC092597.3	ENSG00000248254.1	33693	-0.143566	rs7683838	ENSG00000145246.13	Artery_Tibial
ENSG00000163902.11	rs7722828	5	32843328	CTD-2066L21.3	ENSG00000250697.1	82310	-0.119025		ENSG00000250697.1	Artery_Tibial
ENSG00000163902.11	rs1514230	10	8100049	GATA3	ENSG00000107485.15	46446	-0.131436		ENSG00000107485.15	Artery_Tibial
ENSG00000163902.11	rs17413232	10	90027388	LINC00865	ENSG00000232229.5	197879	-0.101245		ENSG00000232229.5	Artery_Tibial
ENSG00000163902.11	rs12885717	14	51763644	GNG2	ENSG00000186469.8	62550	0.110575		ENSG00000186469.8	Artery_Tibial
ENSG00000163902.11	rs3817591	15	32765574	FMN1	ENSG00000248905.8	30	-0.150968		ENSG00000248905.8	Artery_Tibial
ENSG00000163960.11	rs12518745	5	57585530	CTD-2023N9.1	ENSG00000250961.1	190471	0.1763		ENSG00000250961.1	Artery_Tibial
ENSG00000163960.11	rs11072392	15	72857317	ADPGK-AS1	ENSG00000260898.5	74483	-0.059712		ENSG00000260898.5	Artery_Tibial
ENSG00000163960.11	rs11072394	15	72858330	ADPGK-AS1	ENSG00000260898.5	75496	-0.108317		ENSG00000260898.5	Artery_Tibial
ENSG00000164171.10	rs10802557	1	236747563	MTR	ENSG00000116984.12	47717	0.0909242		ENSG00000116984.12	Artery_Tibial
ENSG00000164171.10	rs17513926	7	146546312	TPK1	ENSG00000196511.14	2094372	-0.0220786		ENSG00000196511.14	Artery_Tibial
ENSG00000164171.10	rs369723	7	146595713	RP5-1136G13.2	ENSG00000273314.1	2100753	0.039682		ENSG00000273314.1	Artery_Tibial
ENSG00000164171.10	rs1494450	7	146596005	RP5-1136G13.2	ENSG00000273314.1	2100461	-0.0517438		ENSG00000273314.1	Artery_Tibial
ENSG00000164171.10	rs10238572	7	147910493	RP5-1136G13.2	ENSG00000273314.1	785973	0.137851		ENSG00000273314.1	Artery_Tibial
ENSG00000164171.10	rs17389868	8	77965206	PKIA	ENSG00000171033.12	550932	0.139803		ENSG00000171033.12	Artery_Tibial
ENSG00000164171.10	rs11005382	10	56516784	ZWINT	ENSG00000122952.16	159557	-0.117911		ENSG00000122952.16	Artery_Tibial
ENSG00000164171.10	rs1450800	11	122469447	UBASH3B	ENSG00000154127.9	186227	-0.0964086		ENSG00000154127.9	Artery_Tibial
ENSG00000164975.15	rs1384804	8	78659987	ZC2HC1A	ENSG00000104427.11	6059	0.194468	rs1384804	ENSG00000254352.1	Artery_Tibial
ENSG00000164975.15	rs560957	8	79084912	RP11-79H23.3	ENSG00000261618.1	247384	-0.0748709		ENSG00000261618.1	Artery_Tibial
ENSG00000165672.6	rs4497792	18	69638186	CD226	ENSG00000150637.8	192971	0.158498		ENSG00000150637.8	Artery_Tibial
ENSG00000166446.14	rs16986188	20	36547864	MYL9	ENSG00000101335.9	6381	-0.157742	rs16986188	ENSG00000080845.17	Artery_Tibial
ENSG00000166446.14	rs16986188	20	36547864	MYL9	ENSG00000101335.9	6381	-0.157742	rs16986188	ENSG00000101335.9	Artery_Tibial
ENSG00000166704.11	rs11623257	14	73483097	HEATR4	ENSG00000187105.8	4614	0.00758351	rs11623257	ENSG00000258695.2	Artery_Tibial
ENSG00000166704.11	rs11623257	14	73483097	HEATR4	ENSG00000187105.8	4614	0.00758351	rs11623257	ENSG00000184227.7	Artery_Tibial
ENSG00000166704.11	rs11623257	14	73483097	HEATR4	ENSG00000187105.8	4614	0.00758351	rs11623257	ENSG00000187105.8	Artery_Tibial
ENSG00000166704.11	rs11623257	14	73483097	HEATR4	ENSG00000187105.8	4614	0.00758351	rs11623257	ENSG00000119661.14	Artery_Tibial
ENSG00000166704.11	rs2041073	14	73505831	RIOX1	ENSG00000170468.7	14868	0.0801215	rs2041073	ENSG00000170468.7	Artery_Tibial
ENSG00000166704.11	rs2041073	14	73505831	RIOX1	ENSG00000170468.7	14868	0.0801215	rs2041073	ENSG00000258695.2	Artery_Tibial
ENSG00000166704.11	rs2041073	14	73505831	RIOX1	ENSG00000170468.7	14868	0.0801215	rs2041073	ENSG00000184227.7	Artery_Tibial
ENSG00000166704.11	rs2041073	14	73505831	RIOX1	ENSG00000170468.7	14868	0.0801215	rs2041073	ENSG00000187105.8	Artery_Tibial
ENSG00000166704.11	rs2041073	14	73505831	RIOX1	ENSG00000170468.7	14868	0.0801215	rs2041073	ENSG00000119673.14	Artery_Tibial
ENSG00000166704.11	rs2041073	14	73505831	RIOX1	ENSG00000170468.7	14868	0.0801215	rs2041073	ENSG00000279026.1	Artery_Tibial
ENSG00000166704.11	rs4899469	14	73523413	RP3-414A15.2	ENSG00000258695.2	6738	-0.0667535	rs4899469	ENSG00000170468.7	Artery_Tibial
ENSG00000166704.11	rs4899469	14	73523413	RP3-414A15.2	ENSG00000258695.2	6738	-0.0667535	rs4899469	ENSG00000258695.2	Artery_Tibial
ENSG00000166704.11	rs4899469	14	73523413	RP3-414A15.2	ENSG00000258695.2	6738	-0.0667535	rs4899469	ENSG00000184227.7	Artery_Tibial
ENSG00000166704.11	rs4899469	14	73523413	RP3-414A15.2	ENSG00000258695.2	6738	-0.0667535	rs4899469	ENSG00000187105.8	Artery_Tibial
ENSG00000166704.11	rs4899469	14	73523413	RP3-414A15.2	ENSG00000258695.2	6738	-0.0667535	rs4899469	ENSG00000119673.14	Artery_Tibial
ENSG00000166704.11	rs4899469	14	73523413	RP3-414A15.2	ENSG00000258695.2	6738	-0.0667535	rs4899469	ENSG00000177465.4	Artery_Tibial
ENSG00000167100.14	rs574328	11	134318002	GLB1L2	ENSG00000149328.14	13871	-0.090583	rs574328	ENSG00000149328.14	Artery_Tibial
ENSG00000167100.14	rs1146188	11	134327741	GLB1L2	ENSG00000149328.14	4132	0.0489723	rs1146188	ENSG00000149328.14	Artery_Tibial
ENSG00000167100.14	rs10894879	11	134792633	RP11-469N6.1	ENSG00000251226.1	57038	0.000891886		ENSG00000251226.1	Artery_Tibial
ENSG00000167123.18	rs201442	7	102093084	SH2B2	ENSG00000160999.10	192006	0.19931		ENSG00000160999.10	Artery_Tibial
ENSG00000168026.18	rs347905	1	119637411	ZNF697	ENSG00000143067.4	17990	-0.123718		ENSG00000143067.4	Artery_Tibial
ENSG00000168026.18	rs795681	5	100264445	FAM174A	ENSG00000174132.8	270859	0.0865281	rs795681	ENSG00000174132.8	Artery_Tibial
ENSG00000168026.18	rs13156973	5	100608287	FAM174A	ENSG00000174132.8	72983	-0.0960129	rs13156973	ENSG00000174132.8	Artery_Tibial
ENSG00000168026.18	rs337681	12	92435871	RP11-796E2.4	ENSG00000245904.3	289974	0.165894		ENSG00000245904.3	Artery_Tibial
ENSG00000168026.18	rs2169851	16	7125777	METTL22	ENSG00000067365.14	1495905	-0.0193783		ENSG00000067365.14	Artery_Tibial
ENSG00000168026.18	rs9806973	16	7154293	METTL22	ENSG00000067365.14	1467389	-0.104395		ENSG00000067365.14	Artery_Tibial
ENSG00000168026.18	rs8055744	16	7159936	METTL22	ENSG00000067365.14	1461746	-0.0376545		ENSG00000067365.14	Artery_Tibial
ENSG00000168077.13	rs2373000	2	37365485	QPCT	ENSG00000115828.15	20912	0.153986	rs2373000	ENSG00000115816.14	Artery_Tibial
ENSG00000168077.13	rs7564814	2	166146564	SCN9A	ENSG00000169432.14	48620	-0.142273		ENSG00000169432.14	Artery_Tibial
ENSG00000168077.13	rs1208837	7	89261277	STEAP1	ENSG00000164647.8	893097	0.00261588		ENSG00000164647.8	Artery_Tibial
ENSG00000168077.13	rs801836	7	89322649	STEAP1	ENSG00000164647.8	831725	-0.138335		ENSG00000164647.8	Artery_Tibial
ENSG00000169750.8	rs1282280	1	111019304	LRIF1	ENSG00000121931.15	72120	0.0977834	rs1282280	ENSG00000156171.14	Artery_Tibial
ENSG00000169750.8	rs1782838	1	111042872	DRAM2	ENSG00000156171.14	74460	0.0658522	rs1782838	ENSG00000156171.14	Artery_Tibial
ENSG00000169750.8	rs6464356	7	153652433	DPP6	ENSG00000130226.16	234663	-0.160847		ENSG00000130226.16	Artery_Tibial
ENSG00000170037.13	rs11121472	1	9673163	PIK3CD-AS2	ENSG00000231789.2	738	0.107453		ENSG00000231789.2	Artery_Tibial
ENSG00000170037.13	rs7024375	9	100099331	INVS	ENSG00000119509.12	76	0.0743095	rs7024375	ENSG00000119509.12	Artery_Tibial
ENSG00000170037.13	rs7024375	9	100099331	INVS	ENSG00000119509.12	76	0.0743095	rs7024375	ENSG00000136891.13	Artery_Tibial
ENSG00000170037.13	rs2787390	9	100251704	TEX10	ENSG00000136891.13	50372	-0.0453799	rs2787390	ENSG00000136891.13	Artery_Tibial
ENSG00000170037.13	rs6479013	9	100329523	TEX10	ENSG00000136891.13	27447	-0.0478961	rs6479013	ENSG00000136891.13	Artery_Tibial
ENSG00000170370.11	rs6815587	4	167915133	DDX60	ENSG00000137628.16	301159	-0.209817		ENSG00000137628.16	Artery_Tibial
ENSG00000170370.11	rs4472444	7	100467096	TSC22D4	ENSG00000166925.8	3738	-0.0067554	rs4472444	ENSG00000146833.15	Artery_Tibial
ENSG00000170370.11	rs4472444	7	100467096	TSC22D4	ENSG00000166925.8	3738	-0.0067554	rs4472444	ENSG00000166529.14	Artery_Tibial
ENSG00000170370.11	rs4472444	7	100467096	TSC22D4	ENSG00000166925.8	3738	-0.0067554	rs4472444	ENSG00000221838.9	Artery_Tibial
ENSG00000170370.11	rs4472444	7	100467096	TSC22D4	ENSG00000166925.8	3738	-0.0067554	rs4472444	ENSG00000066923.17	Artery_Tibial
ENSG00000170370.11	rs4472444	7	100467096	TSC22D4	ENSG00000166925.8	3738	-0.0067554	rs4472444	ENSG00000242294.6	Artery_Tibial
ENSG00000170370.11	rs4472444	7	100467096	TSC22D4	ENSG00000166925.8	3738	-0.0067554	rs4472444	ENSG00000121716.20	Artery_Tibial
ENSG00000170370.11	rs4472444	7	100467096	TSC22D4	ENSG00000166925.8	3738	-0.0067554	rs4472444	ENSG00000085514.15	Artery_Tibial
ENSG00000170370.11	rs4472444	7	100467096	TSC22D4	ENSG00000166925.8	3738	-0.0067554	rs4472444	ENSG00000205307.11	Artery_Tibial
ENSG00000170370.11	rs4472444	7	100467096	TSC22D4	ENSG00000166925.8	3738	-0.0067554	rs4472444	ENSG00000077454.15	Artery_Tibial
ENSG00000170370.11	rs314376	7	100855586	TRIP6	ENSG00000087077.13	11551	0.144189	rs314376	ENSG00000146830.9	Artery_Tibial
ENSG00000170370.11	rs314376	7	100855586	TRIP6	ENSG00000087077.13	11551	0.144189	rs314376	ENSG00000087077.13	Artery_Tibial
ENSG00000170370.11	rs314376	7	100855586	TRIP6	ENSG00000087077.13	11551	0.144189	rs314376	ENSG00000087087.18	Artery_Tibial
ENSG00000170370.11	rs314376	7	100855586	TRIP6	ENSG00000087077.13	11551	0.144189	rs314376	ENSG00000087085.13	Artery_Tibial
ENSG00000170703.15	rs7248606	19	30301950	ZNF536	ENSG00000198597.8	73661	-0.131527		ENSG00000198597.8	Artery_Tibial
ENSG00000170703.15	rs7257173	19	30316370	ZNF536	ENSG00000198597.8	88081	-0.0607956		ENSG00000198597.8	Artery_Tibial
ENSG00000170892.10	rs925825	2	188883920	COL3A1	ENSG00000168542.14	90399	-0.116125		ENSG00000168542.14	Artery_Tibial
ENSG00000170892.10	rs911452	20	56704289	TFAP2C	ENSG00000087510.6	74988	0.0155206		ENSG00000087510.6	Artery_Tibial
ENSG00000170892.10	rs882678	20	56705860	TFAP2C	ENSG00000087510.6	76559	0.0104398		ENSG00000087510.6	Artery_Tibial
ENSG00000170892.10	rs6025096	20	56711758	TFAP2C	ENSG00000087510.6	82457	0.102709		ENSG00000087510.6	Artery_Tibial
ENSG00000171953.15	rs2876807	13	61547002	PCDH20	ENSG00000280165.1	137318	-0.200364		ENSG00000280165.1	Artery_Tibial
ENSG00000172500.12	rs17747964	3	130627872	PIK3R4	ENSG00000196455.7	51062	0.145463		ENSG00000196455.7	Artery_Tibial
ENSG00000172500.12	rs2955479	12	24539449	BCAT1	ENSG00000060982.14	270572	-0.0576828		ENSG00000060982.14	Artery_Tibial
ENSG00000172500.12	rs10505941	12	24541085	BCAT1	ENSG00000060982.14	268936	-0.0907866		ENSG00000060982.14	Artery_Tibial
ENSG00000172551.10	rs2995966	4	37778954	PGM2	ENSG00000169299.13	47678	0.0912334	rs2995966	ENSG00000169299.13	Artery_Tibial
ENSG00000172551.10	rs2995966	4	37778954	PGM2	ENSG00000169299.13	47678	0.0912334	rs2995966	ENSG00000249863.2	Artery_Tibial
ENSG00000172551.10	rs2995966	4	37778954	PGM2	ENSG00000169299.13	47678	0.0912334	rs2995966	ENSG00000065882.15	Artery_Tibial
ENSG00000172551.10	rs17425534	4	37997974	PTTG2	ENSG00000250254.1	37540	0.104212	rs17425534	ENSG00000065882.15	Artery_Tibial
ENSG00000172551.10	rs12530707	7	73926413	WBSCR27	ENSG00000165171.10	91824	0.166349		ENSG00000165171.10	Artery_Tibial
ENSG00000172551.10	rs9654796	7	73944794	ELN	ENSG00000049540.16	82994	0.0388353		ENSG00000049540.16	Artery_Tibial
ENSG00000172771.11	rs28528975	2	241809648	NEU4	ENSG00000204099.11	158	0.0167958	rs28528975	ENSG00000188389.10	Artery_Tibial
ENSG00000172771.11	rs10204525	2	241850169	PDCD1	ENSG00000188389.10	289	-0.0473405	rs10204525	ENSG00000235151.1	Artery_Tibial
ENSG00000172771.11	rs4072221	2	241867263	RTP5	ENSG00000188011.5	2336	-0.00851115	rs4072221	ENSG00000235151.1	Artery_Tibial
ENSG00000172771.11	rs4072221	2	241867263	RTP5	ENSG00000188011.5	2336	-0.00851115	rs4072221	ENSG00000261186.2	Artery_Tibial
ENSG00000172771.11	rs10189267	2	242003158	LINC01238	ENSG00000237940.3	32476	0.145611	rs10189267	ENSG00000233806.7	Artery_Tibial
ENSG00000172771.11	rs10189267	2	242003158	LINC01238	ENSG00000237940.3	32476	0.145611	rs10189267	ENSG00000261186.2	Artery_Tibial
ENSG00000172771.11	rs6732595	2	242093187	LINC01238	ENSG00000261186.2	5837	0.00898615	rs6732595	ENSG00000261186.2	Artery_Tibial
ENSG00000173064.12	rs11660701	18	73390235	RP11-126K15.1	ENSG00000265380.1	321093	0.203646		ENSG00000265380.1	Artery_Tibial
ENSG00000173848.18	rs780594	1	4447703	AJAP1	ENSG00000196581.10	207028	0.130665		ENSG00000196581.10	Artery_Tibial
ENSG00000173848.18	rs4587803	12	52815647	KRT4	ENSG00000170477.12	9099	-0.117309		ENSG00000170477.12	Artery_Tibial
ENSG00000173848.18	rs9606956	22	32462694	FBXO7	ENSG00000100225.17	11981	0.13186		ENSG00000100225.17	Artery_Tibial
ENSG00000174238.14	rs6570056	6	135904178	PDE7B	ENSG00000171408.13	52483	-0.179045		ENSG00000171408.13	Artery_Tibial
ENSG00000174564.12	rs2456205	5	52883626	CTD-2175A23.1	ENSG00000249899.5	48792	-0.206552		ENSG00000249899.5	Artery_Tibial
ENSG00000174791.10	rs6669828	1	89338512	GBP6	ENSG00000183347.14	25545	-0.207845		ENSG00000183347.14	Artery_Tibial
ENSG00000174791.10	rs7578761	2	165622114	GALNT3	ENSG00000115339.13	125476	0.213151		ENSG00000115339.13	Artery_Tibial
ENSG00000176720.4	rs6416088	11	11403775	CSNK2A3	ENSG00000254598.2	51834	-0.136239		ENSG00000254598.2	Artery_Tibial
ENSG00000176720.4	rs1007931	16	89772426	FANCA	ENSG00000187741.14	34878	0.159384	rs1007931	ENSG00000075399.13	Artery_Tibial
ENSG00000176720.4	rs1007931	16	89772426	FANCA	ENSG00000187741.14	34878	0.159384	rs1007931	ENSG00000187741.14	Artery_Tibial
ENSG00000176720.4	rs1007931	16	89772426	FANCA	ENSG00000187741.14	34878	0.159384	rs1007931	ENSG00000204991.10	Artery_Tibial
ENSG00000176720.4	rs1007931	16	89772426	FANCA	ENSG00000187741.14	34878	0.159384	rs1007931	ENSG00000003249.13	Artery_Tibial
ENSG00000176720.4	rs4785722	16	89796702	SPIRE2	ENSG00000204991.10	21476	0.0620831	rs4785722	ENSG00000075399.13	Artery_Tibial
ENSG00000176720.4	rs4785722	16	89796702	SPIRE2	ENSG00000204991.10	21476	0.0620831	rs4785722	ENSG00000187741.14	Artery_Tibial
ENSG00000176720.4	rs4785722	16	89796702	SPIRE2	ENSG00000204991.10	21476	0.0620831	rs4785722	ENSG00000204991.10	Artery_Tibial
ENSG00000176720.4	rs4785722	16	89796702	SPIRE2	ENSG00000204991.10	21476	0.0620831	rs4785722	ENSG00000003249.13	Artery_Tibial
ENSG00000177757.2	rs4428484	6	170593021	PDCD2	ENSG00000071994.10	17727	0.220907	rs4428484	ENSG00000112592.13	Artery_Tibial
ENSG00000178201.4	rs12497324	3	32306849	CMTM8	ENSG00000170293.8	68171	-0.142754		ENSG00000170293.8	Artery_Tibial
ENSG00000178201.4	rs9559516	13	109207597	IRS2	ENSG00000185950.8	545100	0.120014		ENSG00000185950.8	Artery_Tibial
ENSG00000178974.9	rs17710492	5	149501595	CSNK1A1	ENSG00000113712.17	9399	-0.0532319		ENSG00000113712.17	Artery_Tibial
ENSG00000178974.9	rs7718394	5	149581750	ARHGEF37	ENSG00000183111.11	29804	0.0446505	rs7718394	ENSG00000183111.11	Artery_Tibial
ENSG00000178974.9	rs11950259	5	149629281	ARHGEF37	ENSG00000183111.11	77335	0.0714945	rs11950259	ENSG00000183111.11	Artery_Tibial
ENSG00000178974.9	rs17724303	5	149641423	PPARGC1B	ENSG00000155846.16	88874	-0.138774		ENSG00000155846.16	Artery_Tibial
ENSG00000178974.9	rs3020829	5	150047403	CSF1R	ENSG00000182578.13	5887	-0.092128	rs3020829	ENSG00000183111.11	Artery_Tibial
ENSG00000178974.9	rs3020829	5	150047403	CSF1R	ENSG00000182578.13	5887	-0.092128	rs3020829	ENSG00000164296.6	Artery_Tibial
ENSG00000178974.9	rs3020829	5	150047403	CSF1R	ENSG00000182578.13	5887	-0.092128	rs3020829	ENSG00000113716.12	Artery_Tibial
ENSG00000179428.2	rs12633166	3	69549942	MITF	ENSG00000187098.14	189492	0.0615413		ENSG00000187098.14	Artery_Tibial
ENSG00000179428.2	rs9837111	3	69554934	MITF	ENSG00000187098.14	184500	-0.0636513		ENSG00000187098.14	Artery_Tibial
ENSG00000179428.2	rs2736108	5	1297373	CLPTM1L	ENSG00000049656.13	20370	-0.087761		ENSG00000049656.13	Artery_Tibial
ENSG00000179428.2	rs12655684	5	76196877	AC113404.1	ENSG00000254893.5	26785	0.11018		ENSG00000254893.5	Artery_Tibial
ENSG00000180901.10	rs4595397	1	153855604	GATAD2B	ENSG00000143614.9	66575	-0.142133	rs4595397	ENSG00000189171.14	Artery_Tibial
ENSG00000180901.10	rs4595397	1	153855604	GATAD2B	ENSG00000143614.9	66575	-0.142133	rs4595397	ENSG00000272030.1	Artery_Tibial
ENSG00000180901.10	rs4595397	1	153855604	GATAD2B	ENSG00000143614.9	66575	-0.142133	rs4595397	ENSG00000198837.9	Artery_Tibial
ENSG00000180901.10	rs4595397	1	153855604	GATAD2B	ENSG00000143614.9	66575	-0.142133	rs4595397	ENSG00000160741.16	Artery_Tibial
ENSG00000180901.10	rs4595397	1	153855604	GATAD2B	ENSG00000143614.9	66575	-0.142133	rs4595397	ENSG00000143578.15	Artery_Tibial
ENSG00000180901.10	rs4595397	1	153855604	GATAD2B	ENSG00000143614.9	66575	-0.142133	rs4595397	ENSG00000143545.8	Artery_Tibial
ENSG00000180901.10	rs4595397	1	153855604	GATAD2B	ENSG00000143614.9	66575	-0.142133	rs4595397	ENSG00000143552.9	Artery_Tibial
ENSG00000180901.10	rs6701341	1	154002145	NUP210L	ENSG00000143552.9	9461	-0.0393056	rs6701341	ENSG00000189171.14	Artery_Tibial
ENSG00000180901.10	rs6701341	1	154002145	NUP210L	ENSG00000143552.9	9461	-0.0393056	rs6701341	ENSG00000198837.9	Artery_Tibial
ENSG00000180901.10	rs6701341	1	154002145	NUP210L	ENSG00000143552.9	9461	-0.0393056	rs6701341	ENSG00000160741.16	Artery_Tibial
ENSG00000180901.10	rs6701341	1	154002145	NUP210L	ENSG00000143552.9	9461	-0.0393056	rs6701341	ENSG00000143578.15	Artery_Tibial
ENSG00000180901.10	rs6701341	1	154002145	NUP210L	ENSG00000143552.9	9461	-0.0393056	rs6701341	ENSG00000143545.8	Artery_Tibial
ENSG00000180901.10	rs6701341	1	154002145	NUP210L	ENSG00000143552.9	9461	-0.0393056	rs6701341	ENSG00000143552.9	Artery_Tibial
ENSG00000180901.10	rs12644133	4	15102797	RP11-665G4.1	ENSG00000249252.5	97856	0.159937		ENSG00000249252.5	Artery_Tibial
ENSG00000180901.10	rs2702546	4	15118750	RP11-665G4.1	ENSG00000249252.5	113809	0.0198428		ENSG00000249252.5	Artery_Tibial
ENSG00000180901.10	rs1285803	14	91351485	CCDC88C	ENSG00000015133.18	80163	0.126221		ENSG00000015133.18	Artery_Tibial
ENSG00000182636.5	rs7822013	8	142300449	TSNARE1	ENSG00000171045.14	88370	0.162141	rs7822013	ENSG00000171045.14	Artery_Tibial
ENSG00000182636.5	rs4454410	8	142306929	TSNARE1	ENSG00000171045.14	94850	0.071657	rs4454410	ENSG00000171045.14	Artery_Tibial
ENSG00000184924.5	rs7031698	9	79826571	TLE4	ENSG00000106829.18	254799	0.149154		ENSG00000106829.18	Artery_Tibial
ENSG00000184924.5	rs1395269	18	63710410	SERPINB7	ENSG00000166396.12	42524	-0.159413		ENSG00000166396.12	Artery_Tibial
ENSG00000186501.14	rs4708866	6	157601713	SNX9	ENSG00000130340.15	98673	0.0136369		ENSG00000130340.15	Artery_Tibial
ENSG00000186501.14	rs679313	6	157644152	SNX9	ENSG00000130340.15	56234	-0.0775279	rs679313	ENSG00000130340.15	Artery_Tibial
ENSG00000186501.14	rs9295140	6	157669711	SNX9	ENSG00000130340.15	30675	0.0385825	rs9295140	ENSG00000130340.15	Artery_Tibial
ENSG00000186501.14	rs672786	6	157694755	SNX9	ENSG00000130340.15	5631	-0.00594023		ENSG00000130340.15	Artery_Tibial
ENSG00000186501.14	rs11754106	6	157731299	SNX9	ENSG00000130340.15	30913	-0.105351	rs11754106	ENSG00000130340.15	Artery_Tibial
ENSG00000186501.14	rs1013511	9	1438897	DMRT2	ENSG00000173253.15	389040	0.203492		ENSG00000173253.15	Artery_Tibial
ENSG00000187144.11	rs4858795	3	48473670	SHISA5	ENSG00000164054.15	5873	0.0889736	rs4858795	ENSG00000164048.13	Artery_Tibial
ENSG00000187144.11	rs4858795	3	48473670	SHISA5	ENSG00000164054.15	5873	0.0889736	rs4858795	ENSG00000229759.1	Artery_Tibial
ENSG00000187144.11	rs4858795	3	48473670	SHISA5	ENSG00000164054.15	5873	0.0889736	rs4858795	ENSG00000213689.11	Artery_Tibial
ENSG00000187144.11	rs4858795	3	48473670	SHISA5	ENSG00000164054.15	5873	0.0889736	rs4858795	ENSG00000145020.15	Artery_Tibial
ENSG00000187144.11	rs4858795	3	48473670	SHISA5	ENSG00000164054.15	5873	0.0889736	rs4858795	ENSG00000145029.13	Artery_Tibial
ENSG00000187144.11	rs734071	3	48478412	SHISA5	ENSG00000164054.15	10615	0.146041	rs734071	ENSG00000164048.13	Artery_Tibial
ENSG00000187144.11	rs734071	3	48478412	SHISA5	ENSG00000164054.15	10615	0.146041	rs734071	ENSG00000229759.1	Artery_Tibial
ENSG00000187144.11	rs734071	3	48478412	SHISA5	ENSG00000164054.15	10615	0.146041	rs734071	ENSG00000213689.11	Artery_Tibial
ENSG00000187144.11	rs734071	3	48478412	SHISA5	ENSG00000164054.15	10615	0.146041	rs734071	ENSG00000145020.15	Artery_Tibial
ENSG00000187144.11	rs734071	3	48478412	SHISA5	ENSG00000164054.15	10615	0.146041	rs734071	ENSG00000145029.13	Artery_Tibial
ENSG00000187144.11	rs2267846	3	48518906	PFKFB4	ENSG00000114268.11	1223	0.0197401	rs2267846	ENSG00000213689.11	Artery_Tibial
ENSG00000187144.11	rs2267846	3	48518906	PFKFB4	ENSG00000114268.11	1223	0.0197401	rs2267846	ENSG00000213672.7	Artery_Tibial
ENSG00000187144.11	rs2267846	3	48518906	PFKFB4	ENSG00000114268.11	1223	0.0197401	rs2267846	ENSG00000178467.17	Artery_Tibial
ENSG00000187144.11	rs2267846	3	48518906	PFKFB4	ENSG00000114268.11	1223	0.0197401	rs2267846	ENSG00000178252.17	Artery_Tibial
ENSG00000187144.11	rs2267846	3	48518906	PFKFB4	ENSG00000114268.11	1223	0.0197401	rs2267846	ENSG00000178149.16	Artery_Tibial
ENSG00000187144.11	rs2267846	3	48518906	PFKFB4	ENSG00000114268.11	1223	0.0197401	rs2267846	ENSG00000198218.10	Artery_Tibial
ENSG00000187144.11	rs2267846	3	48518906	PFKFB4	ENSG00000114268.11	1223	0.0197401	rs2267846	ENSG00000173421.16	Artery_Tibial
ENSG00000187144.11	rs2267846	3	48518906	PFKFB4	ENSG00000114268.11	1223	0.0197401	rs2267846	ENSG00000225399.4	Artery_Tibial
ENSG00000187144.11	rs2267846	3	48518906	PFKFB4	ENSG00000114268.11	1223	0.0197401	rs2267846	ENSG00000145020.15	Artery_Tibial
ENSG00000187144.11	rs2267846	3	48518906	PFKFB4	ENSG00000114268.11	1223	0.0197401	rs2267846	ENSG00000145029.13	Artery_Tibial
ENSG00000187144.11	rs16878186	4	26218677	RBPJ	ENSG00000168214.20	55223	-0.270284		ENSG00000168214.20	Artery_Tibial
ENSG00000187595.15	rs11867003	16	62798114	CDH8	ENSG00000150394.13	1150873	0.169394		ENSG00000150394.13	Artery_Tibial
ENSG00000187664.8	rs1108255	4	76847310	SOWAHB	ENSG00000186212.3	47617	0.144341	rs1108255	ENSG00000138764.14	Artery_Tibial
ENSG00000187664.8	rs17002416	4	77180930	CCNG2	ENSG00000138764.14	23780	0.0525206	rs17002416	ENSG00000138764.14	Artery_Tibial
ENSG00000187664.8	rs10252745	7	48206686	UPP1	ENSG00000183696.13	118059	0.159694		ENSG00000183696.13	Artery_Tibial
ENSG00000187664.8	rs8122278	20	10078424	ANKEF1	ENSG00000132623.15	43384	-0.110569		ENSG00000132623.15	Artery_Tibial
ENSG00000188001.9	rs16862933	1	170016655	KIFAP3	ENSG00000075945.12	95330	-0.22875	rs16862933	ENSG00000075945.12	Artery_Tibial
ENSG00000188677.14	rs33988	5	142572945	FGF1	ENSG00000113578.17	19232	0.117501		ENSG00000113578.17	Artery_Tibial
ENSG00000188677.14	rs33993	5	142582603	FGF1	ENSG00000113578.17	9574	0.0351359		ENSG00000113578.17	Artery_Tibial
ENSG00000188992.11	rs2513341	8	97061008	TSPYL5	ENSG00000180543.4	212465	0.119288		ENSG00000180543.4	Artery_Tibial
ENSG00000188992.11	rs2513349	8	97069186	TSPYL5	ENSG00000180543.4	204287	0.0236389		ENSG00000180543.4	Artery_Tibial
ENSG00000189056.13	rs743409	22	21774926	MAPK1	ENSG00000100030.14	20427	-1.77832e-06	rs743409	ENSG00000224086.5	Artery_Tibial
ENSG00000189056.13	rs743409	22	21774926	MAPK1	ENSG00000100030.14	20427	-1.77832e-06	rs743409	ENSG00000100034.13	Artery_Tibial
ENSG00000189056.13	rs743409	22	21774926	MAPK1	ENSG00000100030.14	20427	-1.77832e-06	rs743409	ENSG00000228050.1	Artery_Tibial
ENSG00000189056.13	rs5755694	22	21846241	PPM1F	ENSG00000100034.13	73178	1.4769e-06	rs5755694	ENSG00000224086.5	Artery_Tibial
ENSG00000189056.13	rs5755694	22	21846241	PPM1F	ENSG00000100034.13	73178	1.4769e-06	rs5755694	ENSG00000100034.13	Artery_Tibial
ENSG00000189056.13	rs5755694	22	21846241	PPM1F	ENSG00000100034.13	73178	1.4769e-06	rs5755694	ENSG00000228050.1	Artery_Tibial
ENSG00000189056.13	rs1005579	22	21946569	LL22NC03-86G7.1	ENSG00000224086.5	7985	-5.61941e-07	rs1005579	ENSG00000224086.5	Artery_Tibial
ENSG00000189056.13	rs1005579	22	21946569	LL22NC03-86G7.1	ENSG00000224086.5	7985	-5.61941e-07	rs1005579	ENSG00000100034.13	Artery_Tibial
ENSG00000189056.13	rs1005579	22	21946569	LL22NC03-86G7.1	ENSG00000224086.5	7985	-5.61941e-07	rs1005579	ENSG00000228050.1	Artery_Tibial
ENSG00000189056.13	rs239927	22	21975710	TOP3B	ENSG00000100038.19	6489	1.37081e-06	rs239927	ENSG00000224086.5	Artery_Tibial
ENSG00000189056.13	rs239927	22	21975710	TOP3B	ENSG00000100038.19	6489	1.37081e-06	rs239927	ENSG00000100034.13	Artery_Tibial
ENSG00000189056.13	rs239927	22	21975710	TOP3B	ENSG00000100038.19	6489	1.37081e-06	rs239927	ENSG00000228050.1	Artery_Tibial
ENSG00000189114.6	rs13332660	16	29894561	ASPHD1	ENSG00000174939.10	5813	0.16055	rs13332660	ENSG00000280789.1	Artery_Tibial
ENSG00000196312.12	rs6425886	1	34276351	SMIM12	ENSG00000163866.8	436385	0.138983		ENSG00000163866.8	Artery_Tibial
ENSG00000196312.12	rs17812823	3	20958633	ZNF385D	ENSG00000151789.10	453588	-0.0527177		ENSG00000151789.10	Artery_Tibial
ENSG00000196312.12	rs11719345	3	21747701	ZNF385D	ENSG00000151789.10	335480	0.0418929	rs11719345	ENSG00000151789.10	Artery_Tibial
ENSG00000196312.12	rs12633231	3	21766187	ZNF385D	ENSG00000151789.10	353966	0.0339213	rs12633231	ENSG00000151789.10	Artery_Tibial
ENSG00000196312.12	rs2335432	3	21767886	ZNF385D	ENSG00000151789.10	355665	0.0393246	rs2335432	ENSG00000151789.10	Artery_Tibial
ENSG00000196312.12	rs7628655	3	21773366	ZNF385D	ENSG00000151789.10	361145	0.035286	rs7628655	ENSG00000151789.10	Artery_Tibial
ENSG00000196312.12	rs17621507	3	21778839	ZNF385D	ENSG00000151789.10	366618	0.104335	rs17621507	ENSG00000151789.10	Artery_Tibial
ENSG00000196312.12	rs11129023	3	21800412	ZNF385D	ENSG00000151789.10	388191	0.103136	rs11129023	ENSG00000151789.10	Artery_Tibial
ENSG00000196312.12	rs7642067	3	54862315	CACNA2D3-AS1	ENSG00000243715.1	12289	-0.146381		ENSG00000243715.1	Artery_Tibial
ENSG00000196312.12	rs946440	6	72416056	KCNQ5	ENSG00000185760.15	205735	0.170721		ENSG00000185760.15	Artery_Tibial
ENSG00000196312.12	rs11062678	12	3483301	CRACR2A	ENSG00000130038.9	123331	0.167356		ENSG00000130038.9	Artery_Tibial
ENSG00000196312.12	rs5764946	22	44656311	PRR5	ENSG00000186654.20	12235	-0.159488		ENSG00000186654.20	Artery_Tibial
ENSG00000196436.8	rs10919933	1	200452294	ZNF281	ENSG00000162702.7	47355	-0.0566928		ENSG00000162702.7	Artery_Tibial
ENSG00000196436.8	rs3791539	2	239180631	HDAC4	ENSG00000068024.16	132464	-0.0712154	rs3791539	ENSG00000068024.16	Artery_Tibial
ENSG00000196436.8	rs1549902	5	145916192	SH3RF2	ENSG00000156463.17	20386	-0.029008		ENSG00000156463.17	Artery_Tibial
ENSG00000196436.8	rs13247657	7	149648150	KRBA1	ENSG00000133619.17	66630	0.0542919		ENSG00000133619.17	Artery_Tibial
ENSG00000196436.8	rs6123735	20	57833040	NKILA	ENSG00000278709.1	122858	0.059168		ENSG00000278709.1	Artery_Tibial
ENSG00000197128.11	rs4573015	5	97763616	RIOK2	ENSG00000058729.10	602750	0.022238		ENSG00000058729.10	Artery_Tibial
ENSG00000197128.11	rs17706547	5	98089419	RGMB	ENSG00000174136.11	679230	-0.096642		ENSG00000174136.11	Artery_Tibial
ENSG00000197128.11	rs2348893	7	8109966	ICA1	ENSG00000003147.17	3217	0.126944		ENSG00000003147.17	Artery_Tibial
ENSG00000197128.11	rs1001775	7	31096996	ADCYAP1R1	ENSG00000078549.14	44536	0.11781		ENSG00000078549.14	Artery_Tibial
ENSG00000197279.3	rs2229546	1	67395837	SERBP1	ENSG00000142864.14	11972	0.0829426	rs2229546	ENSG00000081985.10	Artery_Tibial
ENSG00000197279.3	rs2229546	1	67395837	SERBP1	ENSG00000142864.14	11972	0.0829426	rs2229546	ENSG00000142864.14	Artery_Tibial
ENSG00000197279.3	rs17279984	3	32492472	CMTM6	ENSG00000091317.7	11161	-0.046838	rs17279984	ENSG00000091317.7	Artery_Tibial
ENSG00000197279.3	rs342727	3	32551396	DYNC1LI1	ENSG00000144635.8	25426	0.0572989		ENSG00000144635.8	Artery_Tibial
ENSG00000197279.3	rs10478113	5	113154672	MCC	ENSG00000171444.17	132574	0.103467		ENSG00000171444.17	Artery_Tibial
ENSG00000197279.3	rs7808823	7	130348534	CPA1	ENSG00000091704.9	31804	0.0772688		ENSG00000091704.9	Artery_Tibial
ENSG00000197279.3	rs17164851	7	130362476	CPA1	ENSG00000091704.9	17862	0.0331495		ENSG00000091704.9	Artery_Tibial
ENSG00000197279.3	rs7028666	9	16512390	BNC2	ENSG00000173068.17	102888	0.106645		ENSG00000173068.17	Artery_Tibial
ENSG00000197279.3	rs1822420	9	84852361	NTRK2	ENSG00000148053.15	183811	-0.0837545		ENSG00000148053.15	Artery_Tibial
ENSG00000197279.3	rs12872160	13	106251437	EFNB2	ENSG00000125266.6	238293	-0.122468		ENSG00000125266.6	Artery_Tibial
ENSG00000197943.9	rs1114769	2	105170501	RP11-332H14.1	ENSG00000272861.1	78902	-0.0028252		ENSG00000272861.1	Artery_Tibial
ENSG00000198182.12	rs155895	3	1359438	CNTN6	ENSG00000134115.12	266863	0.188463		ENSG00000134115.12	Artery_Tibial
ENSG00000198182.12	rs6821925	4	150141345	DCLK2	ENSG00000170390.15	63072	0.14591		ENSG00000170390.15	Artery_Tibial
ENSG00000198182.12	rs11658685	17	3184567	SPATA22	ENSG00000141255.12	258606	0.00118804		ENSG00000141255.12	Artery_Tibial
ENSG00000198182.12	rs1699138	17	3549024	TRPV1	ENSG00000196689.11	16419	-0.0380336	rs1699138	ENSG00000167723.14	Artery_Tibial
ENSG00000198182.12	rs161370	17	3626959	CTNS	ENSG00000040531.14	9508	-0.111967	rs161370	ENSG00000197417.7	Artery_Tibial
ENSG00000198182.12	rs161370	17	3626959	CTNS	ENSG00000040531.14	9508	-0.111967	rs161370	ENSG00000040531.14	Artery_Tibial
ENSG00000198182.12	rs161370	17	3626959	CTNS	ENSG00000040531.14	9508	-0.111967	rs161370	ENSG00000262903.1	Artery_Tibial
ENSG00000198182.12	rs400113	17	3639161	CTNS	ENSG00000040531.14	2694	0.0197959	rs400113	ENSG00000197417.7	Artery_Tibial
ENSG00000198182.12	rs400113	17	3639161	CTNS	ENSG00000040531.14	2694	0.0197959	rs400113	ENSG00000040531.14	Artery_Tibial
ENSG00000198182.12	rs400113	17	3639161	CTNS	ENSG00000040531.14	2694	0.0197959	rs400113	ENSG00000262903.1	Artery_Tibial
ENSG00000198182.12	rs1063497	17	3673852	P2RX5	ENSG00000083454.21	1654	-0.00822435	rs1063497	ENSG00000197417.7	Artery_Tibial
ENSG00000198182.12	rs1063497	17	3673852	P2RX5	ENSG00000083454.21	1654	-0.00822435	rs1063497	ENSG00000040531.14	Artery_Tibial
ENSG00000198182.12	rs1063497	17	3673852	P2RX5	ENSG00000083454.21	1654	-0.00822435	rs1063497	ENSG00000262903.1	Artery_Tibial
ENSG00000198633.10	rs430833	6	159221487	FNDC1	ENSG00000164694.16	52091	-0.136026		ENSG00000164694.16	Artery_Tibial
ENSG00000203709.11	rs17723632	16	79217612	RP11-679B19.1	ENSG00000277954.1	14989	-0.132234		ENSG00000277954.1	Artery_Tibial
ENSG00000203709.11	rs2255734	21	36039611	SETD4	ENSG00000185917.13	5071	-0.140669	rs2255734	ENSG00000231106.2	Artery_Tibial
ENSG00000203709.11	rs2255734	21	36039611	SETD4	ENSG00000185917.13	5071	-0.140669	rs2255734	ENSG00000214914.3	Artery_Tibial
ENSG00000203709.11	rs2255734	21	36039611	SETD4	ENSG00000185917.13	5071	-0.140669	rs2255734	ENSG00000185917.13	Artery_Tibial
ENSG00000203709.11	rs2255734	21	36039611	SETD4	ENSG00000185917.13	5071	-0.140669	rs2255734	ENSG00000233393.1	Artery_Tibial
ENSG00000203709.11	rs2255734	21	36039611	SETD4	ENSG00000185917.13	5071	-0.140669	rs2255734	ENSG00000159231.5	Artery_Tibial
ENSG00000203872.6	rs11714946	3	73629339	PDZRN3-AS1	ENSG00000239677.6	7627	0.147796		ENSG00000239677.6	Artery_Tibial
ENSG00000203872.6	rs7936065	11	87890246	RAB38	ENSG00000123892.11	222995	0.160812		ENSG00000123892.11	Artery_Tibial
ENSG00000203872.6	rs11157990	14	53917227	BMP4	ENSG00000125378.15	32508	0.120002		ENSG00000125378.15	Artery_Tibial
ENSG00000204267.13	rs11763320	7	15590365	MEOX2	ENSG00000106511.5	20846	0.114472		ENSG00000106511.5	Artery_Tibial
ENSG00000204267.13	rs2380606	8	69828661	RP11-159H10.3	ENSG00000246528.3	5449	0.12203		ENSG00000246528.3	Artery_Tibial
ENSG00000204267.13	rs952950	9	110361591	SVEP1	ENSG00000165124.17	3659	0.120558		ENSG00000165124.17	Artery_Tibial
ENSG00000204267.13	rs6538115	12	76239989	RP11-54A9.1	ENSG00000257219.5	19849	-0.109578		ENSG00000257219.5	Artery_Tibial
ENSG00000204956.5	rs514412	1	57085896	DAB1	ENSG00000173406.15	91119	0.197234		ENSG00000173406.15	Artery_Tibial
ENSG00000204956.5	rs1760207	1	57097559	DAB1	ENSG00000173406.15	102782	0.0388928		ENSG00000173406.15	Artery_Tibial
ENSG00000222014.5	rs2271567	8	54136695	MRPL15	ENSG00000137547.8	1486	0.0762485	rs2271567	ENSG00000187735.13	Artery_Tibial
ENSG00000222014.5	rs2594780	8	54271718	MRPL15	ENSG00000137547.8	136509	0.0525643	rs2594780	ENSG00000187735.13	Artery_Tibial
ENSG00000222014.5	rs4874100	8	143800253	SCRIB	ENSG00000180900.18	9334	-0.0616399	rs4874100	ENSG00000180900.18	Artery_Tibial
ENSG00000222014.5	rs12801450	11	113292545	TTC12	ENSG00000149292.16	21983	-0.0244751	rs12801450	ENSG00000170209.4	Artery_Tibial
ENSG00000222014.5	rs1055075	11	113368790	ANKK1	ENSG00000170209.4	19000	-0.0644994	rs1055075	ENSG00000149292.16	Artery_Tibial
ENSG00000222014.5	rs1055075	11	113368790	ANKK1	ENSG00000170209.4	19000	-0.0644994	rs1055075	ENSG00000270179.1	Artery_Tibial
ENSG00000222014.5	rs1055075	11	113368790	ANKK1	ENSG00000170209.4	19000	-0.0644994	rs1055075	ENSG00000170209.4	Artery_Tibial
ENSG00000223658.7	rs12291142	11	68966752	MRGPRD	ENSG00000172938.3	13268	-0.125742	rs12291142	ENSG00000250508.1	Artery_Tibial
ENSG00000223658.7	rs12291142	11	68966752	MRGPRD	ENSG00000172938.3	13268	-0.125742	rs12291142	ENSG00000197345.12	Artery_Tibial
ENSG00000223658.7	rs12291142	11	68966752	MRGPRD	ENSG00000172938.3	13268	-0.125742	rs12291142	ENSG00000132740.8	Artery_Tibial
ENSG00000223658.7	rs12291142	11	68966752	MRGPRD	ENSG00000172938.3	13268	-0.125742	rs12291142	ENSG00000255741.1	Artery_Tibial
ENSG00000223658.7	rs12291142	11	68966752	MRGPRD	ENSG00000172938.3	13268	-0.125742	rs12291142	ENSG00000261625.1	Artery_Tibial
ENSG00000223658.7	rs12291142	11	68966752	MRGPRD	ENSG00000172938.3	13268	-0.125742	rs12291142	ENSG00000172935.8	Artery_Tibial
ENSG00000223658.7	rs12291142	11	68966752	MRGPRD	ENSG00000172938.3	13268	-0.125742	rs12291142	ENSG00000162341.16	Artery_Tibial
ENSG00000223658.7	rs2846204	11	68991317	MRGPRD	ENSG00000172938.3	11297	-0.0155744	rs2846204	ENSG00000250508.1	Artery_Tibial
ENSG00000223658.7	rs2846204	11	68991317	MRGPRD	ENSG00000172938.3	11297	-0.0155744	rs2846204	ENSG00000132740.8	Artery_Tibial
ENSG00000223658.7	rs2846204	11	68991317	MRGPRD	ENSG00000172938.3	11297	-0.0155744	rs2846204	ENSG00000255741.1	Artery_Tibial
ENSG00000223658.7	rs2846204	11	68991317	MRGPRD	ENSG00000172938.3	11297	-0.0155744	rs2846204	ENSG00000172938.3	Artery_Tibial
ENSG00000223658.7	rs2846204	11	68991317	MRGPRD	ENSG00000172938.3	11297	-0.0155744	rs2846204	ENSG00000261625.1	Artery_Tibial
ENSG00000223658.7	rs2846204	11	68991317	MRGPRD	ENSG00000172938.3	11297	-0.0155744	rs2846204	ENSG00000172935.8	Artery_Tibial
ENSG00000223658.7	rs2846204	11	68991317	MRGPRD	ENSG00000172938.3	11297	-0.0155744	rs2846204	ENSG00000162341.16	Artery_Tibial
ENSG00000223658.7	rs3892895	11	69117287	RP11-554A11.8	ENSG00000261070.1	29940	-0.0870404	rs3892895	ENSG00000162341.16	Artery_Tibial
ENSG00000223658.7	rs3892895	11	69117287	RP11-554A11.8	ENSG00000261070.1	29940	-0.0870404	rs3892895	ENSG00000172927.7	Artery_Tibial
ENSG00000223658.7	rs3019751	11	69156129	RP11-554A11.8	ENSG00000261070.1	8902	-0.0735191	rs3019751	ENSG00000162341.16	Artery_Tibial
ENSG00000223658.7	rs3019751	11	69156129	RP11-554A11.8	ENSG00000261070.1	8902	-0.0735191	rs3019751	ENSG00000172927.7	Artery_Tibial
ENSG00000224805.2	rs10242826	7	11530107	THSD7A	ENSG00000005108.15	159751	0.0939229		ENSG00000005108.15	Artery_Tibial
ENSG00000224805.2	rs757218	7	11532053	THSD7A	ENSG00000005108.15	161697	0.101481		ENSG00000005108.15	Artery_Tibial
ENSG00000224805.2	rs12112567	7	11538607	THSD7A	ENSG00000005108.15	168251	-0.158943		ENSG00000005108.15	Artery_Tibial
ENSG00000225880.5	rs4428484	6	170593021	PDCD2	ENSG00000071994.10	17727	0.260983	rs4428484	ENSG00000112592.13	Artery_Tibial
ENSG00000226849.1	rs6856910	4	184391201	IRF2	ENSG00000168310.10	3489	-0.142224	rs6856910	ENSG00000249096.6	Artery_Tibial
ENSG00000226849.1	rs283458	5	154576260	HAND1	ENSG00000113196.2	101289	-0.119873		ENSG00000113196.2	Artery_Tibial
ENSG00000227155.7	rs2300956	21	42671963	PDE9A	ENSG00000160191.17	18328	-0.142313		ENSG00000160191.17	Artery_Tibial
ENSG00000228192.7	rs10840444	11	10602668	MRVI1	ENSG00000072952.18	29578	0.00661012	rs10840444	ENSG00000133805.15	Artery_Tibial
ENSG00000228192.7	rs4909947	11	10689868	CTR9	ENSG00000198730.7	61118	-0.0214378		ENSG00000198730.7	Artery_Tibial
ENSG00000228192.7	rs7129273	11	10702887	CTR9	ENSG00000198730.7	48099	-0.143428	rs7129273	ENSG00000110315.6	Artery_Tibial
ENSG00000228696.8	rs6813524	4	27126056	RP11-293A21.1	ENSG00000240005.5	266251	-0.146283		ENSG00000240005.5	Artery_Tibial
ENSG00000228696.8	rs175279	20	15229038	FLRT3	ENSG00000125848.9	906051	-0.103153		ENSG00000125848.9	Artery_Tibial
ENSG00000228696.8	rs175302	20	15238387	FLRT3	ENSG00000125848.9	915400	-0.0670135		ENSG00000125848.9	Artery_Tibial
ENSG00000228696.8	rs5762110	22	27392490	LINC01638	ENSG00000233521.5	171142	-0.0668135		ENSG00000233521.5	Artery_Tibial
ENSG00000228696.8	rs16984485	22	27395845	LINC01638	ENSG00000233521.5	174497	-0.0755823		ENSG00000233521.5	Artery_Tibial
ENSG00000228696.8	rs16984494	22	27396465	LINC01638	ENSG00000233521.5	175117	-0.0663165		ENSG00000233521.5	Artery_Tibial
ENSG00000231943.7	rs849135	7	28149930	JAZF1-AS1	ENSG00000234336.6	30391	-0.0910257	rs849135	ENSG00000234336.6	Artery_Tibial
ENSG00000231943.7	rs849135	7	28149930	JAZF1-AS1	ENSG00000234336.6	30391	-0.0910257	rs849135	ENSG00000153814.11	Artery_Tibial
ENSG00000231943.7	rs506154	7	28150502	JAZF1-AS1	ENSG00000234336.6	29819	0.0043617	rs506154	ENSG00000234336.6	Artery_Tibial
ENSG00000231943.7	rs506154	7	28150502	JAZF1-AS1	ENSG00000234336.6	29819	0.0043617	rs506154	ENSG00000153814.11	Artery_Tibial
ENSG00000231943.7	rs530649	7	28156794	JAZF1-AS1	ENSG00000234336.6	23527	-0.0806874	rs530649	ENSG00000234336.6	Artery_Tibial
ENSG00000231943.7	rs530649	7	28156794	JAZF1-AS1	ENSG00000234336.6	23527	-0.0806874	rs530649	ENSG00000153814.11	Artery_Tibial
ENSG00000231943.7	rs12605581	18	2157232	METTL4	ENSG00000101574.14	380292	-0.176121		ENSG00000101574.14	Artery_Tibial
ENSG00000233968.6	rs16862007	3	149575529	WWTR1	ENSG00000018408.14	58295	-0.118981		ENSG00000018408.14	Artery_Tibial
ENSG00000233968.6	rs2445705	8	94225805	GEM	ENSG00000164949.7	23447	0.115986		ENSG00000164949.7	Artery_Tibial
ENSG00000233968.6	rs1890705	14	50941176	TRIM9	ENSG00000100505.13	34085	0.138257		ENSG00000100505.13	Artery_Tibial
ENSG00000234127.8	rs1352411	3	7758144	LMCD1-AS1	ENSG00000227110.6	194660	0.163293		ENSG00000227110.6	Artery_Tibial
ENSG00000234127.8	rs11742401	5	157526332	NIPAL4	ENSG00000172548.14	66254	0.163893	rs11742401	ENSG00000172568.4	Artery_Tibial
ENSG00000234127.8	rs11742401	5	157526332	NIPAL4	ENSG00000172548.14	66254	0.163893	rs11742401	ENSG00000248544.2	Artery_Tibial
ENSG00000234127.8	rs11742401	5	157526332	NIPAL4	ENSG00000172548.14	66254	0.163893	rs11742401	ENSG00000251405.2	Artery_Tibial
ENSG00000234127.8	rs11742401	5	157526332	NIPAL4	ENSG00000172548.14	66254	0.163893	rs11742401	ENSG00000135074.15	Artery_Tibial
ENSG00000235119.1	rs6453657	6	73219687	KHDC1L	ENSG00000256980.4	3856	0.191623		ENSG00000256980.4	Artery_Tibial
ENSG00000235119.1	rs13227914	7	131785211	PODXL	ENSG00000128567.16	284950	0.0826114		ENSG00000128567.16	Artery_Tibial
ENSG00000235119.1	rs741535	7	131795273	PODXL	ENSG00000128567.16	295012	-0.00722917		ENSG00000128567.16	Artery_Tibial
ENSG00000235119.1	rs12386622	7	132166497	PLXNA4	ENSG00000221866.9	43166	-0.10689	rs12386622	ENSG00000221866.9	Artery_Tibial
ENSG00000235119.1	rs10954376	7	132452412	PLXNA4	ENSG00000221866.9	329081	0.035435		ENSG00000221866.9	Artery_Tibial
ENSG00000235119.1	rs10242631	7	148571560	RP5-1136G13.2	ENSG00000273314.1	124906	-0.219982		ENSG00000273314.1	Artery_Tibial
ENSG00000236308.1	rs4740914	9	7791704	TMEM261	ENSG00000137038.7	4785	-0.056851		ENSG00000137038.7	Artery_Tibial
ENSG00000236308.1	rs327755	9	7792599	TMEM261	ENSG00000137038.7	3890	-0.0299489		ENSG00000137038.7	Artery_Tibial
ENSG00000236308.1	rs9407389	9	7802252	TMEM261	ENSG00000137038.7	5763	-0.123573		ENSG00000137038.7	Artery_Tibial
ENSG00000237419.1	rs28548330	7	227225	FAM20C	ENSG00000177706.8	34257	0.124138	rs28548330	ENSG00000242611.2	Artery_Tibial
ENSG00000237419.1	rs11771651	7	76383349	SSC4D	ENSG00000146700.8	5984	0.0495738	rs11771651	ENSG00000243566.6	Artery_Tibial
ENSG00000237419.1	rs11771651	7	76383349	SSC4D	ENSG00000146700.8	5984	0.0495738	rs11771651	ENSG00000146707.14	Artery_Tibial
ENSG00000237419.1	rs11771651	7	76383349	SSC4D	ENSG00000146700.8	5984	0.0495738	rs11771651	ENSG00000214243.3	Artery_Tibial
ENSG00000237419.1	rs13232187	7	76420815	ZP3	ENSG00000188372.14	4091	0.209212	rs13232187	ENSG00000005486.16	Artery_Tibial
ENSG00000237419.1	rs13232187	7	76420815	ZP3	ENSG00000188372.14	4091	0.209212	rs13232187	ENSG00000188372.14	Artery_Tibial
ENSG00000237419.1	rs13232187	7	76420815	ZP3	ENSG00000188372.14	4091	0.209212	rs13232187	ENSG00000243566.6	Artery_Tibial
ENSG00000237419.1	rs13232187	7	76420815	ZP3	ENSG00000188372.14	4091	0.209212	rs13232187	ENSG00000205485.13	Artery_Tibial
ENSG00000237419.1	rs13232187	7	76420815	ZP3	ENSG00000188372.14	4091	0.209212	rs13232187	ENSG00000146707.14	Artery_Tibial
ENSG00000237419.1	rs13232187	7	76420815	ZP3	ENSG00000188372.14	4091	0.209212	rs13232187	ENSG00000214243.3	Artery_Tibial
ENSG00000237419.1	rs13232187	7	76420815	ZP3	ENSG00000188372.14	4091	0.209212	rs13232187	ENSG00000186704.9	Artery_Tibial
ENSG00000237491.8	rs4428484	6	170593021	PDCD2	ENSG00000071994.10	17727	0.47854	rs4428484	ENSG00000112592.13	Artery_Tibial
ENSG00000240583.11	rs1114769	2	105170501	RP11-332H14.1	ENSG00000272861.1	78902	0.00081733		ENSG00000272861.1	Artery_Tibial
ENSG00000240583.11	rs836624	2	172639946	PDK1	ENSG00000152256.13	84574	0.123908		ENSG00000152256.13	Artery_Tibial
ENSG00000240583.11	rs4842499	12	89715544	ATP2B1-AS1	ENSG00000271614.1	6586	0.0391454	rs4842499	ENSG00000270344.2	Artery_Tibial
ENSG00000240583.11	rs11105401	12	89756605	ATP2B1-AS1	ENSG00000271614.1	47647	0.0762618	rs11105401	ENSG00000270344.2	Artery_Tibial
ENSG00000240583.11	rs2875849	17	4784426	VMO1	ENSG00000182853.11	858	-0.0923122	rs2875849	ENSG00000280254.1	Artery_Tibial
ENSG00000240583.11	rs8068141	17	4787001	VMO1	ENSG00000182853.11	1717	0.0552418	rs8068141	ENSG00000182853.11	Artery_Tibial
ENSG00000240583.11	rs4793280	17	72268858	LINC00511	ENSG00000227036.6	54264	0.0304138		ENSG00000227036.6	Artery_Tibial
ENSG00000240583.11	rs980157	17	72284633	LINC00511	ENSG00000227036.6	38489	0.0921974		ENSG00000227036.6	Artery_Tibial
ENSG00000240583.11	rs9958901	18	62637801	PHLPP1	ENSG00000081913.13	77648	0.117626		ENSG00000081913.13	Artery_Tibial
ENSG00000241043.1	rs6961201	7	71587538	WBSCR17	ENSG00000185274.11	455370	0.105498		ENSG00000185274.11	Artery_Tibial
ENSG00000241043.1	rs4500387	10	13638771	FRMD4A	ENSG00000151474.21	4994	0.0493082	rs4500387	ENSG00000165630.13	Artery_Tibial
ENSG00000241043.1	rs4500387	10	13638771	FRMD4A	ENSG00000151474.21	4994	0.0493082	rs4500387	ENSG00000239665.8	Artery_Tibial
ENSG00000241043.1	rs2274352	10	13659671	FRMD4A	ENSG00000151474.21	15906	0.0931831	rs2274352	ENSG00000239665.8	Artery_Tibial
ENSG00000241043.1	rs7951809	11	107140535	RP11-819C21.1	ENSG00000261098.1	171596	-0.0908734		ENSG00000261098.1	Artery_Tibial
ENSG00000241163.7	rs11118895	1	221919664	DUSP10	ENSG00000143507.17	218241	-0.0868947		ENSG00000143507.17	Artery_Tibial
ENSG00000241163.7	rs11010409	10	36078901	PCAT5	ENSG00000280719.1	300600	-0.0555826		ENSG00000280719.1	Artery_Tibial
ENSG00000241163.7	rs10827595	10	36093644	PCAT5	ENSG00000280719.1	315343	-0.0391763		ENSG00000280719.1	Artery_Tibial
ENSG00000241163.7	rs11010467	10	36121676	PCAT5	ENSG00000280719.1	343375	-0.0637612		ENSG00000280719.1	Artery_Tibial
ENSG00000241370.5	rs10846058	12	14754969	HIST4H4	ENSG00000197837.3	13029	-0.0203724	rs10846058	ENSG00000084463.7	Artery_Tibial
ENSG00000241370.5	rs10846058	12	14754969	HIST4H4	ENSG00000197837.3	13029	-0.0203724	rs10846058	ENSG00000182993.3	Artery_Tibial
ENSG00000241370.5	rs7309504	12	14851424	ART4	ENSG00000111339.10	25856	-0.00898797	rs7309504	ENSG00000084463.7	Artery_Tibial
ENSG00000241370.5	rs7309504	12	14851424	ART4	ENSG00000111339.10	25856	-0.00898797	rs7309504	ENSG00000182993.3	Artery_Tibial
ENSG00000241370.5	rs7309504	12	14851424	ART4	ENSG00000111339.10	25856	-0.00898797	rs7309504	ENSG00000139055.6	Artery_Tibial
ENSG00000241370.5	rs7309504	12	14851424	ART4	ENSG00000111339.10	25856	-0.00898797	rs7309504	ENSG00000111348.8	Artery_Tibial
ENSG00000241370.5	rs10160846	12	15157405	RERG	ENSG00000134533.6	49623	-0.122664	rs10160846	ENSG00000134533.6	Artery_Tibial
ENSG00000241370.5	rs17478946	12	23940128	RP11-444D3.1	ENSG00000255864.5	273127	-0.139985		ENSG00000255864.5	Artery_Tibial
ENSG00000241697.4	rs6796517	3	76604096	ROBO2	ENSG00000185008.17	697402	0.110476		ENSG00000185008.17	Artery_Tibial
ENSG00000241697.4	rs7252966	19	14545053	TECR	ENSG00000099797.13	11121	0.139386	rs7252966	ENSG00000132002.7	Artery_Tibial
ENSG00000241839.9	rs1970266	1	178019355	RASAL2-AS1	ENSG00000224687.1	72152	0.0724396	rs1970266	ENSG00000242193.10	Artery_Tibial
ENSG00000241839.9	rs1249457	2	141171380	LRP1B	ENSG00000168702.17	939958	-0.0719881		ENSG00000168702.17	Artery_Tibial
ENSG00000241839.9	rs4688813	3	129771992	TMCC1-AS1	ENSG00000271270.5	121878	-0.0287892	rs4688813	ENSG00000004399.12	Artery_Tibial
ENSG00000241839.9	rs4688813	3	129771992	TMCC1-AS1	ENSG00000271270.5	121878	-0.0287892	rs4688813	ENSG00000271270.5	Artery_Tibial
ENSG00000241839.9	rs809763	3	129868976	TMCC1-AS1	ENSG00000271270.5	24894	-0.0421149	rs809763	ENSG00000004399.12	Artery_Tibial
ENSG00000241839.9	rs809763	3	129868976	TMCC1-AS1	ENSG00000271270.5	24894	-0.0421149	rs809763	ENSG00000271270.5	Artery_Tibial
ENSG00000241839.9	rs6531568	4	37666862	RELL1	ENSG00000181826.9	53962	-0.0948428		ENSG00000181826.9	Artery_Tibial
ENSG00000241839.9	rs1158044	5	57510835	CTD-2023N9.1	ENSG00000250961.1	115776	-0.0902525		ENSG00000250961.1	Artery_Tibial
ENSG00000241839.9	rs8108906	19	38874761	SIRT2	ENSG00000068903.19	3793	0.0447446		ENSG00000068903.19	Artery_Tibial
ENSG00000241839.9	rs2015	19	38878729	SIRT2	ENSG00000068903.19	175	-0.0844954		ENSG00000068903.19	Artery_Tibial
ENSG00000242375.1	rs4626209	4	100947760	PPP3CA	ENSG00000138814.16	75648	-0.122024		ENSG00000138814.16	Artery_Tibial
ENSG00000242375.1	rs9357008	6	26479663	BTN1A1	ENSG00000124557.12	21557	-0.140027	rs9357008	ENSG00000124508.16	Artery_Tibial
ENSG00000242375.1	rs9357008	6	26479663	BTN1A1	ENSG00000124557.12	21557	-0.140027	rs9357008	ENSG00000124549.14	Artery_Tibial
ENSG00000242375.1	rs9357008	6	26479663	BTN1A1	ENSG00000124557.12	21557	-0.140027	rs9357008	ENSG00000146109.4	Artery_Tibial
ENSG00000242375.1	rs9357008	6	26479663	BTN1A1	ENSG00000124557.12	21557	-0.140027	rs9357008	ENSG00000181315.10	Artery_Tibial
ENSG00000242375.1	rs9357008	6	26479663	BTN1A1	ENSG00000124557.12	21557	-0.140027	rs9357008	ENSG00000241549.8	Artery_Tibial
ENSG00000242375.1	rs1535276	6	26520713	HCG11	ENSG00000228223.2	2736	0.143993	rs1535276	ENSG00000026950.16	Artery_Tibial
ENSG00000242375.1	rs1535276	6	26520713	HCG11	ENSG00000228223.2	2736	0.143993	rs1535276	ENSG00000124549.14	Artery_Tibial
ENSG00000242375.1	rs1535276	6	26520713	HCG11	ENSG00000228223.2	2736	0.143993	rs1535276	ENSG00000112763.15	Artery_Tibial
ENSG00000242375.1	rs1535276	6	26520713	HCG11	ENSG00000228223.2	2736	0.143993	rs1535276	ENSG00000228223.2	Artery_Tibial
ENSG00000242375.1	rs1535276	6	26520713	HCG11	ENSG00000228223.2	2736	0.143993	rs1535276	ENSG00000182952.4	Artery_Tibial
ENSG00000242375.1	rs1535276	6	26520713	HCG11	ENSG00000228223.2	2736	0.143993	rs1535276	ENSG00000181315.10	Artery_Tibial
ENSG00000242375.1	rs1535276	6	26520713	HCG11	ENSG00000228223.2	2736	0.143993	rs1535276	ENSG00000241549.8	Artery_Tibial
ENSG00000242375.1	rs9348738	6	26955127	LINC00240	ENSG00000224843.6	1864	-0.0408059	rs9348738	ENSG00000124549.14	Artery_Tibial
ENSG00000242375.1	rs9348738	6	26955127	LINC00240	ENSG00000224843.6	1864	-0.0408059	rs9348738	ENSG00000182952.4	Artery_Tibial
ENSG00000242375.1	rs9348738	6	26955127	LINC00240	ENSG00000224843.6	1864	-0.0408059	rs9348738	ENSG00000181315.10	Artery_Tibial
ENSG00000242375.1	rs9348738	6	26955127	LINC00240	ENSG00000224843.6	1864	-0.0408059	rs9348738	ENSG00000241549.8	Artery_Tibial
ENSG00000242375.1	rs9348738	6	26955127	LINC00240	ENSG00000224843.6	1864	-0.0408059	rs9348738	ENSG00000124613.8	Artery_Tibial
ENSG00000242375.1	rs10943230	6	74991951	COL12A1	ENSG00000111799.20	92374	0.125992		ENSG00000111799.20	Artery_Tibial
ENSG00000243083.5	rs7656367	4	88275669	RP11-10L7.1	ENSG00000246375.2	9272	-9.10306e-07	rs7656367	ENSG00000246375.2	Artery_Tibial
ENSG00000243083.5	rs17013978	4	88282045	RP11-10L7.1	ENSG00000246375.2	2896	-7.43885e-07	rs17013978	ENSG00000246375.2	Artery_Tibial
ENSG00000243083.5	rs10001661	4	88328220	RP11-10L7.1	ENSG00000246375.2	43279	-4.75921e-07		ENSG00000246375.2	Artery_Tibial
ENSG00000243083.5	rs2972021	4	88663273	NAP1L5	ENSG00000177432.6	32641	4.17908e-07	rs2972021	ENSG00000138641.15	Artery_Tibial
ENSG00000243083.5	rs2972021	4	88663273	NAP1L5	ENSG00000177432.6	32641	4.17908e-07	rs2972021	ENSG00000177432.6	Artery_Tibial
ENSG00000243083.5	rs6420510	18	76815197	ZNF236	ENSG00000130856.15	7409	-1.39084e-06	rs6420510	ENSG00000278107.1	Artery_Tibial
ENSG00000244005.12	rs8020818	14	101217124	RP11-8L8.2	ENSG00000259004.1	96269	-0.202813		ENSG00000259004.1	Artery_Tibial
ENSG00000244005.12	rs379182	21	29814848	GRIK1-AS1	ENSG00000174680.9	66674	0.0268964		ENSG00000174680.9	Artery_Tibial
ENSG00000244005.12	rs466884	21	29823937	GRIK1-AS1	ENSG00000174680.9	75763	0.177		ENSG00000174680.9	Artery_Tibial
ENSG00000246090.6	rs11600790	11	72719890	ARAP1-AS2	ENSG00000245148.2	19417	0.0147436	rs11600790	ENSG00000214530.8	Artery_Tibial
ENSG00000246090.6	rs2511062	11	73160010	RP11-800A3.3	ENSG00000256568.1	16683	-0.0719809	rs2511062	ENSG00000214530.8	Artery_Tibial
ENSG00000246090.6	rs1791936	11	73166919	RP11-800A3.3	ENSG00000256568.1	9774	0.15176	rs1791936	ENSG00000214530.8	Artery_Tibial
ENSG00000247498.9	rs1072389	4	74134067	MTHFD2L	ENSG00000163738.18	19894	-0.0867395		ENSG00000163738.18	Artery_Tibial
ENSG00000247498.9	rs10251386	7	20355444	ITGB8	ENSG00000105855.9	24743	0.0805217	rs10251386	ENSG00000271133.5	Artery_Tibial
ENSG00000247498.9	rs2158252	7	20400842	ITGB8	ENSG00000105855.9	70141	0.00106461		ENSG00000105855.9	Artery_Tibial
ENSG00000247498.9	rs4445325	9	15055609	TTC39B	ENSG00000155158.20	108012	-0.121678	rs4445325	ENSG00000215237.6	Artery_Tibial
ENSG00000247498.9	rs2484086	10	19260805	MALRD1	ENSG00000204740.10	212035	-0.0831033		ENSG00000204740.10	Artery_Tibial
ENSG00000247498.9	rs2346733	15	86602611	KLHL25	ENSG00000183655.12	843289	-0.0958528		ENSG00000183655.12	Artery_Tibial
ENSG00000247498.9	rs2562598	19	37025318	ZNF420	ENSG00000197050.10	17462	0.0420548	rs2562598	ENSG00000254004.6	Artery_Tibial
ENSG00000247498.9	rs2562598	19	37025318	ZNF420	ENSG00000197050.10	17462	0.0420548	rs2562598	ENSG00000233527.8	Artery_Tibial
ENSG00000247498.9	rs2562598	19	37025318	ZNF420	ENSG00000197050.10	17462	0.0420548	rs2562598	ENSG00000196967.10	Artery_Tibial
ENSG00000247498.9	rs2562598	19	37025318	ZNF420	ENSG00000197050.10	17462	0.0420548	rs2562598	ENSG00000245680.9	Artery_Tibial
ENSG00000247498.9	rs2562598	19	37025318	ZNF420	ENSG00000197050.10	17462	0.0420548	rs2562598	ENSG00000226686.7	Artery_Tibial
ENSG00000247498.9	rs2562598	19	37025318	ZNF420	ENSG00000197050.10	17462	0.0420548	rs2562598	ENSG00000276846.1	Artery_Tibial
ENSG00000247498.9	rs2562598	19	37025318	ZNF420	ENSG00000197050.10	17462	0.0420548	rs2562598	ENSG00000120784.15	Artery_Tibial
ENSG00000247498.9	rs4802150	19	37925174	SIPA1L3	ENSG00000105738.10	17947	0.188188	rs4802150	ENSG00000245680.9	Artery_Tibial
ENSG00000247498.9	rs4802150	19	37925174	SIPA1L3	ENSG00000105738.10	17947	0.188188	rs4802150	ENSG00000226686.7	Artery_Tibial
ENSG00000247498.9	rs4802150	19	37925174	SIPA1L3	ENSG00000105738.10	17947	0.188188	rs4802150	ENSG00000276846.1	Artery_Tibial
ENSG00000247498.9	rs4802150	19	37925174	SIPA1L3	ENSG00000105738.10	17947	0.188188	rs4802150	ENSG00000120784.15	Artery_Tibial
ENSG00000247498.9	rs4802150	19	37925174	SIPA1L3	ENSG00000105738.10	17947	0.188188	rs4802150	ENSG00000198182.12	Artery_Tibial
ENSG00000247498.9	rs353407	19	37954304	SIPA1L3	ENSG00000105738.10	47077	-0.0588456	rs353407	ENSG00000226686.7	Artery_Tibial
ENSG00000247498.9	rs353407	19	37954304	SIPA1L3	ENSG00000105738.10	47077	-0.0588456	rs353407	ENSG00000181666.17	Artery_Tibial
ENSG00000247498.9	rs353407	19	37954304	SIPA1L3	ENSG00000105738.10	47077	-0.0588456	rs353407	ENSG00000276846.1	Artery_Tibial
ENSG00000247498.9	rs353407	19	37954304	SIPA1L3	ENSG00000105738.10	47077	-0.0588456	rs353407	ENSG00000188227.12	Artery_Tibial
ENSG00000247498.9	rs353407	19	37954304	SIPA1L3	ENSG00000105738.10	47077	-0.0588456	rs353407	ENSG00000267470.5	Artery_Tibial
ENSG00000247498.9	rs353407	19	37954304	SIPA1L3	ENSG00000105738.10	47077	-0.0588456	rs353407	ENSG00000196381.10	Artery_Tibial
ENSG00000247498.9	rs353407	19	37954304	SIPA1L3	ENSG00000105738.10	47077	-0.0588456	rs353407	ENSG00000120784.15	Artery_Tibial
ENSG00000247498.9	rs11666497	19	37973622	SIPA1L3	ENSG00000105738.10	66395	0.141126	rs11666497	ENSG00000276846.1	Artery_Tibial
ENSG00000247498.9	rs11666497	19	37973622	SIPA1L3	ENSG00000105738.10	66395	0.141126	rs11666497	ENSG00000267470.5	Artery_Tibial
ENSG00000247498.9	rs16979801	19	38111574	DPF1	ENSG00000011332.19	99431	-0.0498294		ENSG00000011332.19	Artery_Tibial
ENSG00000250241.5	rs4949256	1	30337303	MATN1	ENSG00000162510.5	373973	-0.120641		ENSG00000162510.5	Artery_Tibial
ENSG00000250241.5	rs2746159	11	34395119	CAT	ENSG00000121691.4	43805	-0.135885		ENSG00000121691.4	Artery_Tibial
ENSG00000250241.5	rs4429360	18	48146569	ZBTB7C	ENSG00000184828.9	119897	0.165873		ENSG00000184828.9	Artery_Tibial
ENSG00000250337.5	rs2358606	19	20790922	ZNF66	ENSG00000160229.11	14619	0.0960921	rs2358606	ENSG00000160229.11	Artery_Tibial
ENSG00000250337.5	rs2358606	19	20790922	ZNF66	ENSG00000160229.11	14619	0.0960921	rs2358606	ENSG00000105750.14	Artery_Tibial
ENSG00000250337.5	rs396748	19	20799821	ZNF66	ENSG00000160229.11	23518	-0.0762751	rs396748	ENSG00000160229.11	Artery_Tibial
ENSG00000250337.5	rs396748	19	20799821	ZNF66	ENSG00000160229.11	23518	-0.0762751	rs396748	ENSG00000105750.14	Artery_Tibial
ENSG00000250337.5	rs3867192	19	20818370	ZNF66	ENSG00000160229.11	42067	-0.0158212	rs3867192	ENSG00000160229.11	Artery_Tibial
ENSG00000250337.5	rs7256090	19	20880953	ZNF85	ENSG00000105750.14	42268	0.11203	rs7256090	ENSG00000160229.11	Artery_Tibial
ENSG00000250337.5	rs7256090	19	20880953	ZNF85	ENSG00000105750.14	42268	0.11203	rs7256090	ENSG00000105750.14	Artery_Tibial
ENSG00000250337.5	rs7256090	19	20880953	ZNF85	ENSG00000105750.14	42268	0.11203	rs7256090	ENSG00000172687.13	Artery_Tibial
ENSG00000250506.7	rs10769071	11	44707630	TSPAN18	ENSG00000157570.11	18834	0.145159		ENSG00000157570.11	Artery_Tibial
ENSG00000250786.1	rs11215517	11	115366627	CADM1	ENSG00000182985.17	197410	0.166847		ENSG00000182985.17	Artery_Tibial
ENSG00000253373.1	rs6557137	6	149875886	RAET1E	ENSG00000164520.11	7488	0.0312451	rs6557137	ENSG00000231760.4	Artery_Tibial
ENSG00000253373.1	rs6557137	6	149875886	RAET1E	ENSG00000164520.11	7488	0.0312451	rs6557137	ENSG00000120256.9	Artery_Tibial
ENSG00000253373.1	rs6557137	6	149875886	RAET1E	ENSG00000164520.11	7488	0.0312451	rs6557137	ENSG00000164520.11	Artery_Tibial
ENSG00000253373.1	rs9322229	6	149908949	RAET1G	ENSG00000203722.7	7928	-0.105265	rs9322229	ENSG00000120265.16	Artery_Tibial
ENSG00000253373.1	rs9322229	6	149908949	RAET1G	ENSG00000203722.7	7928	-0.105265	rs9322229	ENSG00000231760.4	Artery_Tibial
ENSG00000253373.1	rs9322229	6	149908949	RAET1G	ENSG00000203722.7	7928	-0.105265	rs9322229	ENSG00000268592.3	Artery_Tibial
ENSG00000253373.1	rs9322229	6	149908949	RAET1G	ENSG00000203722.7	7928	-0.105265	rs9322229	ENSG00000164520.11	Artery_Tibial
ENSG00000253373.1	rs9322229	6	149908949	RAET1G	ENSG00000203722.7	7928	-0.105265	rs9322229	ENSG00000216906.2	Artery_Tibial
ENSG00000253373.1	rs11755221	6	149990296	ULBP1	ENSG00000111981.4	26290	0.00887473	rs11755221	ENSG00000164520.11	Artery_Tibial
ENSG00000253373.1	rs10484499	6	150256736	PPP1R14C	ENSG00000198729.4	113661	0.0179476		ENSG00000198729.4	Artery_Tibial
ENSG00000253373.1	rs16948748	17	1554545	SLC43A2	ENSG00000167703.14	14721	-0.109015		ENSG00000167703.14	Artery_Tibial
ENSG00000253373.1	rs28384491	19	9324196	ZNF559	ENSG00000188321.13	425	-0.139849	rs28384491	ENSG00000188321.13	Artery_Tibial
ENSG00000253373.1	rs28384491	19	9324196	ZNF559	ENSG00000188321.13	425	-0.139849	rs28384491	ENSG00000188629.11	Artery_Tibial
ENSG00000253373.1	rs28384491	19	9324196	ZNF559	ENSG00000188321.13	425	-0.139849	rs28384491	ENSG00000174652.17	Artery_Tibial
ENSG00000253506.2	rs3769185	2	173148771	MAP3K20-AS1	ENSG00000238133.6	17674	0.166678		ENSG00000238133.6	Artery_Tibial
ENSG00000253506.2	rs941208	12	56589468	BAZ2A	ENSG00000076108.11	6728	-0.147626		ENSG00000076108.11	Artery_Tibial
ENSG00000253506.2	rs2958139	12	56610884	BAZ2A	ENSG00000076108.11	14688	-0.0714414		ENSG00000076108.11	Artery_Tibial
ENSG00000253506.2	rs1466383	12	56837713	SDR9C7	ENSG00000170426.1	85440	-0.0969306		ENSG00000170426.1	Artery_Tibial
ENSG00000253506.2	rs1391411	16	75951319	TERF2IP	ENSG00000166848.5	303534	0.182164	rs1391411	ENSG00000065457.10	Artery_Tibial
ENSG00000253506.2	rs958490	16	75964556	CNTNAP4	ENSG00000152910.18	312721	-0.0415214		ENSG00000152910.18	Artery_Tibial
ENSG00000254004.6	rs6782048	3	1122655	CNTN6	ENSG00000134115.12	30080	0.150728		ENSG00000134115.12	Artery_Tibial
ENSG00000254004.6	rs11110777	12	101396246	ARL1	ENSG00000120805.13	3127	-0.117176	rs11110777	ENSG00000120805.13	Artery_Tibial
ENSG00000254004.6	rs17500203	12	101401231	RP11-321F8.4	ENSG00000257543.1	7140	0.0295889	rs17500203	ENSG00000120805.13	Artery_Tibial
ENSG00000254004.6	rs6081555	20	19265079	SLC24A3	ENSG00000185052.11	52434	-0.0304865		ENSG00000185052.11	Artery_Tibial
ENSG00000254004.6	rs3790176	20	19281278	SLC24A3	ENSG00000185052.11	68633	-0.131008		ENSG00000185052.11	Artery_Tibial
ENSG00000254531.1	rs7617334	3	138874132	FOXL2	ENSG00000183770.5	70091	0.0149455		ENSG00000183770.5	Artery_Tibial
ENSG00000254531.1	rs1021135	3	138901796	FOXL2	ENSG00000183770.5	42427	0.117636		ENSG00000183770.5	Artery_Tibial
ENSG00000254531.1	rs11244909	10	126256024	ADAM12	ENSG00000148848.14	243644	0.10947		ENSG00000148848.14	Artery_Tibial
ENSG00000254551.1	rs7250623	19	18597163	C19orf60	ENSG00000006015.17	8439	-0.074169	rs7250623	ENSG00000221983.7	Artery_Tibial
ENSG00000254551.1	rs7250623	19	18597163	C19orf60	ENSG00000006015.17	8439	-0.074169	rs7250623	ENSG00000006016.10	Artery_Tibial
ENSG00000254551.1	rs2238647	19	18599725	C19orf60	ENSG00000006015.17	11001	0.0850163	rs2238647	ENSG00000130511.15	Artery_Tibial
ENSG00000254551.1	rs2238647	19	18599725	C19orf60	ENSG00000006015.17	11001	0.0850163	rs2238647	ENSG00000221983.7	Artery_Tibial
ENSG00000254551.1	rs2238647	19	18599725	C19orf60	ENSG00000006015.17	11001	0.0850163	rs2238647	ENSG00000006016.10	Artery_Tibial
ENSG00000254810.1	rs12917191	15	54321738	UNC13C	ENSG00000137766.16	308835	-0.00516939		ENSG00000137766.16	Artery_Tibial
ENSG00000254810.1	rs7177937	15	54329892	UNC13C	ENSG00000137766.16	316989	-0.0276469		ENSG00000137766.16	Artery_Tibial
ENSG00000254810.1	rs1849210	15	54333542	UNC13C	ENSG00000137766.16	320639	-0.118258		ENSG00000137766.16	Artery_Tibial
ENSG00000254860.5	rs1179382	6	39260350	KCNK17	ENSG00000124780.13	38650	0.121296		ENSG00000124780.13	Artery_Tibial
ENSG00000254860.5	rs2286792	9	130099393	GPR107	ENSG00000148358.19	45968	-0.0816864		ENSG00000148358.19	Artery_Tibial
ENSG00000254860.5	rs9416578	10	57641133	IPMK	ENSG00000151151.5	550383	-0.0704109		ENSG00000151151.5	Artery_Tibial
ENSG00000255495.1	rs10495341	1	233880753	KCNK1	ENSG00000135750.14	266750	-0.0824778		ENSG00000135750.14	Artery_Tibial
ENSG00000255495.1	rs4853793	2	2579745	TSSC1	ENSG00000032389.12	609179	0.0753422		ENSG00000032389.12	Artery_Tibial
ENSG00000255495.1	rs6727852	2	26617624	CIB4	ENSG00000157884.10	36423	0.087865		ENSG00000157884.10	Artery_Tibial
ENSG00000255495.1	rs7597014	2	122194780	TSN	ENSG00000211460.11	457678	-0.0353744		ENSG00000211460.11	Artery_Tibial
ENSG00000255495.1	rs3769466	2	200346882	SPATS2L	ENSG00000196141.13	41002	0.154984		ENSG00000196141.13	Artery_Tibial
ENSG00000255495.1	rs16823270	3	153885505	ARHGEF26	ENSG00000114790.12	235497	0.0449553		ENSG00000114790.12	Artery_Tibial
ENSG00000255495.1	rs1357087	3	153945633	ARHGEF26	ENSG00000114790.12	175369	0.0252311		ENSG00000114790.12	Artery_Tibial
ENSG00000255495.1	rs16823359	3	153966891	ARHGEF26	ENSG00000114790.12	154111	0.00895215		ENSG00000114790.12	Artery_Tibial
ENSG00000255495.1	rs12485516	3	154032101	ARHGEF26	ENSG00000114790.12	88901	0.0492661		ENSG00000114790.12	Artery_Tibial
ENSG00000255495.1	rs7631413	3	194799988	FAM43A	ENSG00000185112.5	113445	-0.147265		ENSG00000185112.5	Artery_Tibial
ENSG00000255495.1	rs17258120	5	9423722	SNHG18	ENSG00000250786.1	122477	-0.10747		ENSG00000250786.1	Artery_Tibial
ENSG00000255495.1	rs26772	5	54224407	HSPB3	ENSG00000169271.2	231193	0.0862776		ENSG00000169271.2	Artery_Tibial
ENSG00000255495.1	rs17389042	5	123113006	PRDM6	ENSG00000061455.10	23886	0.0778293		ENSG00000061455.10	Artery_Tibial
ENSG00000255495.1	rs171785	5	171634823	FGF18	ENSG00000156427.7	215168	0.080643		ENSG00000156427.7	Artery_Tibial
ENSG00000255495.1	rs13205064	6	92416866	EPHA7	ENSG00000135333.13	823153	-0.0730506		ENSG00000135333.13	Artery_Tibial
ENSG00000255495.1	rs4484585	7	18667080	TWIST1	ENSG00000122691.12	353910	0.0549153		ENSG00000122691.12	Artery_Tibial
ENSG00000255495.1	rs16938481	9	21604068	MTAP	ENSG00000099810.18	198474	0.0532776		ENSG00000099810.18	Artery_Tibial
ENSG00000255495.1	rs7094271	10	58755262	BICC1	ENSG00000122870.11	242123	-0.1109		ENSG00000122870.11	Artery_Tibial
ENSG00000255495.1	rs3125619	10	116789496	ENO4	ENSG00000188316.13	60015	0.0808052		ENSG00000188316.13	Artery_Tibial
ENSG00000255495.1	rs17758141	11	86716300	CTD-2005H7.2	ENSG00000255250.1	11054	0.114332	rs17758141	ENSG00000255250.1	Artery_Tibial
ENSG00000255495.1	rs11047930	12	25277907	RP11-295I5.3	ENSG00000274987.1	67256	0.0346232		ENSG00000274987.1	Artery_Tibial
ENSG00000255495.1	rs7964655	12	63134512	AVPR1A	ENSG00000166148.3	8246	-0.038078	rs7964655	ENSG00000166148.3	Artery_Tibial
ENSG00000255495.1	rs7964655	12	63134512	AVPR1A	ENSG00000166148.3	8246	-0.038078	rs7964655	ENSG00000255583.2	Artery_Tibial
ENSG00000255495.1	rs7964655	12	63134512	AVPR1A	ENSG00000166148.3	8246	-0.038078	rs7964655	ENSG00000118600.11	Artery_Tibial
ENSG00000255495.1	rs10877965	12	63134929	AVPR1A	ENSG00000166148.3	7829	-0.0157152	rs10877965	ENSG00000166148.3	Artery_Tibial
ENSG00000255495.1	rs7962106	12	63207539	AVPR1A	ENSG00000166148.3	64781	-0.050566	rs7962106	ENSG00000166148.3	Artery_Tibial
ENSG00000255495.1	rs981167	13	66691446	PCDH9	ENSG00000184226.14	388613	0.0696793		ENSG00000184226.14	Artery_Tibial
ENSG00000255495.1	rs7144539	14	40834739	LRFN5	ENSG00000165379.13	772830	-0.0675916		ENSG00000165379.13	Artery_Tibial
ENSG00000255495.1	rs1349568	14	40846740	LRFN5	ENSG00000165379.13	760829	0.0652003		ENSG00000165379.13	Artery_Tibial
ENSG00000255495.1	rs17605241	14	41094904	LRFN5	ENSG00000165379.13	512665	0.0833502		ENSG00000165379.13	Artery_Tibial
ENSG00000255495.1	rs4777973	15	92407653	LINC00930	ENSG00000258647.5	160164	0.0229117		ENSG00000258647.5	Artery_Tibial
ENSG00000255495.1	rs8059293	16	66313392	CDH5	ENSG00000179776.17	53229	0.118309		ENSG00000179776.17	Artery_Tibial
ENSG00000255495.1	rs3751834	16	78982511	RP11-679B19.1	ENSG00000277954.1	220112	0.072056		ENSG00000277954.1	Artery_Tibial
ENSG00000255495.1	rs39547	16	84286183	WFDC1	ENSG00000103175.10	8462	0.0935636		ENSG00000103175.10	Artery_Tibial
ENSG00000255495.1	rs11650158	17	48881846	ATP5G1	ENSG00000159199.13	10918	-0.0776046	rs11650158	ENSG00000167083.6	Artery_Tibial
ENSG00000255495.1	rs7230844	18	50798089	MRO	ENSG00000134042.12	2970	-0.0823697		ENSG00000134042.12	Artery_Tibial
ENSG00000255495.1	rs6017783	20	46341462	SLC35C2	ENSG00000080189.14	4517	0.0439094		ENSG00000080189.14	Artery_Tibial
ENSG00000255495.1	rs8120755	20	46342572	SLC35C2	ENSG00000080189.14	3407	0.0710343		ENSG00000080189.14	Artery_Tibial
ENSG00000255495.1	rs879962	21	23224481	LINC01684	ENSG00000237484.5	1204258	-0.108523		ENSG00000237484.5	Artery_Tibial
ENSG00000256073.3	rs17501071	17	60462142	APPBP2	ENSG00000062725.9	18994	-0.176518	rs17501071	ENSG00000141376.22	Artery_Tibial
ENSG00000256073.3	rs2073893	19	36007513	ALKBH6	ENSG00000239382.10	1606	0.195779	rs2073893	ENSG00000105270.14	Artery_Tibial
ENSG00000256073.3	rs505165	20	55590538	CBLN4	ENSG00000054803.3	406901	-0.165215		ENSG00000054803.3	Artery_Tibial
ENSG00000256671.6	rs8068141	17	4787001	VMO1	ENSG00000182853.11	1717	-0.102467	rs8068141	ENSG00000182853.11	Artery_Tibial
ENSG00000256671.6	rs2304969	17	4789264	GLTPD2	ENSG00000182327.7	39	0.159018	rs2304969	ENSG00000182853.11	Artery_Tibial
ENSG00000256671.6	rs2304969	17	4789264	GLTPD2	ENSG00000182327.7	39	0.159018	rs2304969	ENSG00000280254.1	Artery_Tibial
ENSG00000259062.2	rs883650	2	85264624	TGOLN2	ENSG00000152291.13	53395	0.0647868	rs883650	ENSG00000152284.4	Artery_Tibial
ENSG00000259062.2	rs7601117	2	85283302	TGOLN2	ENSG00000152291.13	34717	0.0528572	rs7601117	ENSG00000152284.4	Artery_Tibial
ENSG00000259062.2	rs7601117	2	85283302	TGOLN2	ENSG00000152291.13	34717	0.0528572	rs7601117	ENSG00000132300.18	Artery_Tibial
ENSG00000259062.2	rs9999847	4	181199478	TENM3	ENSG00000218336.8	944508	-0.127183		ENSG00000218336.8	Artery_Tibial
ENSG00000259062.2	rs17070813	4	181225528	TENM3	ENSG00000218336.8	918458	-0.0384761		ENSG00000218336.8	Artery_Tibial
ENSG00000259125.1	rs2165944	4	98862582	EIF4E	ENSG00000151247.12	9101	0.122382	rs2165944	ENSG00000151247.12	Artery_Tibial
ENSG00000259125.1	rs2165944	4	98862582	EIF4E	ENSG00000151247.12	9101	0.122382	rs2165944	ENSG00000164024.11	Artery_Tibial
ENSG00000259125.1	rs2165944	4	98862582	EIF4E	ENSG00000151247.12	9101	0.122382	rs2165944	ENSG00000172955.17	Artery_Tibial
ENSG00000259125.1	rs13107892	4	98931244	EIF4E	ENSG00000151247.12	59561	0.116901	rs13107892	ENSG00000151247.12	Artery_Tibial
ENSG00000259125.1	rs13107892	4	98931244	EIF4E	ENSG00000151247.12	59561	0.116901	rs13107892	ENSG00000164024.11	Artery_Tibial
ENSG00000259125.1	rs13107892	4	98931244	EIF4E	ENSG00000151247.12	59561	0.116901	rs13107892	ENSG00000172955.17	Artery_Tibial
ENSG00000259370.2	rs7780160	7	112410382	IFRD1	ENSG00000006652.13	12585	-0.023814		ENSG00000006652.13	Artery_Tibial
ENSG00000259370.2	rs3109114	7	112424183	IFRD1	ENSG00000006652.13	1216	-0.157201		ENSG00000006652.13	Artery_Tibial
ENSG00000259408.2	rs2108357	7	30510268	GGCT	ENSG00000006625.17	13648	-0.110883	rs2108357	ENSG00000244480.1	Artery_Tibial
ENSG00000259408.2	rs2108357	7	30510268	GGCT	ENSG00000006625.17	13648	-0.110883	rs2108357	ENSG00000226874.1	Artery_Tibial
ENSG00000259408.2	rs2108357	7	30510268	GGCT	ENSG00000006625.17	13648	-0.110883	rs2108357	ENSG00000196295.11	Artery_Tibial
ENSG00000259408.2	rs10278576	7	30561338	RP4-777O23.1	ENSG00000263683.1	11122	-0.0247626	rs10278576	ENSG00000006625.17	Artery_Tibial
ENSG00000259408.2	rs10278576	7	30561338	RP4-777O23.1	ENSG00000263683.1	11122	-0.0247626	rs10278576	ENSG00000244480.1	Artery_Tibial
ENSG00000259408.2	rs10278576	7	30561338	RP4-777O23.1	ENSG00000263683.1	11122	-0.0247626	rs10278576	ENSG00000226874.1	Artery_Tibial
ENSG00000259408.2	rs10278576	7	30561338	RP4-777O23.1	ENSG00000263683.1	11122	-0.0247626	rs10278576	ENSG00000196295.11	Artery_Tibial
ENSG00000259408.2	rs2709772	7	30608435	GARS	ENSG00000106105.13	13755	0.148426		ENSG00000106105.13	Artery_Tibial
ENSG00000259536.5	rs1720819	3	138381697	MRAS	ENSG00000158186.12	34050	0.100739	rs1720819	ENSG00000158186.12	Artery_Tibial
ENSG00000259536.5	rs1720819	3	138381697	MRAS	ENSG00000158186.12	34050	0.100739	rs1720819	ENSG00000158234.12	Artery_Tibial
ENSG00000259536.5	rs774015	3	138451274	ESYT3	ENSG00000158220.13	16662	0.113999	rs774015	ENSG00000158186.12	Artery_Tibial
ENSG00000259536.5	rs774015	3	138451274	ESYT3	ENSG00000158220.13	16662	0.113999	rs774015	ENSG00000158234.12	Artery_Tibial
ENSG00000259536.5	rs17485052	3	138919239	FOXL2	ENSG00000183770.5	24984	0.0468379	rs17485052	ENSG00000158186.12	Artery_Tibial
ENSG00000259536.5	rs17485052	3	138919239	FOXL2	ENSG00000183770.5	24984	0.0468379	rs17485052	ENSG00000158220.13	Artery_Tibial
ENSG00000259536.5	rs17485052	3	138919239	FOXL2	ENSG00000183770.5	24984	0.0468379	rs17485052	ENSG00000158234.12	Artery_Tibial
ENSG00000259668.5	rs857228	14	98203821	LINC01550	ENSG00000246223.8	278212	-0.176065		ENSG00000246223.8	Artery_Tibial
ENSG00000259668.5	rs9953827	18	6759763	ARHGAP28	ENSG00000088756.12	30046	0.091394		ENSG00000088756.12	Artery_Tibial
ENSG00000259668.5	rs4516307	18	6759891	ARHGAP28	ENSG00000088756.12	30174	0.0924772		ENSG00000088756.12	Artery_Tibial
ENSG00000259668.5	rs1583178	18	6766274	ARHGAP28	ENSG00000088756.12	36557	0.0125697		ENSG00000088756.12	Artery_Tibial
ENSG00000259668.5	rs9964321	18	6776882	ARHGAP28	ENSG00000088756.12	47165	0.0330089		ENSG00000088756.12	Artery_Tibial
ENSG00000260063.1	rs10050159	4	105844758	NPNT	ENSG00000168743.12	50016	-0.0160996	rs10050159	ENSG00000138785.14	Artery_Tibial
ENSG00000260063.1	rs17036337	4	105846584	NPNT	ENSG00000168743.12	48190	-0.143542	rs17036337	ENSG00000138785.14	Artery_Tibial
ENSG00000260528.4	rs4814683	20	81154	C20orf96	ENSG00000196476.11	189708	0.0402127		ENSG00000196476.11	Artery_Tibial
ENSG00000260528.4	rs6139074	20	82603	C20orf96	ENSG00000196476.11	188259	0.616585		ENSG00000196476.11	Artery_Tibial
ENSG00000260528.4	rs6111385	20	96321	C20orf96	ENSG00000196476.11	174541	-0.0245895		ENSG00000196476.11	Artery_Tibial
ENSG00000260528.4	rs6051659	20	110867	C20orf96	ENSG00000196476.11	159995	0.0287195		ENSG00000196476.11	Artery_Tibial
ENSG00000260528.4	rs1954267	20	127687	C20orf96	ENSG00000196476.11	143175	0.0591615		ENSG00000196476.11	Artery_Tibial
ENSG00000261126.7	rs17167697	7	13957534	ETV1	ENSG00000006468.13	66307	0.111478		ENSG00000006468.13	Artery_Tibial
ENSG00000261126.7	rs16875498	7	31385093	ADCYAP1R1	ENSG00000078549.14	332633	0.0894871		ENSG00000078549.14	Artery_Tibial
ENSG00000261126.7	rs2242502	11	8096569	RIC3	ENSG00000166405.14	9543	-0.0570363		ENSG00000166405.14	Artery_Tibial
ENSG00000261126.7	rs11641943	16	75305397	CFDP1	ENSG00000153774.8	11700	0.0488785	rs11641943	ENSG00000280152.1	Artery_Tibial
ENSG00000261126.7	rs11641943	16	75305397	CFDP1	ENSG00000153774.8	11700	0.0488785	rs11641943	ENSG00000050820.16	Artery_Tibial
ENSG00000261126.7	rs2688146	22	49240974	C22orf34	ENSG00000188511.12	173549	-0.0804782		ENSG00000188511.12	Artery_Tibial
ENSG00000261126.7	rs2858631	22	49244859	C22orf34	ENSG00000188511.12	169664	-0.0127887		ENSG00000188511.12	Artery_Tibial
ENSG00000261126.7	rs2858636	22	49251640	C22orf34	ENSG00000188511.12	162883	-0.0400922		ENSG00000188511.12	Artery_Tibial
ENSG00000261126.7	rs2858642	22	49256011	C22orf34	ENSG00000188511.12	158512	-0.00749285		ENSG00000188511.12	Artery_Tibial
ENSG00000261136.1	rs8001909	13	23393551	SACS-AS1	ENSG00000229558.2	25419	0.181945		ENSG00000229558.2	Artery_Tibial
ENSG00000261172.1	rs6139074	20	82603	C20orf96	ENSG00000196476.11	188259	0.711562		ENSG00000196476.11	Artery_Tibial
ENSG00000261172.1	rs6111385	20	96321	C20orf96	ENSG00000196476.11	174541	0.0513383		ENSG00000196476.11	Artery_Tibial
ENSG00000261172.1	rs2196239	20	100014	C20orf96	ENSG00000196476.11	170848	-0.0934411		ENSG00000196476.11	Artery_Tibial
ENSG00000261172.1	rs6051659	20	110867	C20orf96	ENSG00000196476.11	159995	0.0420864		ENSG00000196476.11	Artery_Tibial
ENSG00000261172.1	rs1954267	20	127687	C20orf96	ENSG00000196476.11	143175	0.0306241		ENSG00000196476.11	Artery_Tibial
ENSG00000261247.1	rs17608150	12	109608893	MVK	ENSG00000110921.13	35639	-0.178452	rs17608150	ENSG00000151148.13	Artery_Tibial
ENSG00000261455.1	rs1360690	9	119862479	CDK5RAP2	ENSG00000136861.17	526389	0.186965		ENSG00000136861.17	Artery_Tibial
ENSG00000261512.2	rs9784321	3	129269202	HMCES	ENSG00000183624.13	9625	-0.0302147		ENSG00000183624.13	Artery_Tibial
ENSG00000261512.2	rs7638782	3	129303170	H1FX	ENSG00000184897.5	11600	-0.0701152	rs7638782	ENSG00000172780.16	Artery_Tibial
ENSG00000261512.2	rs6439173	3	129351102	H1FX-AS1	ENSG00000206417.8	33949	-0.118742		ENSG00000206417.8	Artery_Tibial
ENSG00000261512.2	rs7622524	3	129400079	EFCAB12	ENSG00000172771.11	1241	-0.163599	rs7622524	ENSG00000251474.6	Artery_Tibial
ENSG00000261512.2	rs7622524	3	129400079	EFCAB12	ENSG00000172771.11	1241	-0.163599	rs7622524	ENSG00000163913.11	Artery_Tibial
ENSG00000261512.2	rs2301570	3	129476820	IFT122	ENSG00000163913.11	36641	-0.00734082	rs2301570	ENSG00000172780.16	Artery_Tibial
ENSG00000261512.2	rs2301570	3	129476820	IFT122	ENSG00000163913.11	36641	-0.00734082	rs2301570	ENSG00000251474.6	Artery_Tibial
ENSG00000261512.2	rs12171227	22	37166427	C1QTNF6	ENSG00000133466.13	13739	-0.0894457		ENSG00000133466.13	Artery_Tibial
ENSG00000261512.2	rs9610685	22	37234278	RAC2	ENSG00000128340.14	9018	-0.0170833		ENSG00000128340.14	Artery_Tibial
ENSG00000261512.2	rs5756573	22	37237735	RAC2	ENSG00000128340.14	12475	-0.00982536		ENSG00000128340.14	Artery_Tibial
ENSG00000261618.1	rs10485896	7	78467938	MAGI2	ENSG00000187391.19	450882	-0.16136		ENSG00000187391.19	Artery_Tibial
ENSG00000261857.6	rs1005579	22	21946569	LL22NC03-86G7.1	ENSG00000224086.5	7985	-0.0408414	rs1005579	ENSG00000224086.5	Artery_Tibial
ENSG00000261857.6	rs1005579	22	21946569	LL22NC03-86G7.1	ENSG00000224086.5	7985	-0.0408414	rs1005579	ENSG00000100034.13	Artery_Tibial
ENSG00000261857.6	rs1005579	22	21946569	LL22NC03-86G7.1	ENSG00000224086.5	7985	-0.0408414	rs1005579	ENSG00000228050.1	Artery_Tibial
ENSG00000261857.6	rs239927	22	21975710	TOP3B	ENSG00000100038.19	6489	-0.0571901	rs239927	ENSG00000224086.5	Artery_Tibial
ENSG00000261857.6	rs239927	22	21975710	TOP3B	ENSG00000100038.19	6489	-0.0571901	rs239927	ENSG00000100034.13	Artery_Tibial
ENSG00000261857.6	rs239927	22	21975710	TOP3B	ENSG00000100038.19	6489	-0.0571901	rs239927	ENSG00000228050.1	Artery_Tibial
ENSG00000262094.1	rs6698317	1	16264577	FBXO42	ENSG00000037637.10	17739	-0.058787	rs6698317	ENSG00000037637.10	Artery_Tibial
ENSG00000262094.1	rs6660924	1	16403205	SPATA21	ENSG00000187144.11	16080	-0.0507705	rs6660924	ENSG00000132881.11	Artery_Tibial
ENSG00000262094.1	rs6660924	1	16403205	SPATA21	ENSG00000187144.11	16080	-0.0507705	rs6660924	ENSG00000037637.10	Artery_Tibial
ENSG00000262094.1	rs1651071	5	6676818	LINC02102	ENSG00000248677.1	9506	0.108067	rs1651071	ENSG00000250056.5	Artery_Tibial
ENSG00000262094.1	rs763786	8	246884	RP5-855D21.2	ENSG00000273402.1	9840	-0.275297	rs763786	ENSG00000223508.5	Artery_Tibial
ENSG00000262094.1	rs763786	8	246884	RP5-855D21.2	ENSG00000273402.1	9840	-0.275297	rs763786	ENSG00000272240.1	Artery_Tibial
ENSG00000262094.1	rs763786	8	246884	RP5-855D21.2	ENSG00000273402.1	9840	-0.275297	rs763786	ENSG00000273402.1	Artery_Tibial
ENSG00000262094.1	rs3750097	8	247042	RP5-855D21.2	ENSG00000273402.1	9998	-0.116687	rs3750097	ENSG00000223508.5	Artery_Tibial
ENSG00000262094.1	rs3750097	8	247042	RP5-855D21.2	ENSG00000273402.1	9998	-0.116687	rs3750097	ENSG00000172748.13	Artery_Tibial
ENSG00000262094.1	rs3750097	8	247042	RP5-855D21.2	ENSG00000273402.1	9998	-0.116687	rs3750097	ENSG00000272812.1	Artery_Tibial
ENSG00000262094.1	rs3750097	8	247042	RP5-855D21.2	ENSG00000273402.1	9998	-0.116687	rs3750097	ENSG00000272240.1	Artery_Tibial
ENSG00000262094.1	rs3750097	8	247042	RP5-855D21.2	ENSG00000273402.1	9998	-0.116687	rs3750097	ENSG00000273402.1	Artery_Tibial
ENSG00000262094.1	rs10092114	8	250451	RP5-855D21.2	ENSG00000273402.1	13407	-0.0167084	rs10092114	ENSG00000223508.5	Artery_Tibial
ENSG00000262094.1	rs10092114	8	250451	RP5-855D21.2	ENSG00000273402.1	13407	-0.0167084	rs10092114	ENSG00000272812.1	Artery_Tibial
ENSG00000262094.1	rs10092114	8	250451	RP5-855D21.2	ENSG00000273402.1	13407	-0.0167084	rs10092114	ENSG00000272240.1	Artery_Tibial
ENSG00000262094.1	rs10092114	8	250451	RP5-855D21.2	ENSG00000273402.1	13407	-0.0167084	rs10092114	ENSG00000273402.1	Artery_Tibial
ENSG00000262094.1	rs10087419	8	286656	RP5-855D21.2	ENSG00000273402.1	49612	-0.00409628	rs10087419	ENSG00000223508.5	Artery_Tibial
ENSG00000262094.1	rs10087419	8	286656	RP5-855D21.2	ENSG00000273402.1	49612	-0.00409628	rs10087419	ENSG00000272240.1	Artery_Tibial
ENSG00000262094.1	rs10087419	8	286656	RP5-855D21.2	ENSG00000273402.1	49612	-0.00409628	rs10087419	ENSG00000273402.1	Artery_Tibial
ENSG00000262094.1	rs10112533	8	343820	FBXO25	ENSG00000147364.16	62607	-0.019486		ENSG00000147364.16	Artery_Tibial
ENSG00000262094.1	rs8058961	16	30797742	ZNF629	ENSG00000102870.5	19294	-0.127611	rs8058961	ENSG00000103549.21	Artery_Tibial
ENSG00000262094.1	rs8058961	16	30797742	ZNF629	ENSG00000102870.5	19294	-0.127611	rs8058961	ENSG00000099377.13	Artery_Tibial
ENSG00000262094.1	rs8058961	16	30797742	ZNF629	ENSG00000102870.5	19294	-0.127611	rs8058961	ENSG00000260911.2	Artery_Tibial
ENSG00000262094.1	rs8058961	16	30797742	ZNF629	ENSG00000102870.5	19294	-0.127611	rs8058961	ENSG00000103510.19	Artery_Tibial
ENSG00000262094.1	rs8058961	16	30797742	ZNF629	ENSG00000102870.5	19294	-0.127611	rs8058961	ENSG00000278133.1	Artery_Tibial
ENSG00000265218.1	rs2130620	1	4411824	AJAP1	ENSG00000196581.10	242907	-0.0854833		ENSG00000196581.10	Artery_Tibial
ENSG00000265218.1	rs2978565	8	61308344	ASPH	ENSG00000198363.17	193301	0.0641145		ENSG00000198363.17	Artery_Tibial
ENSG00000265218.1	rs4752152	10	118336948	FAM204A	ENSG00000165669.13	39019	0.0669495		ENSG00000165669.13	Artery_Tibial
ENSG00000265218.1	rs2146426	14	102528731	ANKRD9	ENSG00000156381.8	26250	-0.0894652	rs2146426	ENSG00000196663.15	Artery_Tibial
ENSG00000265218.1	rs2146426	14	102528731	ANKRD9	ENSG00000156381.8	26250	-0.0894652	rs2146426	ENSG00000156381.8	Artery_Tibial
ENSG00000265218.1	rs11661532	18	77522299	RP11-4B16.4	ENSG00000278330.1	409698	0.106556		ENSG00000278330.1	Artery_Tibial
ENSG00000265218.1	rs2151395	20	14739892	FLRT3	ENSG00000125848.9	416905	-0.0625949		ENSG00000125848.9	Artery_Tibial
ENSG00000265218.1	rs1999242	20	33495905	CBFA2T2	ENSG00000078699.21	5831	-0.00442136	rs1999242	ENSG00000125967.16	Artery_Tibial
ENSG00000265218.1	rs3213182	20	33675427	E2F1	ENSG00000101412.12	255	-0.0346736	rs3213182	ENSG00000230753.5	Artery_Tibial
ENSG00000265218.1	rs6120365	20	33754150	ZNF341	ENSG00000131061.13	22494	-0.0713797	rs6120365	ENSG00000125967.16	Artery_Tibial
ENSG00000265218.1	rs6120365	20	33754150	ZNF341	ENSG00000131061.13	22494	-0.0713797	rs6120365	ENSG00000230753.5	Artery_Tibial
ENSG00000266472.5	rs12705172	7	103959297	ORC5	ENSG00000164815.10	167043	-0.16768		ENSG00000164815.10	Artery_Tibial
ENSG00000266472.5	rs2001514	10	124485064	LHPP	ENSG00000107902.13	23231	-0.140162		ENSG00000107902.13	Artery_Tibial
ENSG00000266472.5	rs1467428	20	53056444	TSHZ2	ENSG00000182463.15	84038	0.14699		ENSG00000182463.15	Artery_Tibial
ENSG00000266904.5	rs17371272	7	114430980	FOXP2	ENSG00000128573.24	344654	-0.0659174		ENSG00000128573.24	Artery_Tibial
ENSG00000266904.5	rs12113612	7	114489082	FOXP2	ENSG00000128573.24	402756	-0.101041		ENSG00000128573.24	Artery_Tibial
ENSG00000268568.1	rs13420379	2	186155615	LINC01473	ENSG00000237877.6	122725	0.0211825	rs13420379	ENSG00000259915.2	Artery_Tibial
ENSG00000268568.1	rs13420379	2	186155615	LINC01473	ENSG00000237877.6	122725	0.0211825	rs13420379	ENSG00000227692.1	Artery_Tibial
ENSG00000268568.1	rs11130558	3	56956476	IL17RD	ENSG00000144730.17	133505	-0.0442362		ENSG00000144730.17	Artery_Tibial
ENSG00000268568.1	rs5758297	22	41324693	ZC3H7B	ENSG00000100403.11	23172	-0.0984255	rs5758297	ENSG00000100412.15	Artery_Tibial
ENSG00000268568.1	rs5758297	22	41324693	ZC3H7B	ENSG00000100403.11	23172	-0.0984255	rs5758297	ENSG00000100417.11	Artery_Tibial
ENSG00000268568.1	rs5758297	22	41324693	ZC3H7B	ENSG00000100403.11	23172	-0.0984255	rs5758297	ENSG00000100138.13	Artery_Tibial
ENSG00000268568.1	rs5758297	22	41324693	ZC3H7B	ENSG00000100403.11	23172	-0.0984255	rs5758297	ENSG00000167077.12	Artery_Tibial
ENSG00000268568.1	rs9611610	22	41553255	CSDC2	ENSG00000172346.14	7507	-0.556488	rs9611610	ENSG00000100412.15	Artery_Tibial
ENSG00000268568.1	rs9611610	22	41553255	CSDC2	ENSG00000172346.14	7507	-0.556488	rs9611610	ENSG00000172346.14	Artery_Tibial
ENSG00000268568.1	rs9611610	22	41553255	CSDC2	ENSG00000172346.14	7507	-0.556488	rs9611610	ENSG00000100417.11	Artery_Tibial
ENSG00000268568.1	rs9611610	22	41553255	CSDC2	ENSG00000172346.14	7507	-0.556488	rs9611610	ENSG00000196419.12	Artery_Tibial
ENSG00000268568.1	rs9611610	22	41553255	CSDC2	ENSG00000172346.14	7507	-0.556488	rs9611610	ENSG00000100138.13	Artery_Tibial
ENSG00000268568.1	rs9611610	22	41553255	CSDC2	ENSG00000172346.14	7507	-0.556488	rs9611610	ENSG00000167077.12	Artery_Tibial
ENSG00000268568.1	rs4820443	22	41797909	CCDC134	ENSG00000100147.13	2769	-0.024648	rs4820443	ENSG00000100412.15	Artery_Tibial
ENSG00000268568.1	rs4820443	22	41797909	CCDC134	ENSG00000100147.13	2769	-0.024648	rs4820443	ENSG00000100417.11	Artery_Tibial
ENSG00000268568.1	rs4820443	22	41797909	CCDC134	ENSG00000100147.13	2769	-0.024648	rs4820443	ENSG00000196419.12	Artery_Tibial
ENSG00000268568.1	rs4820443	22	41797909	CCDC134	ENSG00000100147.13	2769	-0.024648	rs4820443	ENSG00000100138.13	Artery_Tibial
ENSG00000268568.1	rs4820443	22	41797909	CCDC134	ENSG00000100147.13	2769	-0.024648	rs4820443	ENSG00000167077.12	Artery_Tibial
ENSG00000268568.1	rs4820443	22	41797909	CCDC134	ENSG00000100147.13	2769	-0.024648	rs4820443	ENSG00000183172.8	Artery_Tibial
ENSG00000268568.1	rs17379759	22	41903531	TNFRSF13C	ENSG00000159958.6	18491	-0.0211255	rs17379759	ENSG00000100412.15	Artery_Tibial
ENSG00000268568.1	rs17379759	22	41903531	TNFRSF13C	ENSG00000159958.6	18491	-0.0211255	rs17379759	ENSG00000100417.11	Artery_Tibial
ENSG00000268568.1	rs17379759	22	41903531	TNFRSF13C	ENSG00000159958.6	18491	-0.0211255	rs17379759	ENSG00000196419.12	Artery_Tibial
ENSG00000268568.1	rs17379759	22	41903531	TNFRSF13C	ENSG00000159958.6	18491	-0.0211255	rs17379759	ENSG00000100138.13	Artery_Tibial
ENSG00000268568.1	rs17379759	22	41903531	TNFRSF13C	ENSG00000159958.6	18491	-0.0211255	rs17379759	ENSG00000167077.12	Artery_Tibial
ENSG00000268568.1	rs17379759	22	41903531	TNFRSF13C	ENSG00000159958.6	18491	-0.0211255	rs17379759	ENSG00000198951.11	Artery_Tibial
ENSG00000268568.1	rs17379759	22	41903531	TNFRSF13C	ENSG00000159958.6	18491	-0.0211255	rs17379759	ENSG00000183172.8	Artery_Tibial
ENSG00000268568.1	rs17379759	22	41903531	TNFRSF13C	ENSG00000159958.6	18491	-0.0211255	rs17379759	ENSG00000184983.9	Artery_Tibial
ENSG00000268568.1	rs12168969	22	42269111	OGFRP1	ENSG00000182057.4	641	-0.0238888	rs12168969	ENSG00000167077.12	Artery_Tibial
ENSG00000268734.1	rs547976	1	29176702	MECR	ENSG00000116353.15	16170	0.179046	rs547976	ENSG00000116353.15	Artery_Tibial
ENSG00000268945.1	rs11096575	2	19029841	LINC01376	ENSG00000236204.5	43391	0.137947		ENSG00000236204.5	Artery_Tibial
ENSG00000269235.1	rs13185299	5	142146055	NDFIP1	ENSG00000131507.10	37551	0.0490577	rs13185299	ENSG00000280047.1	Artery_Tibial
ENSG00000269235.1	rs2288819	5	142168629	NDFIP1	ENSG00000131507.10	60125	-0.0268921	rs2288819	ENSG00000280047.1	Artery_Tibial
ENSG00000269235.1	rs3910205	5	142177671	NDFIP1	ENSG00000131507.10	69167	-0.00301477	rs3910205	ENSG00000280047.1	Artery_Tibial
ENSG00000269235.1	rs17731287	5	142203835	NDFIP1	ENSG00000131507.10	95331	-0.0625646	rs17731287	ENSG00000280047.1	Artery_Tibial
ENSG00000269235.1	rs224215	16	3251360	MEFV	ENSG00000103313.12	9333	0.0366058	rs224215	ENSG00000281005.1	Artery_Tibial
ENSG00000269235.1	rs224215	16	3251360	MEFV	ENSG00000103313.12	9333	0.0366058	rs224215	ENSG00000140993.10	Artery_Tibial
ENSG00000269235.1	rs6501169	16	3303205	TIGD7	ENSG00000140993.10	4374	0.184777	rs6501169	ENSG00000010539.11	Artery_Tibial
ENSG00000269235.1	rs6501169	16	3303205	TIGD7	ENSG00000140993.10	4374	0.184777	rs6501169	ENSG00000281005.1	Artery_Tibial
ENSG00000269235.1	rs6501169	16	3303205	TIGD7	ENSG00000140993.10	4374	0.184777	rs6501169	ENSG00000006194.9	Artery_Tibial
ENSG00000269235.1	rs6501169	16	3303205	TIGD7	ENSG00000140993.10	4374	0.184777	rs6501169	ENSG00000140993.10	Artery_Tibial
ENSG00000269235.1	rs17611827	16	3317061	ZNF75A	ENSG00000162086.14	8668	0.0935995	rs17611827	ENSG00000010539.11	Artery_Tibial
ENSG00000269235.1	rs17611827	16	3317061	ZNF75A	ENSG00000162086.14	8668	0.0935995	rs17611827	ENSG00000006194.9	Artery_Tibial
ENSG00000269235.1	rs17611827	16	3317061	ZNF75A	ENSG00000162086.14	8668	0.0935995	rs17611827	ENSG00000140993.10	Artery_Tibial
ENSG00000269235.1	rs17611827	16	3317061	ZNF75A	ENSG00000162086.14	8668	0.0935995	rs17611827	ENSG00000263177.1	Artery_Tibial
ENSG00000269235.1	rs8050566	16	3561609	LA16c-390H2.4	ENSG00000262312.2	18834	0.0253365	rs8050566	ENSG00000103351.12	Artery_Tibial
ENSG00000269235.1	rs8050566	16	3561609	LA16c-390H2.4	ENSG00000262312.2	18834	0.0253365	rs8050566	ENSG00000167984.17	Artery_Tibial
ENSG00000269235.1	rs8050566	16	3561609	LA16c-390H2.4	ENSG00000262312.2	18834	0.0253365	rs8050566	ENSG00000126602.10	Artery_Tibial
ENSG00000269481.1	rs6496093	15	85561526	RP11-158M2.2	ENSG00000259544.1	164588	-0.0431147	rs6496093	ENSG00000259762.1	Artery_Tibial
ENSG00000269481.1	rs338526	15	85718609	RP11-158M2.2	ENSG00000259544.1	7505	-0.154046	rs338526	ENSG00000259762.1	Artery_Tibial
ENSG00000269893.6	rs1229735	5	137345115	KLHL3	ENSG00000146021.14	272384	0.0806963		ENSG00000146021.14	Artery_Tibial
ENSG00000269893.6	rs1229726	5	137396705	KLHL3	ENSG00000146021.14	220794	0.0738636		ENSG00000146021.14	Artery_Tibial
ENSG00000269893.6	rs10503811	8	27218610	STMN4	ENSG00000015592.16	16712	-0.114163		ENSG00000015592.16	Artery_Tibial
ENSG00000269893.6	rs11171894	12	56557435	RBMS2	ENSG00000076067.12	35507	-0.108308	rs11171894	ENSG00000257576.1	Artery_Tibial
ENSG00000269893.6	rs11171894	12	56557435	RBMS2	ENSG00000076067.12	35507	-0.108308	rs11171894	ENSG00000076067.12	Artery_Tibial
ENSG00000271781.1	rs10923122	1	116566208	IGSF3	ENSG00000143061.17	8190	-0.000456553		ENSG00000143061.17	Artery_Tibial
ENSG00000271781.1	rs2764879	1	117024904	RP11-27K13.3	ENSG00000236137.1	577	-0.000475439		ENSG00000236137.1	Artery_Tibial
ENSG00000271781.1	rs1004986	1	117059274	TTF2	ENSG00000116830.11	1028	0.0582725	rs1004986	ENSG00000236137.1	Artery_Tibial
ENSG00000271781.1	rs1004986	1	117059274	TTF2	ENSG00000116830.11	1028	0.0582725	rs1004986	ENSG00000116830.11	Artery_Tibial
ENSG00000271781.1	rs2185815	1	117181009	TRIM45	ENSG00000134253.9	69950	-0.0162653		ENSG00000134253.9	Artery_Tibial
ENSG00000271781.1	rs11577538	1	179548579	TDRD5	ENSG00000162782.15	43033	0.011208	rs11577538	ENSG00000116199.11	Artery_Tibial
ENSG00000271781.1	rs11577538	1	179548579	TDRD5	ENSG00000162782.15	43033	0.011208	rs11577538	ENSG00000186283.13	Artery_Tibial
ENSG00000271781.1	rs11577538	1	179548579	TDRD5	ENSG00000162782.15	43033	0.011208	rs11577538	ENSG00000227141.2	Artery_Tibial
ENSG00000271781.1	rs11577538	1	179548579	TDRD5	ENSG00000162782.15	43033	0.011208	rs11577538	ENSG00000261060.1	Artery_Tibial
ENSG00000271781.1	rs11577538	1	179548579	TDRD5	ENSG00000162782.15	43033	0.011208	rs11577538	ENSG00000162782.15	Artery_Tibial
ENSG00000271781.1	rs10753199	1	179590497	TDRD5	ENSG00000162782.15	1115	0.0340071	rs10753199	ENSG00000227141.2	Artery_Tibial
ENSG00000271781.1	rs10753199	1	179590497	TDRD5	ENSG00000162782.15	1115	0.0340071	rs10753199	ENSG00000261060.1	Artery_Tibial
ENSG00000271781.1	rs10753199	1	179590497	TDRD5	ENSG00000162782.15	1115	0.0340071	rs10753199	ENSG00000162782.15	Artery_Tibial
ENSG00000271781.1	rs4468120	1	179639326	TDRD5	ENSG00000162782.15	47714	0.0698554	rs4468120	ENSG00000116199.11	Artery_Tibial
ENSG00000271781.1	rs4468120	1	179639326	TDRD5	ENSG00000162782.15	47714	0.0698554	rs4468120	ENSG00000227141.2	Artery_Tibial
ENSG00000271781.1	rs4468120	1	179639326	TDRD5	ENSG00000162782.15	47714	0.0698554	rs4468120	ENSG00000261060.1	Artery_Tibial
ENSG00000271781.1	rs4468120	1	179639326	TDRD5	ENSG00000162782.15	47714	0.0698554	rs4468120	ENSG00000162782.15	Artery_Tibial
ENSG00000271781.1	rs12035247	1	179663905	TDRD5	ENSG00000162782.15	72293	0.038428	rs12035247	ENSG00000227141.2	Artery_Tibial
ENSG00000271781.1	rs12035247	1	179663905	TDRD5	ENSG00000162782.15	72293	0.038428	rs12035247	ENSG00000261060.1	Artery_Tibial
ENSG00000271781.1	rs12035247	1	179663905	TDRD5	ENSG00000162782.15	72293	0.038428	rs12035247	ENSG00000162782.15	Artery_Tibial
ENSG00000271781.1	rs3002142	1	222614720	MIA3	ENSG00000154305.16	3365	-0.0990196	rs3002142	ENSG00000272750.1	Artery_Tibial
ENSG00000271781.1	rs3002142	1	222614720	MIA3	ENSG00000154305.16	3365	-0.0990196	rs3002142	ENSG00000186063.12	Artery_Tibial
ENSG00000271781.1	rs41477344	1	222811969	RP11-452F19.3	ENSG00000228106.5	3052	0.0237923		ENSG00000228106.5	Artery_Tibial
ENSG00000271781.1	rs1008618	2	51339082	NRXN1	ENSG00000179915.22	1420578	-0.123835		ENSG00000179915.22	Artery_Tibial
ENSG00000271781.1	rs13106834	4	54635561	KIT	ENSG00000157404.15	22356	-0.122665		ENSG00000157404.15	Artery_Tibial
ENSG00000271781.1	rs753002	11	10717696	CTR9	ENSG00000198730.7	33290	-0.105724		ENSG00000198730.7	Artery_Tibial
ENSG00000271781.1	rs12963680	18	62902824	PHLPP1	ENSG00000081913.13	187375	-0.14874		ENSG00000081913.13	Artery_Tibial
ENSG00000271781.1	rs11666020	19	30065376	CTC-448F2.4	ENSG00000267006.1	36636	0.117353		ENSG00000267006.1	Artery_Tibial
ENSG00000272102.1	rs4540103	4	52164626	SPATA18	ENSG00000163071.10	113296	0.155595	rs4540103	ENSG00000163071.10	Artery_Tibial
ENSG00000272102.1	rs669525	11	125532550	EI24	ENSG00000149547.14	36665	-0.163435	rs669525	ENSG00000149547.14	Artery_Tibial
ENSG00000273080.1	rs6440468	3	146905114	PLSCR1	ENSG00000188313.12	389935	-0.0469191		ENSG00000188313.12	Artery_Tibial
ENSG00000273080.1	rs11708123	3	146915793	PLSCR1	ENSG00000188313.12	400614	-0.0556063		ENSG00000188313.12	Artery_Tibial
ENSG00000273080.1	rs4441875	5	84899589	CTD-2269F5.1	ENSG00000250320.5	514743	0.0901273		ENSG00000250320.5	Artery_Tibial
ENSG00000273080.1	rs35080497	7	113308102	LINC00998	ENSG00000214194.8	191385	0.0644072		ENSG00000214194.8	Artery_Tibial
ENSG00000273080.1	rs2075728	8	132174006	KCNQ3	ENSG00000184156.16	53149	0.078849		ENSG00000184156.16	Artery_Tibial
ENSG00000273080.1	rs174450	11	61874070	FADS3	ENSG00000221968.8	552	0.0789109	rs174450	ENSG00000134824.13	Artery_Tibial
ENSG00000273080.1	rs4786965	16	1496442	TELO2	ENSG00000100726.14	3099	-0.0937345	rs4786965	ENSG00000100726.14	Artery_Tibial
ENSG00000273080.1	rs4786965	16	1496442	TELO2	ENSG00000100726.14	3099	-0.0937345	rs4786965	ENSG00000206053.12	Artery_Tibial
ENSG00000273080.1	rs4786965	16	1496442	TELO2	ENSG00000100726.14	3099	-0.0937345	rs4786965	ENSG00000063854.12	Artery_Tibial
ENSG00000274276.4	rs7781752	7	34471265	DPY19L1	ENSG00000173852.14	457610	0.111091		ENSG00000173852.14	Artery_Tibial
ENSG00000274276.4	rs859141	12	25069090	RP11-713N11.6	ENSG00000276842.1	34033	0.133581		ENSG00000276842.1	Artery_Tibial
ENSG00000275464.4	rs1437904	2	133073217	NCKAP5	ENSG00000176771.16	401419	-0.099952		ENSG00000176771.16	Artery_Tibial
ENSG00000275464.4	rs4116035	10	67516639	DNAJC12	ENSG00000108176.14	280025	-0.0697384		ENSG00000108176.14	Artery_Tibial
ENSG00000276045.2	rs344044	3	156763474	LINC00886	ENSG00000240875.5	16129	0.0243761	rs344044	ENSG00000240875.5	Artery_Tibial
ENSG00000276045.2	rs344044	3	156763474	LINC00886	ENSG00000240875.5	16129	0.0243761	rs344044	ENSG00000197980.12	Artery_Tibial
ENSG00000276045.2	rs1430410	3	156807773	LEKR1	ENSG00000197980.12	17707	0.103464	rs1430410	ENSG00000163659.12	Artery_Tibial
ENSG00000276045.2	rs1430410	3	156807773	LEKR1	ENSG00000197980.12	17707	0.103464	rs1430410	ENSG00000174912.7	Artery_Tibial
ENSG00000276045.2	rs1430410	3	156807773	LEKR1	ENSG00000197980.12	17707	0.103464	rs1430410	ENSG00000240875.5	Artery_Tibial
ENSG00000276045.2	rs1430410	3	156807773	LEKR1	ENSG00000197980.12	17707	0.103464	rs1430410	ENSG00000197980.12	Artery_Tibial
ENSG00000276045.2	rs2874490	3	156917724	LEKR1	ENSG00000197980.12	92244	0.113599	rs2874490	ENSG00000163659.12	Artery_Tibial
ENSG00000276045.2	rs2874490	3	156917724	LEKR1	ENSG00000197980.12	92244	0.113599	rs2874490	ENSG00000240875.5	Artery_Tibial
ENSG00000276045.2	rs6804404	3	157132022	CCNL1	ENSG00000163660.11	14485	-0.0499663		ENSG00000163660.11	Artery_Tibial
ENSG00000276045.2	rs1950202	14	54373178	CDKN3	ENSG00000100526.19	23670	0.131682		ENSG00000100526.19	Artery_Tibial
ENSG00000276045.2	rs2025130	14	54652077	SAMD4A	ENSG00000020577.13	84981	-0.0974281		ENSG00000020577.13	Artery_Tibial
ENSG00000276997.4	rs1847	4	118981909	SYNPO2	ENSG00000172403.10	131222	-9.59912e-05		ENSG00000172403.10	Artery_Tibial
ENSG00000276997.4	rs11736059	4	119096631	MYOZ2	ENSG00000172399.5	39152	-0.00950983	rs11736059	ENSG00000164096.12	Artery_Tibial
ENSG00000276997.4	rs11098484	4	119096927	MYOZ2	ENSG00000172399.5	38856	-0.0124465	rs11098484	ENSG00000145390.11	Artery_Tibial
ENSG00000276997.4	rs11098484	4	119096927	MYOZ2	ENSG00000172399.5	38856	-0.0124465	rs11098484	ENSG00000164096.12	Artery_Tibial
ENSG00000276997.4	rs10029388	4	119108686	MYOZ2	ENSG00000172399.5	27097	0.00577919	rs10029388	ENSG00000164096.12	Artery_Tibial
ENSG00000276997.4	rs10029388	4	119108686	MYOZ2	ENSG00000172399.5	27097	0.00577919	rs10029388	ENSG00000283050.1	Artery_Tibial
ENSG00000276997.4	rs1459055	4	119135660	MYOZ2	ENSG00000172399.5	123	0.0190315	rs1459055	ENSG00000145390.11	Artery_Tibial
ENSG00000276997.4	rs1459055	4	119135660	MYOZ2	ENSG00000172399.5	123	0.0190315	rs1459055	ENSG00000164096.12	Artery_Tibial
ENSG00000276997.4	rs1459055	4	119135660	MYOZ2	ENSG00000172399.5	123	0.0190315	rs1459055	ENSG00000250412.1	Artery_Tibial
ENSG00000276997.4	rs1459055	4	119135660	MYOZ2	ENSG00000172399.5	123	0.0190315	rs1459055	ENSG00000249244.1	Artery_Tibial
ENSG00000276997.4	rs1459055	4	119135660	MYOZ2	ENSG00000172399.5	123	0.0190315	rs1459055	ENSG00000283050.1	Artery_Tibial
ENSG00000276997.4	rs1459055	4	119135660	MYOZ2	ENSG00000172399.5	123	0.0190315	rs1459055	ENSG00000245958.6	Artery_Tibial
ENSG00000276997.4	rs2036861	4	119181134	USP53	ENSG00000145390.11	31510	0.0183826	rs2036861	ENSG00000145390.11	Artery_Tibial
ENSG00000276997.4	rs2036861	4	119181134	USP53	ENSG00000145390.11	31510	0.0183826	rs2036861	ENSG00000164096.12	Artery_Tibial
ENSG00000276997.4	rs2036861	4	119181134	USP53	ENSG00000145390.11	31510	0.0183826	rs2036861	ENSG00000250412.1	Artery_Tibial
ENSG00000276997.4	rs2036861	4	119181134	USP53	ENSG00000145390.11	31510	0.0183826	rs2036861	ENSG00000249244.1	Artery_Tibial
ENSG00000276997.4	rs2036861	4	119181134	USP53	ENSG00000145390.11	31510	0.0183826	rs2036861	ENSG00000283050.1	Artery_Tibial
ENSG00000276997.4	rs2036861	4	119181134	USP53	ENSG00000145390.11	31510	0.0183826	rs2036861	ENSG00000245958.6	Artery_Tibial
ENSG00000276997.4	rs9995277	4	119187448	USP53	ENSG00000145390.11	25196	0.0206939	rs9995277	ENSG00000145390.11	Artery_Tibial
ENSG00000276997.4	rs9995277	4	119187448	USP53	ENSG00000145390.11	25196	0.0206939	rs9995277	ENSG00000164096.12	Artery_Tibial
ENSG00000276997.4	rs9995277	4	119187448	USP53	ENSG00000145390.11	25196	0.0206939	rs9995277	ENSG00000250412.1	Artery_Tibial
ENSG00000276997.4	rs9995277	4	119187448	USP53	ENSG00000145390.11	25196	0.0206939	rs9995277	ENSG00000249244.1	Artery_Tibial
ENSG00000276997.4	rs9995277	4	119187448	USP53	ENSG00000145390.11	25196	0.0206939	rs9995277	ENSG00000283050.1	Artery_Tibial
ENSG00000276997.4	rs9995277	4	119187448	USP53	ENSG00000145390.11	25196	0.0206939	rs9995277	ENSG00000245958.6	Artery_Tibial
ENSG00000276997.4	rs2203039	4	119211192	USP53	ENSG00000145390.11	1452	0.0227205	rs2203039	ENSG00000164096.12	Artery_Tibial
ENSG00000276997.4	rs2203039	4	119211192	USP53	ENSG00000145390.11	1452	0.0227205	rs2203039	ENSG00000250412.1	Artery_Tibial
ENSG00000276997.4	rs2203039	4	119211192	USP53	ENSG00000145390.11	1452	0.0227205	rs2203039	ENSG00000249244.1	Artery_Tibial
ENSG00000276997.4	rs2203039	4	119211192	USP53	ENSG00000145390.11	1452	0.0227205	rs2203039	ENSG00000283050.1	Artery_Tibial
ENSG00000276997.4	rs2203039	4	119211192	USP53	ENSG00000145390.11	1452	0.0227205	rs2203039	ENSG00000245958.6	Artery_Tibial
ENSG00000276997.4	rs12644283	4	119212394	USP53	ENSG00000145390.11	250	-0.0144015	rs12644283	ENSG00000178636.8	Artery_Tibial
ENSG00000276997.4	rs12644283	4	119212394	USP53	ENSG00000145390.11	250	-0.0144015	rs12644283	ENSG00000164096.12	Artery_Tibial
ENSG00000276997.4	rs12644283	4	119212394	USP53	ENSG00000145390.11	250	-0.0144015	rs12644283	ENSG00000283050.1	Artery_Tibial
ENSG00000276997.4	rs12644283	4	119212394	USP53	ENSG00000145390.11	250	-0.0144015	rs12644283	ENSG00000245958.6	Artery_Tibial
ENSG00000276997.4	rs13113112	4	119234885	USP53	ENSG00000145390.11	22241	0.0228352	rs13113112	ENSG00000164096.12	Artery_Tibial
ENSG00000276997.4	rs13113112	4	119234885	USP53	ENSG00000145390.11	22241	0.0228352	rs13113112	ENSG00000250412.1	Artery_Tibial
ENSG00000276997.4	rs13113112	4	119234885	USP53	ENSG00000145390.11	22241	0.0228352	rs13113112	ENSG00000249244.1	Artery_Tibial
ENSG00000276997.4	rs13113112	4	119234885	USP53	ENSG00000145390.11	22241	0.0228352	rs13113112	ENSG00000283050.1	Artery_Tibial
ENSG00000276997.4	rs13113112	4	119234885	USP53	ENSG00000145390.11	22241	0.0228352	rs13113112	ENSG00000245958.6	Artery_Tibial
ENSG00000276997.4	rs13139045	4	119247433	USP53	ENSG00000145390.11	34789	0.0374484	rs13139045	ENSG00000164096.12	Artery_Tibial
ENSG00000276997.4	rs13139045	4	119247433	USP53	ENSG00000145390.11	34789	0.0374484	rs13139045	ENSG00000250412.1	Artery_Tibial
ENSG00000276997.4	rs13139045	4	119247433	USP53	ENSG00000145390.11	34789	0.0374484	rs13139045	ENSG00000249244.1	Artery_Tibial
ENSG00000276997.4	rs13139045	4	119247433	USP53	ENSG00000145390.11	34789	0.0374484	rs13139045	ENSG00000283050.1	Artery_Tibial
ENSG00000276997.4	rs13139045	4	119247433	USP53	ENSG00000145390.11	34789	0.0374484	rs13139045	ENSG00000245958.6	Artery_Tibial
ENSG00000276997.4	rs7668423	4	119256553	C4orf3	ENSG00000164096.12	39865	-0.000246776	rs7668423	ENSG00000164096.12	Artery_Tibial
ENSG00000276997.4	rs7668423	4	119256553	C4orf3	ENSG00000164096.12	39865	-0.000246776	rs7668423	ENSG00000249244.1	Artery_Tibial
ENSG00000276997.4	rs7668423	4	119256553	C4orf3	ENSG00000164096.12	39865	-0.000246776	rs7668423	ENSG00000283050.1	Artery_Tibial
ENSG00000276997.4	rs12645079	4	119273357	C4orf3	ENSG00000164096.12	23061	-0.0137893	rs12645079	ENSG00000164096.12	Artery_Tibial
ENSG00000276997.4	rs12645079	4	119273357	C4orf3	ENSG00000164096.12	23061	-0.0137893	rs12645079	ENSG00000249244.1	Artery_Tibial
ENSG00000276997.4	rs12645079	4	119273357	C4orf3	ENSG00000164096.12	23061	-0.0137893	rs12645079	ENSG00000283050.1	Artery_Tibial
ENSG00000276997.4	rs11731571	4	119300030	C4orf3	ENSG00000164096.12	3612	0.00734052	rs11731571	ENSG00000164096.12	Artery_Tibial
ENSG00000276997.4	rs11731571	4	119300030	C4orf3	ENSG00000164096.12	3612	0.00734052	rs11731571	ENSG00000250412.1	Artery_Tibial
ENSG00000276997.4	rs11731571	4	119300030	C4orf3	ENSG00000164096.12	3612	0.00734052	rs11731571	ENSG00000249244.1	Artery_Tibial
ENSG00000276997.4	rs11731571	4	119300030	C4orf3	ENSG00000164096.12	3612	0.00734052	rs11731571	ENSG00000283050.1	Artery_Tibial
ENSG00000276997.4	rs11731571	4	119300030	C4orf3	ENSG00000164096.12	3612	0.00734052	rs11731571	ENSG00000245958.6	Artery_Tibial
ENSG00000276997.4	rs1155577	4	119528655	PDE5A	ENSG00000138735.15	34261	0.0131873	rs1155577	ENSG00000164096.12	Artery_Tibial
ENSG00000276997.4	rs1155577	4	119528655	PDE5A	ENSG00000138735.15	34261	0.0131873	rs1155577	ENSG00000249244.1	Artery_Tibial
ENSG00000276997.4	rs1155577	4	119528655	PDE5A	ENSG00000138735.15	34261	0.0131873	rs1155577	ENSG00000283050.1	Artery_Tibial
ENSG00000276997.4	rs1155577	4	119528655	PDE5A	ENSG00000138735.15	34261	0.0131873	rs1155577	ENSG00000245958.6	Artery_Tibial
ENSG00000276997.4	rs2389869	4	119596336	PDE5A	ENSG00000138735.15	101942	-0.00277807	rs2389869	ENSG00000245958.6	Artery_Tibial
ENSG00000276997.4	rs10518336	4	119601779	PDE5A	ENSG00000138735.15	107385	0.00457683	rs10518336	ENSG00000145390.11	Artery_Tibial
ENSG00000276997.4	rs10518336	4	119601779	PDE5A	ENSG00000138735.15	107385	0.00457683	rs10518336	ENSG00000164096.12	Artery_Tibial
ENSG00000276997.4	rs10518336	4	119601779	PDE5A	ENSG00000138735.15	107385	0.00457683	rs10518336	ENSG00000250412.1	Artery_Tibial
ENSG00000276997.4	rs10518336	4	119601779	PDE5A	ENSG00000138735.15	107385	0.00457683	rs10518336	ENSG00000249244.1	Artery_Tibial
ENSG00000276997.4	rs10518336	4	119601779	PDE5A	ENSG00000138735.15	107385	0.00457683	rs10518336	ENSG00000283050.1	Artery_Tibial
ENSG00000276997.4	rs10518336	4	119601779	PDE5A	ENSG00000138735.15	107385	0.00457683	rs10518336	ENSG00000245958.6	Artery_Tibial
ENSG00000276997.4	rs28535956	4	119615703	PDE5A	ENSG00000138735.15	121309	0.0137803	rs28535956	ENSG00000164096.12	Artery_Tibial
ENSG00000276997.4	rs28535956	4	119615703	PDE5A	ENSG00000138735.15	121309	0.0137803	rs28535956	ENSG00000250412.1	Artery_Tibial
ENSG00000276997.4	rs28535956	4	119615703	PDE5A	ENSG00000138735.15	121309	0.0137803	rs28535956	ENSG00000249244.1	Artery_Tibial
ENSG00000276997.4	rs28535956	4	119615703	PDE5A	ENSG00000138735.15	121309	0.0137803	rs28535956	ENSG00000283050.1	Artery_Tibial
ENSG00000276997.4	rs28535956	4	119615703	PDE5A	ENSG00000138735.15	121309	0.0137803	rs28535956	ENSG00000245958.6	Artery_Tibial
ENSG00000276997.4	rs3806808	4	119629930	PDE5A	ENSG00000138735.15	135536	0.0168661	rs3806808	ENSG00000164096.12	Artery_Tibial
ENSG00000276997.4	rs3806808	4	119629930	PDE5A	ENSG00000138735.15	135536	0.0168661	rs3806808	ENSG00000250412.1	Artery_Tibial
ENSG00000276997.4	rs3806808	4	119629930	PDE5A	ENSG00000138735.15	135536	0.0168661	rs3806808	ENSG00000249244.1	Artery_Tibial
ENSG00000276997.4	rs3806808	4	119629930	PDE5A	ENSG00000138735.15	135536	0.0168661	rs3806808	ENSG00000283050.1	Artery_Tibial
ENSG00000276997.4	rs3806808	4	119629930	PDE5A	ENSG00000138735.15	135536	0.0168661	rs3806808	ENSG00000245958.6	Artery_Tibial
ENSG00000276997.4	rs17051323	4	119642678	PDE5A	ENSG00000138735.15	148284	-0.010266	rs17051323	ENSG00000164096.12	Artery_Tibial
ENSG00000276997.4	rs7664440	4	119657385	PDE5A	ENSG00000138735.15	162991	0.014433	rs7664440	ENSG00000164096.12	Artery_Tibial
ENSG00000276997.4	rs7664440	4	119657385	PDE5A	ENSG00000138735.15	162991	0.014433	rs7664440	ENSG00000250412.1	Artery_Tibial
ENSG00000276997.4	rs7664440	4	119657385	PDE5A	ENSG00000138735.15	162991	0.014433	rs7664440	ENSG00000249244.1	Artery_Tibial
ENSG00000276997.4	rs7664440	4	119657385	PDE5A	ENSG00000138735.15	162991	0.014433	rs7664440	ENSG00000283050.1	Artery_Tibial
ENSG00000276997.4	rs7664440	4	119657385	PDE5A	ENSG00000138735.15	162991	0.014433	rs7664440	ENSG00000245958.6	Artery_Tibial
ENSG00000276997.4	rs12512646	4	119664578	PDE5A	ENSG00000138735.15	170184	0.014101	rs12512646	ENSG00000164096.12	Artery_Tibial
ENSG00000276997.4	rs12512646	4	119664578	PDE5A	ENSG00000138735.15	170184	0.014101	rs12512646	ENSG00000250412.1	Artery_Tibial
ENSG00000276997.4	rs12512646	4	119664578	PDE5A	ENSG00000138735.15	170184	0.014101	rs12512646	ENSG00000249244.1	Artery_Tibial
ENSG00000276997.4	rs12512646	4	119664578	PDE5A	ENSG00000138735.15	170184	0.014101	rs12512646	ENSG00000283050.1	Artery_Tibial
ENSG00000276997.4	rs12512646	4	119664578	PDE5A	ENSG00000138735.15	170184	0.014101	rs12512646	ENSG00000245958.6	Artery_Tibial
ENSG00000276997.4	rs9994651	4	119666648	PDE5A	ENSG00000138735.15	172254	0.0249202	rs9994651	ENSG00000164096.12	Artery_Tibial
ENSG00000276997.4	rs9994651	4	119666648	PDE5A	ENSG00000138735.15	172254	0.0249202	rs9994651	ENSG00000250412.1	Artery_Tibial
ENSG00000276997.4	rs9994651	4	119666648	PDE5A	ENSG00000138735.15	172254	0.0249202	rs9994651	ENSG00000249244.1	Artery_Tibial
ENSG00000276997.4	rs9994651	4	119666648	PDE5A	ENSG00000138735.15	172254	0.0249202	rs9994651	ENSG00000283050.1	Artery_Tibial
ENSG00000276997.4	rs9994651	4	119666648	PDE5A	ENSG00000138735.15	172254	0.0249202	rs9994651	ENSG00000245958.6	Artery_Tibial
ENSG00000276997.4	rs1986695	4	119668595	PDE5A	ENSG00000138735.15	174201	0.0136581	rs1986695	ENSG00000164096.12	Artery_Tibial
ENSG00000276997.4	rs1986695	4	119668595	PDE5A	ENSG00000138735.15	174201	0.0136581	rs1986695	ENSG00000250412.1	Artery_Tibial
ENSG00000276997.4	rs1986695	4	119668595	PDE5A	ENSG00000138735.15	174201	0.0136581	rs1986695	ENSG00000283050.1	Artery_Tibial
ENSG00000276997.4	rs1986695	4	119668595	PDE5A	ENSG00000138735.15	174201	0.0136581	rs1986695	ENSG00000245958.6	Artery_Tibial
ENSG00000276997.4	rs13122890	4	119680576	PDE5A	ENSG00000138735.15	186182	0.0177071	rs13122890	ENSG00000164096.12	Artery_Tibial
ENSG00000276997.4	rs13122890	4	119680576	PDE5A	ENSG00000138735.15	186182	0.0177071	rs13122890	ENSG00000250412.1	Artery_Tibial
ENSG00000276997.4	rs13122890	4	119680576	PDE5A	ENSG00000138735.15	186182	0.0177071	rs13122890	ENSG00000283050.1	Artery_Tibial
ENSG00000276997.4	rs13122890	4	119680576	PDE5A	ENSG00000138735.15	186182	0.0177071	rs13122890	ENSG00000245958.6	Artery_Tibial
ENSG00000276997.4	rs11734863	4	119752104	PDE5A	ENSG00000138735.15	257710	-0.00191914	rs11734863	ENSG00000164096.12	Artery_Tibial
ENSG00000276997.4	rs11734863	4	119752104	PDE5A	ENSG00000138735.15	257710	-0.00191914	rs11734863	ENSG00000283050.1	Artery_Tibial
ENSG00000276997.4	rs11734863	4	119752104	PDE5A	ENSG00000138735.15	257710	-0.00191914	rs11734863	ENSG00000245958.6	Artery_Tibial
ENSG00000276997.4	rs4447843	4	119759795	PDE5A	ENSG00000138735.15	265401	0.00941206	rs4447843	ENSG00000250412.1	Artery_Tibial
ENSG00000276997.4	rs4447843	4	119759795	PDE5A	ENSG00000138735.15	265401	0.00941206	rs4447843	ENSG00000283050.1	Artery_Tibial
ENSG00000276997.4	rs4447843	4	119759795	PDE5A	ENSG00000138735.15	265401	0.00941206	rs4447843	ENSG00000245958.6	Artery_Tibial
ENSG00000276997.4	rs2389955	4	119781949	MAD2L1	ENSG00000164109.13	273658	0.00791703	rs2389955	ENSG00000245958.6	Artery_Tibial
ENSG00000276997.4	rs17006113	4	119793731	MAD2L1	ENSG00000164109.13	261876	-0.00167751	rs17006113	ENSG00000164096.12	Artery_Tibial
ENSG00000276997.4	rs2389954	4	119799908	MAD2L1	ENSG00000164109.13	255699	0.025896	rs2389954	ENSG00000164096.12	Artery_Tibial
ENSG00000276997.4	rs2389954	4	119799908	MAD2L1	ENSG00000164109.13	255699	0.025896	rs2389954	ENSG00000283050.1	Artery_Tibial
ENSG00000276997.4	rs2389954	4	119799908	MAD2L1	ENSG00000164109.13	255699	0.025896	rs2389954	ENSG00000245958.6	Artery_Tibial
ENSG00000276997.4	rs968757	4	119836299	MAD2L1	ENSG00000164109.13	219308	0.0233962	rs968757	ENSG00000164096.12	Artery_Tibial
ENSG00000276997.4	rs968757	4	119836299	MAD2L1	ENSG00000164109.13	219308	0.0233962	rs968757	ENSG00000283050.1	Artery_Tibial
ENSG00000276997.4	rs968757	4	119836299	MAD2L1	ENSG00000164109.13	219308	0.0233962	rs968757	ENSG00000245958.6	Artery_Tibial
ENSG00000276997.4	rs7690791	4	119837103	MAD2L1	ENSG00000164109.13	218504	0.0233651	rs7690791	ENSG00000164096.12	Artery_Tibial
ENSG00000276997.4	rs7690791	4	119837103	MAD2L1	ENSG00000164109.13	218504	0.0233651	rs7690791	ENSG00000283050.1	Artery_Tibial
ENSG00000276997.4	rs7690791	4	119837103	MAD2L1	ENSG00000164109.13	218504	0.0233651	rs7690791	ENSG00000245958.6	Artery_Tibial
ENSG00000276997.4	rs1587736	4	119851611	MAD2L1	ENSG00000164109.13	203996	0.0279409	rs1587736	ENSG00000164096.12	Artery_Tibial
ENSG00000276997.4	rs1587736	4	119851611	MAD2L1	ENSG00000164109.13	203996	0.0279409	rs1587736	ENSG00000283050.1	Artery_Tibial
ENSG00000276997.4	rs1587736	4	119851611	MAD2L1	ENSG00000164109.13	203996	0.0279409	rs1587736	ENSG00000245958.6	Artery_Tibial
ENSG00000278662.4	rs883740	3	46497025	LRRC2	ENSG00000163827.12	18397	-0.0428282		ENSG00000163827.12	Artery_Tibial
ENSG00000280279.1	rs12757754	1	1125882	C1orf159	ENSG00000131591.17	44065	-0.0324907	rs12757754	ENSG00000131591.17	Artery_Tibial
ENSG00000280279.1	rs4428484	6	170593021	PDCD2	ENSG00000071994.10	17727	0.35229	rs4428484	ENSG00000112592.13	Artery_Tibial
ENSG00000282393.1	rs17744517	8	232340	ZNF596	ENSG00000172748.13	109	0.197205		ENSG00000172748.13	Artery_Tibial
ENSG00000282393.1	rs10503143	8	234976	RP5-855D21.1	ENSG00000272240.1	630	-0.240558	rs10503143	ENSG00000223508.5	Artery_Tibial
ENSG00000282393.1	rs763786	8	246884	RP5-855D21.2	ENSG00000273402.1	9840	-0.316764	rs763786	ENSG00000223508.5	Artery_Tibial
ENSG00000282393.1	rs763786	8	246884	RP5-855D21.2	ENSG00000273402.1	9840	-0.316764	rs763786	ENSG00000272240.1	Artery_Tibial
ENSG00000282393.1	rs763786	8	246884	RP5-855D21.2	ENSG00000273402.1	9840	-0.316764	rs763786	ENSG00000273402.1	Artery_Tibial
ENSG00000282393.1	rs3750097	8	247042	RP5-855D21.2	ENSG00000273402.1	9998	-0.0912625	rs3750097	ENSG00000223508.5	Artery_Tibial
ENSG00000282393.1	rs3750097	8	247042	RP5-855D21.2	ENSG00000273402.1	9998	-0.0912625	rs3750097	ENSG00000172748.13	Artery_Tibial
ENSG00000282393.1	rs3750097	8	247042	RP5-855D21.2	ENSG00000273402.1	9998	-0.0912625	rs3750097	ENSG00000272812.1	Artery_Tibial
ENSG00000282393.1	rs3750097	8	247042	RP5-855D21.2	ENSG00000273402.1	9998	-0.0912625	rs3750097	ENSG00000272240.1	Artery_Tibial
ENSG00000282393.1	rs3750097	8	247042	RP5-855D21.2	ENSG00000273402.1	9998	-0.0912625	rs3750097	ENSG00000273402.1	Artery_Tibial
ENSG00000282393.1	rs2906338	8	252842	RP5-855D21.2	ENSG00000273402.1	15798	-0.0407651	rs2906338	ENSG00000223508.5	Artery_Tibial
ENSG00000282393.1	rs2906338	8	252842	RP5-855D21.2	ENSG00000273402.1	15798	-0.0407651	rs2906338	ENSG00000272240.1	Artery_Tibial
ENSG00000282393.1	rs2906338	8	252842	RP5-855D21.2	ENSG00000273402.1	15798	-0.0407651	rs2906338	ENSG00000273402.1	Artery_Tibial
ENSG00000282393.1	rs1989173	8	277598	RP5-855D21.2	ENSG00000273402.1	40554	-0.0179624	rs1989173	ENSG00000223508.5	Artery_Tibial
ENSG00000282393.1	rs1989173	8	277598	RP5-855D21.2	ENSG00000273402.1	40554	-0.0179624	rs1989173	ENSG00000272240.1	Artery_Tibial
ENSG00000282393.1	rs1989173	8	277598	RP5-855D21.2	ENSG00000273402.1	40554	-0.0179624	rs1989173	ENSG00000273402.1	Artery_Tibial
ENSG00000282393.1	rs10087419	8	286656	RP5-855D21.2	ENSG00000273402.1	49612	-0.107645	rs10087419	ENSG00000223508.5	Artery_Tibial
ENSG00000282393.1	rs10087419	8	286656	RP5-855D21.2	ENSG00000273402.1	49612	-0.107645	rs10087419	ENSG00000272240.1	Artery_Tibial
ENSG00000282393.1	rs10087419	8	286656	RP5-855D21.2	ENSG00000273402.1	49612	-0.107645	rs10087419	ENSG00000273402.1	Artery_Tibial
ENSG00000283787.1	rs11062389	12	2861835	FOXM1	ENSG00000111206.12	3504	0.121986	rs11062389	ENSG00000171792.10	Artery_Tibial
ENSG00000283787.1	rs11062389	12	2861835	FOXM1	ENSG00000111206.12	3504	0.121986	rs11062389	ENSG00000278356.1	Artery_Tibial
ENSG00000283787.1	rs7294943	12	2872736	RHNO1	ENSG00000171792.10	3521	0.0104318	rs7294943	ENSG00000171792.10	Artery_Tibial
ENSG00000283787.1	rs7294943	12	2872736	RHNO1	ENSG00000171792.10	3521	0.0104318	rs7294943	ENSG00000278356.1	Artery_Tibial
ENSG00000023445.13	rs7608117	2	11125846	C2orf50	ENSG00000150873.11	7206	-1.2001e-06		ENSG00000150873.11	Brain_Cortex
ENSG00000023445.13	rs17366322	2	11132658	C2orf50	ENSG00000150873.11	394	-1.15275e-06		ENSG00000150873.11	Brain_Cortex
ENSG00000049239.12	rs648514	3	52433247	SEMA3G	ENSG00000010319.6	195	0.195839	rs648514	ENSG00000168237.17	Brain_Cortex
ENSG00000049239.12	rs648514	3	52433247	SEMA3G	ENSG00000010319.6	195	0.195839	rs648514	ENSG00000114841.17	Brain_Cortex
ENSG00000051523.10	rs2270820	5	157731364	THG1L	ENSG00000113272.13	168	-0.104124	rs2270820	ENSG00000113272.13	Brain_Cortex
ENSG00000051523.10	rs2270818	5	157731431	THG1L	ENSG00000113272.13	235	-0.16553	rs2270818	ENSG00000113272.13	Brain_Cortex
ENSG00000062370.16	rs13418407	2	4789640	SOX11	ENSG00000176887.6	903026	-0.298423		ENSG00000176887.6	Brain_Cortex
ENSG00000062370.16	rs310903	5	23092584	CDH12	ENSG00000154162.14	1341912	-0.230548		ENSG00000154162.14	Brain_Cortex
ENSG00000064933.17	rs1019474	19	14441706	PKN1	ENSG00000123143.12	8654	-0.243836		ENSG00000123143.12	Brain_Cortex
ENSG00000069275.12	rs10954272	7	130511853	RP11-2E11.9	ENSG00000270953.1	4194	0.169176	rs10954272	ENSG00000106484.14	Brain_Cortex
ENSG00000069275.12	rs6467312	7	130660096	RP11-36B6.1	ENSG00000271522.1	130111	0.188403	rs6467312	ENSG00000106484.14	Brain_Cortex
ENSG00000069424.14	rs7782666	7	140967968	MRPS33	ENSG00000090263.15	34641	0.313439	rs7782666	ENSG00000090263.15	Brain_Cortex
ENSG00000069424.14	rs4358717	7	141236288	TMEM178B	ENSG00000261115.5	162057	0.0898651		ENSG00000261115.5	Brain_Cortex
ENSG00000069424.14	rs12677666	8	20284608	LZTS1	ENSG00000061337.15	38444	0.199054		ENSG00000061337.15	Brain_Cortex
ENSG00000069431.11	rs6906620	6	46062250	RP1-8B1.4	ENSG00000231769.2	34842	-0.0930559		ENSG00000231769.2	Brain_Cortex
ENSG00000073536.17	rs12675554	8	20282056	LZTS1	ENSG00000061337.15	35892	6.43015e-07		ENSG00000061337.15	Brain_Cortex
ENSG00000073536.17	rs12677666	8	20284608	LZTS1	ENSG00000061337.15	38444	5.24721e-07		ENSG00000061337.15	Brain_Cortex
ENSG00000080608.9	rs961017	8	127051511	FAM84B	ENSG00000168672.3	499070	0.0435489		ENSG00000168672.3	Brain_Cortex
ENSG00000080608.9	rs4288339	8	127055055	FAM84B	ENSG00000168672.3	502614	-0.0386428		ENSG00000168672.3	Brain_Cortex
ENSG00000080802.18	rs8030479	15	99354279	RP11-20G13.3	ENSG00000259590.1	40899	0.019299		ENSG00000259590.1	Brain_Cortex
ENSG00000080802.18	rs11855419	15	99787275	CTD-2054N24.2	ENSG00000259363.5	19747	0.0368271	rs11855419	ENSG00000182397.14	Brain_Cortex
ENSG00000080802.18	rs1823874	15	99817230	CTD-2054N24.2	ENSG00000259363.5	10208	0.204981	rs1823874	ENSG00000182397.14	Brain_Cortex
ENSG00000080802.18	rs8039703	15	99817788	CTD-2054N24.2	ENSG00000259363.5	10766	0.145657	rs8039703	ENSG00000182397.14	Brain_Cortex
ENSG00000080802.18	rs8039703	15	99817788	CTD-2054N24.2	ENSG00000259363.5	10766	0.145657	rs8039703	ENSG00000259363.5	Brain_Cortex
ENSG00000082196.20	rs2798098	1	48570111	AGBL4	ENSG00000186094.16	37257	0.224056		ENSG00000186094.16	Brain_Cortex
ENSG00000082196.20	rs9290133	3	162764944	LINC02067	ENSG00000240567.1	1338518	0.147399		ENSG00000240567.1	Brain_Cortex
ENSG00000082196.20	rs6784221	3	163022626	LINC02067	ENSG00000240567.1	1596200	0.115287		ENSG00000240567.1	Brain_Cortex
ENSG00000082196.20	rs4843902	16	86086301	IRF8	ENSG00000140968.10	187499	0.107003		ENSG00000140968.10	Brain_Cortex
ENSG00000082196.20	rs7498282	16	86086769	IRF8	ENSG00000140968.10	187967	-0.155802		ENSG00000140968.10	Brain_Cortex
ENSG00000089220.4	rs10195005	2	59544505	LINC01793	ENSG00000222030.1	326798	0.144337		ENSG00000222030.1	Brain_Cortex
ENSG00000089220.4	rs11242786	6	311938	DUSP22	ENSG00000112679.14	20309	0.117202		ENSG00000112679.14	Brain_Cortex
ENSG00000089220.4	rs3805901	6	80268023	RP11-250B2.6	ENSG00000272129.1	87400	-0.0146123	rs3805901	ENSG00000260645.1	Brain_Cortex
ENSG00000089220.4	rs6906638	6	80360655	RP11-250B2.6	ENSG00000272129.1	5232	-0.0347265	rs6906638	ENSG00000233967.6	Brain_Cortex
ENSG00000089220.4	rs6906638	6	80360655	RP11-250B2.6	ENSG00000272129.1	5232	-0.0347265	rs6906638	ENSG00000260645.1	Brain_Cortex
ENSG00000097033.14	rs1933836	6	120598694	TBC1D32	ENSG00000146350.13	480799	-0.17677		ENSG00000146350.13	Brain_Cortex
ENSG00000097033.14	rs2358048	6	120676797	TBC1D32	ENSG00000146350.13	402696	-0.129636		ENSG00000146350.13	Brain_Cortex
ENSG00000099875.14	rs17249969	3	84308698	CADM2	ENSG00000175161.13	650282	0.120663		ENSG00000175161.13	Brain_Cortex
ENSG00000099875.14	rs7642488	3	84639572	CADM2	ENSG00000175161.13	319408	0.150877		ENSG00000175161.13	Brain_Cortex
ENSG00000100299.17	rs1114697	4	130400586	C4orf33	ENSG00000151470.12	1306979	0.0571316		ENSG00000151470.12	Brain_Cortex
ENSG00000100299.17	rs4863988	4	130401277	C4orf33	ENSG00000151470.12	1307670	0.169511		ENSG00000151470.12	Brain_Cortex
ENSG00000100299.17	rs7234758	18	67980406	DSEL	ENSG00000171451.13	473825	-0.1517		ENSG00000171451.13	Brain_Cortex
ENSG00000100483.13	rs158725	1	222247334	RP11-378J18.9	ENSG00000276997.4	229917	-0.0778079		ENSG00000276997.4	Brain_Cortex
ENSG00000100483.13	rs7659514	4	173417978	SCRG1	ENSG00000164106.7	33278	-0.19201		ENSG00000164106.7	Brain_Cortex
ENSG00000100483.13	rs278750	9	73529834	ANXA1	ENSG00000135046.13	378078	0.194528		ENSG00000135046.13	Brain_Cortex
ENSG00000100483.13	rs3095747	9	87603763	DAPK1	ENSG00000196730.12	106536	-0.095297		ENSG00000196730.12	Brain_Cortex
ENSG00000100483.13	rs11117495	16	86423732	FENDRR	ENSG00000268388.5	50796	0.175713		ENSG00000268388.5	Brain_Cortex
ENSG00000100604.12	rs10499541	7	22229426	RAPGEF5	ENSG00000136237.18	111189	-0.108233		ENSG00000136237.18	Brain_Cortex
ENSG00000100604.12	rs9639426	7	22339363	STEAP1B	ENSG00000105889.14	80080	-0.0785288		ENSG00000105889.14	Brain_Cortex
ENSG00000100604.12	rs2158882	7	22347305	STEAP1B	ENSG00000105889.14	72138	-0.0777905		ENSG00000105889.14	Brain_Cortex
ENSG00000100604.12	rs6044891	20	17577072	DSTN	ENSG00000125868.15	7210	0.016735		ENSG00000125868.15	Brain_Cortex
ENSG00000100604.12	rs6136143	20	17592112	RRBP1	ENSG00000125844.15	21565	0.134468		ENSG00000125844.15	Brain_Cortex
ENSG00000100811.12	rs12130292	1	60162774	C1orf87	ENSG00000162598.13	175506	4.28431e-07		ENSG00000162598.13	Brain_Cortex
ENSG00000100811.12	rs10443220	1	60194047	C1orf87	ENSG00000162598.13	206779	7.86654e-07		ENSG00000162598.13	Brain_Cortex
ENSG00000100811.12	rs12138985	1	60225678	C1orf87	ENSG00000162598.13	238410	6.7421e-07		ENSG00000162598.13	Brain_Cortex
ENSG00000100811.12	rs10493281	1	60273629	LINC01748	ENSG00000226476.3	242086	8.63371e-07		ENSG00000226476.3	Brain_Cortex
ENSG00000101197.12	rs10100368	8	86470015	RMDN1	ENSG00000176623.11	1512	0.2633		ENSG00000176623.11	Brain_Cortex
ENSG00000101197.12	rs10956871	8	86528644	CPNE3	ENSG00000085719.12	14218	0.0161657		ENSG00000085719.12	Brain_Cortex
ENSG00000101460.12	rs2422173	2	75550842	MRPL19	ENSG00000115364.13	95940	0.0359912		ENSG00000115364.13	Brain_Cortex
ENSG00000101460.12	rs6547014	2	75626662	MRPL19	ENSG00000115364.13	20120	0.0130156	rs6547014	ENSG00000115364.13	Brain_Cortex
ENSG00000101460.12	rs7577050	2	75632793	MRPL19	ENSG00000115364.13	13989	0.0887657	rs7577050	ENSG00000115364.13	Brain_Cortex
ENSG00000101460.12	rs2024034	2	75679498	RP11-342K6.3	ENSG00000270462.1	18084	-0.0507462		ENSG00000270462.1	Brain_Cortex
ENSG00000101460.12	rs7560262	2	75696287	RP11-342K6.3	ENSG00000270462.1	1295	0.0222042	rs7560262	ENSG00000115364.13	Brain_Cortex
ENSG00000101460.12	rs16845015	2	140956267	LRP1B	ENSG00000168702.17	724845	-0.167866		ENSG00000168702.17	Brain_Cortex
ENSG00000101460.12	rs11888460	2	140979848	LRP1B	ENSG00000168702.17	748426	-0.0279981		ENSG00000168702.17	Brain_Cortex
ENSG00000101460.12	rs12591381	15	92564955	LINC00930	ENSG00000258647.5	2862	-0.183699		ENSG00000258647.5	Brain_Cortex
ENSG00000103199.13	rs10764960	10	130499509	GLRX3	ENSG00000108010.11	363111	0.103012		ENSG00000108010.11	Brain_Cortex
ENSG00000103199.13	rs933077	10	130514663	GLRX3	ENSG00000108010.11	378265	0.0831336		ENSG00000108010.11	Brain_Cortex
ENSG00000103199.13	rs10870341	10	132846122	CFAP46	ENSG00000171811.13	37731	-0.0988611	rs10870341	ENSG00000171811.13	Brain_Cortex
ENSG00000103199.13	rs10747072	10	132850726	CFAP46	ENSG00000171811.13	42335	0.0111156	rs10747072	ENSG00000171811.13	Brain_Cortex
ENSG00000103199.13	rs10870214	10	132969677	LINC01168	ENSG00000240707.2	4144	-0.106954	rs10870214	ENSG00000171811.13	Brain_Cortex
ENSG00000103199.13	rs10870214	10	132969677	LINC01168	ENSG00000240707.2	4144	-0.106954	rs10870214	ENSG00000240707.2	Brain_Cortex
ENSG00000104140.6	rs29916	5	94390429	SLF1	ENSG00000133302.12	227917	0.160733		ENSG00000133302.12	Brain_Cortex
ENSG00000104140.6	rs4920882	5	118049596	LINC02147	ENSG00000249797.1	124589	-0.0881832		ENSG00000249797.1	Brain_Cortex
ENSG00000104140.6	rs13154951	5	118094485	LINC02147	ENSG00000249797.1	169478	-0.0689253		ENSG00000249797.1	Brain_Cortex
ENSG00000104140.6	rs6877739	5	118126900	LINC02147	ENSG00000249797.1	201893	-0.0395257		ENSG00000249797.1	Brain_Cortex
ENSG00000104140.6	rs1479202	5	118163669	LINC02147	ENSG00000249797.1	238662	-0.0139059		ENSG00000249797.1	Brain_Cortex
ENSG00000104140.6	rs884829	8	27954590	SCARA5	ENSG00000168079.16	84709	0.0975781		ENSG00000168079.16	Brain_Cortex
ENSG00000104140.6	rs17708009	19	38490363	AC067969.2	ENSG00000268055.1	45153	-0.162578		ENSG00000268055.1	Brain_Cortex
ENSG00000104140.6	rs882898	20	61745650	RP11-429E11.2	ENSG00000225106.1	7432	-0.183629		ENSG00000225106.1	Brain_Cortex
ENSG00000105366.15	rs7584026	2	201660828	MPP4	ENSG00000082126.17	15959	0.222431	rs7584026	ENSG00000273456.1	Brain_Cortex
ENSG00000105808.17	rs4639246	5	178642046	CLK4	ENSG00000113240.12	39383	-0.036174		ENSG00000113240.12	Brain_Cortex
ENSG00000106366.8	rs858547	1	167488830	CREG1	ENSG00000143162.7	40846	-0.188671		ENSG00000143162.7	Brain_Cortex
ENSG00000106366.8	rs175628	19	48145922	C19orf68	ENSG00000185453.12	24769	0.189921	rs175628	ENSG00000105486.13	Brain_Cortex
ENSG00000106789.12	rs3815214	7	158926562	WDR60	ENSG00000126870.15	69985	-0.254704		ENSG00000126870.15	Brain_Cortex
ENSG00000107738.19	rs17634167	17	48801263	CALCOCO2	ENSG00000136436.14	29724	-0.0114434	rs17634167	ENSG00000170703.15	Brain_Cortex
ENSG00000107738.19	rs17634167	17	48801263	CALCOCO2	ENSG00000136436.14	29724	-0.0114434	rs17634167	ENSG00000248278.1	Brain_Cortex
ENSG00000107738.19	rs12941604	17	48929651	SNF8	ENSG00000159210.9	336	-0.358287	rs12941604	ENSG00000170703.15	Brain_Cortex
ENSG00000107738.19	rs12941604	17	48929651	SNF8	ENSG00000159210.9	336	-0.358287	rs12941604	ENSG00000248278.1	Brain_Cortex
ENSG00000108465.14	rs320394	1	213548771	PROX1	ENSG00000117707.15	434409	-0.0233741		ENSG00000117707.15	Brain_Cortex
ENSG00000108465.14	rs6688254	1	213582278	PROX1	ENSG00000117707.15	400902	-0.203235		ENSG00000117707.15	Brain_Cortex
ENSG00000108465.14	rs4539108	1	213590854	PROX1	ENSG00000117707.15	392326	-0.0522033		ENSG00000117707.15	Brain_Cortex
ENSG00000108465.14	rs579253	8	13027295	DLC1	ENSG00000164741.14	56065	-0.183558		ENSG00000164741.14	Brain_Cortex
ENSG00000109390.11	rs11800022	1	115685017	CASQ2	ENSG00000118729.11	14989	4.0183e-07		ENSG00000118729.11	Brain_Cortex
ENSG00000109390.11	rs4732386	7	139546647	HIPK2	ENSG00000064393.15	14922	1.58985e-07		ENSG00000064393.15	Brain_Cortex
ENSG00000110328.5	rs4836653	9	129312359	C9orf106	ENSG00000179082.3	8656	0.145417		ENSG00000179082.3	Brain_Cortex
ENSG00000110328.5	rs6478887	9	129313998	C9orf106	ENSG00000179082.3	7017	0.0864558		ENSG00000179082.3	Brain_Cortex
ENSG00000110455.13	rs577192	2	168852594	SPC25	ENSG00000152253.8	18463	-0.12848	rs577192	ENSG00000152253.8	Brain_Cortex
ENSG00000110455.13	rs9869909	3	116486910	LSAMP	ENSG00000185565.11	684548	-0.0962818		ENSG00000185565.11	Brain_Cortex
ENSG00000110455.13	rs13134539	4	36081623	ARAP2	ENSG00000047365.11	133403	0.114204		ENSG00000047365.11	Brain_Cortex
ENSG00000110455.13	rs2655685	6	79640817	SH3BGRL2	ENSG00000198478.7	9535	0.0959595		ENSG00000198478.7	Brain_Cortex
ENSG00000110455.13	rs7810507	7	130751700	RP11-36B6.1	ENSG00000271522.1	38507	-0.0284516		ENSG00000271522.1	Brain_Cortex
ENSG00000110455.13	rs12154262	7	130768623	RP11-36B6.1	ENSG00000271522.1	21584	0.112172		ENSG00000271522.1	Brain_Cortex
ENSG00000110455.13	rs6495749	15	35078350	ZNF770	ENSG00000198146.4	100010	-0.071562		ENSG00000198146.4	Brain_Cortex
ENSG00000110455.13	rs4438285	16	7901866	TMEM114	ENSG00000232258.6	635738	-0.136931		ENSG00000232258.6	Brain_Cortex
ENSG00000112365.4	rs8004504	14	75216279	FOS	ENSG00000170345.9	62494	0.220267		ENSG00000170345.9	Brain_Cortex
ENSG00000112365.4	rs11159122	14	75220155	FOS	ENSG00000170345.9	58618	0.143901		ENSG00000170345.9	Brain_Cortex
ENSG00000112936.18	rs1415644	9	101731484	GRIN3A	ENSG00000198785.4	162132	-0.258657		ENSG00000198785.4	Brain_Cortex
ENSG00000113749.7	rs11249092	1	24358238	STPG1	ENSG00000001460.17	1240	0.344664		ENSG00000001460.17	Brain_Cortex
ENSG00000113749.7	rs671123	10	30220679	MTPAP	ENSG00000107951.14	89121	0.26182		ENSG00000107951.14	Brain_Cortex
ENSG00000116237.15	rs1248993	10	28738294	BAMBI	ENSG00000095739.10	60953	-0.26214		ENSG00000095739.10	Brain_Cortex
ENSG00000122965.10	rs13390271	2	107178411	LINC01886	ENSG00000224568.1	351075	-0.134039		ENSG00000224568.1	Brain_Cortex
ENSG00000122965.10	rs6518305	21	46632257	PRMT2	ENSG00000160310.17	2909	-0.127068	rs6518305	ENSG00000160299.16	Brain_Cortex
ENSG00000122965.10	rs2839368	21	46635465	PRMT2	ENSG00000160310.17	299	-0.040242		ENSG00000160310.17	Brain_Cortex
ENSG00000124370.10	rs11150014	16	77698383	NUDT7	ENSG00000140876.11	24108	0.278717		ENSG00000140876.11	Brain_Cortex
ENSG00000125633.10	rs924111	11	10743071	CTR9	ENSG00000198730.7	7915	0.00273801		ENSG00000198730.7	Brain_Cortex
ENSG00000125633.10	rs7992703	13	21225528	MRPL57	ENSG00000173141.4	48884	0.0502975		ENSG00000173141.4	Brain_Cortex
ENSG00000125877.12	rs7678466	4	168058866	DDX60	ENSG00000137628.16	157426	-0.145665		ENSG00000137628.16	Brain_Cortex
ENSG00000126266.3	rs17053750	4	168187770	DDX60	ENSG00000137628.16	28522	-0.189356		ENSG00000137628.16	Brain_Cortex
ENSG00000126266.3	rs28218	5	14480747	FAM105A	ENSG00000145569.5	101027	-0.0992712		ENSG00000145569.5	Brain_Cortex
ENSG00000126266.3	rs10223945	7	113853717	FOXP2	ENSG00000128573.24	232609	0.018454		ENSG00000128573.24	Brain_Cortex
ENSG00000126266.3	rs7789198	7	113873982	FOXP2	ENSG00000128573.24	212344	0.174389		ENSG00000128573.24	Brain_Cortex
ENSG00000126266.3	rs7970928	12	71222445	TSPAN8	ENSG00000127324.8	97361	-0.209889		ENSG00000127324.8	Brain_Cortex
ENSG00000127540.11	rs11800022	1	115685017	CASQ2	ENSG00000118729.11	14989	0.00693763		ENSG00000118729.11	Brain_Cortex
ENSG00000127540.11	rs2635302	4	117632117	LINC01378	ENSG00000236922.9	225952	0.0145138		ENSG00000236922.9	Brain_Cortex
ENSG00000127540.11	rs4732386	7	139546647	HIPK2	ENSG00000064393.15	14922	0.0057776		ENSG00000064393.15	Brain_Cortex
ENSG00000132692.18	rs10851901	15	78211159	ACSBG1	ENSG00000103740.9	43692	-0.383036		ENSG00000103740.9	Brain_Cortex
ENSG00000132821.11	rs3849501	3	76487987	ROBO2	ENSG00000185008.17	581293	0.230714		ENSG00000185008.17	Brain_Cortex
ENSG00000132821.11	rs12488788	3	76501520	ROBO2	ENSG00000185008.17	594826	0.158372		ENSG00000185008.17	Brain_Cortex
ENSG00000133048.12	rs6906620	6	46062250	RP1-8B1.4	ENSG00000231769.2	34842	-1.53665e-07		ENSG00000231769.2	Brain_Cortex
ENSG00000133106.14	rs9305467	21	31677476	SCAF4	ENSG00000156304.14	6444	0.201869		ENSG00000156304.14	Brain_Cortex
ENSG00000133246.11	rs7584026	2	201660828	MPP4	ENSG00000082126.17	15959	0.0160788	rs7584026	ENSG00000273456.1	Brain_Cortex
ENSG00000133246.11	rs1628885	8	4739501	RP11-115C21.2	ENSG00000246089.3	1664049	-0.190686		ENSG00000246089.3	Brain_Cortex
ENSG00000133246.11	rs9657369	8	4754485	RP11-115C21.2	ENSG00000246089.3	1649065	-0.0708021		ENSG00000246089.3	Brain_Cortex
ENSG00000133246.11	rs10503278	8	4768642	RP11-115C21.2	ENSG00000246089.3	1634908	-0.026725		ENSG00000246089.3	Brain_Cortex
ENSG00000133958.13	rs2726687	4	107577683	PAPSS1	ENSG00000138801.8	12592	0.120445		ENSG00000138801.8	Brain_Cortex
ENSG00000133958.13	rs1473944	4	107636606	PAPSS1	ENSG00000138801.8	46331	-0.0532217		ENSG00000138801.8	Brain_Cortex
ENSG00000133958.13	rs12648528	4	107881606	RP11-286E11.1	ENSG00000245293.2	18128	-0.0838869		ENSG00000245293.2	Brain_Cortex
ENSG00000133958.13	rs3800357	6	38782929	GLO1	ENSG00000124767.6	107005	-0.183207		ENSG00000124767.6	Brain_Cortex
ENSG00000133958.13	rs3812729	11	88506090	GRM5	ENSG00000168959.14	2849	0.0928742		ENSG00000168959.14	Brain_Cortex
ENSG00000133958.13	rs308884	11	88511156	GRM5-AS1	ENSG00000255082.1	591	0.0855591		ENSG00000255082.1	Brain_Cortex
ENSG00000136161.12	rs7762056	6	40302308	TDRG1	ENSG00000204091.7	32645	0.0798673		ENSG00000204091.7	Brain_Cortex
ENSG00000136161.12	rs927748	6	40325733	TDRG1	ENSG00000204091.7	9220	0.181254		ENSG00000204091.7	Brain_Cortex
ENSG00000136161.12	rs9394682	6	40337983	TDRG1	ENSG00000204091.7	3030	0.0494202		ENSG00000204091.7	Brain_Cortex
ENSG00000136161.12	rs912818	6	40340021	LINC00951	ENSG00000204092.2	4322	0.0225238		ENSG00000204092.2	Brain_Cortex
ENSG00000136286.14	rs12712058	2	99708304	AFF3	ENSG00000144218.18	162886	0.259077		ENSG00000144218.18	Brain_Cortex
ENSG00000137501.17	rs8085272	18	54814352	CCDC68	ENSG00000166510.13	87156	-0.273072		ENSG00000166510.13	Brain_Cortex
ENSG00000140506.16	rs10738948	9	35833451	FAM221B	ENSG00000204930.9	17061	0.21469	rs10738948	ENSG00000137103.16	Brain_Cortex
ENSG00000140506.16	rs10738948	9	35833451	FAM221B	ENSG00000204930.9	17061	0.21469	rs10738948	ENSG00000281205.1	Brain_Cortex
ENSG00000140506.16	rs4879932	9	35860344	LINC00950	ENSG00000281205.1	1607	0.144813	rs4879932	ENSG00000281205.1	Brain_Cortex
ENSG00000140506.16	rs1995892	11	75934906	UVRAG	ENSG00000198382.8	119500	0.051886		ENSG00000198382.8	Brain_Cortex
ENSG00000140506.16	rs10899189	11	76256927	RP11-619A14.3	ENSG00000255362.1	45972	0.27001		ENSG00000255362.1	Brain_Cortex
ENSG00000141013.16	rs918080	17	72134751	SOX9	ENSG00000125398.5	13732	0.219509		ENSG00000125398.5	Brain_Cortex
ENSG00000141013.16	rs512236	20	804465	FAM110A	ENSG00000125898.12	29249	-0.128601		ENSG00000125898.12	Brain_Cortex
ENSG00000141084.10	rs4820470	22	42510298	RRP7A	ENSG00000189306.10	331	-0.0162534	rs4820470	ENSG00000172250.14	Brain_Cortex
ENSG00000141084.10	rs4822160	22	42536311	SERHL2	ENSG00000183569.17	17305	-0.214588	rs4822160	ENSG00000172250.14	Brain_Cortex
ENSG00000141084.10	rs4822171	22	42589304	POLDIP3	ENSG00000100227.17	5584	-0.0406698	rs4822171	ENSG00000172250.14	Brain_Cortex
ENSG00000141084.10	rs4822171	22	42589304	POLDIP3	ENSG00000100227.17	5584	-0.0406698	rs4822171	ENSG00000183569.17	Brain_Cortex
ENSG00000141391.13	rs6809255	3	133182198	TMEM108-AS1	ENSG00000251011.5	63907	0.233252		ENSG00000251011.5	Brain_Cortex
ENSG00000141391.13	rs4854702	3	133219534	TMEM108-AS1	ENSG00000251011.5	26571	0.00937066		ENSG00000251011.5	Brain_Cortex
ENSG00000142409.5	rs13198841	6	44417704	CDC5L	ENSG00000096401.7	30180	0.193374		ENSG00000096401.7	Brain_Cortex
ENSG00000142867.12	rs11124976	2	44141688	PPM1B	ENSG00000138032.20	27188	-0.382067		ENSG00000138032.20	Brain_Cortex
ENSG00000143507.17	rs4859011	3	88323186	RP11-249L12.1	ENSG00000283434.1	15226	0.012652		ENSG00000283434.1	Brain_Cortex
ENSG00000143507.17	rs10435190	7	152578681	XRCC2	ENSG00000196584.2	66097	0.00903491		ENSG00000196584.2	Brain_Cortex
ENSG00000143507.17	rs1429087	8	15543065	TUSC3	ENSG00000104723.20	125851	-0.00677123		ENSG00000104723.20	Brain_Cortex
ENSG00000143507.17	rs1366667	8	15611728	TUSC3	ENSG00000104723.20	194514	-0.00724243		ENSG00000104723.20	Brain_Cortex
ENSG00000143507.17	rs1429079	8	15622530	TUSC3	ENSG00000104723.20	205316	-0.00431631		ENSG00000104723.20	Brain_Cortex
ENSG00000143507.17	rs1035972	8	15650691	TUSC3	ENSG00000104723.20	233477	-0.00114044		ENSG00000104723.20	Brain_Cortex
ENSG00000143507.17	rs3810776	8	15761620	TUSC3	ENSG00000104723.20	344406	-0.00247095		ENSG00000104723.20	Brain_Cortex
ENSG00000143507.17	rs987926	8	15765349	MSR1	ENSG00000038945.14	342528	-0.00230459		ENSG00000038945.14	Brain_Cortex
ENSG00000143507.17	rs10760398	9	125446648	MAPKAP1	ENSG00000119487.16	9256	-0.0126082		ENSG00000119487.16	Brain_Cortex
ENSG00000143507.17	rs35891370	19	45015842	RELB	ENSG00000104856.13	14413	-0.00575967		ENSG00000104856.13	Brain_Cortex
ENSG00000143507.17	rs10409138	19	45121045	NKPD1	ENSG00000179846.9	28704	0.00428739	rs10409138	ENSG00000104866.10	Brain_Cortex
ENSG00000143507.17	rs11881409	19	45160960	TRAPPC6A	ENSG00000007255.10	1967	0.00454505	rs11881409	ENSG00000189114.6	Brain_Cortex
ENSG00000143507.17	rs7260359	19	45311650	CKM	ENSG00000104879.4	5237	0.00060208		ENSG00000104879.4	Brain_Cortex
ENSG00000145431.10	rs1526786	3	149333138	TM4SF18	ENSG00000163762.6	14641	-0.00416012		ENSG00000163762.6	Brain_Cortex
ENSG00000147862.15	rs2382072	5	175777019	CPLX2	ENSG00000145920.14	19290	2.58394e-07		ENSG00000145920.14	Brain_Cortex
ENSG00000147862.15	rs35468793	16	20431188	ACSM5	ENSG00000183549.10	21655	2.14756e-07	rs35468793	ENSG00000183549.10	Brain_Cortex
ENSG00000149452.15	rs12371	1	180194255	LHX4	ENSG00000121454.5	36030	0.385719		ENSG00000121454.5	Brain_Cortex
ENSG00000150712.10	rs510806	2	164430323	GRB14	ENSG00000115290.9	62492	0.0759267		ENSG00000115290.9	Brain_Cortex
ENSG00000150712.10	rs648185	2	164440380	GRB14	ENSG00000115290.9	52435	-0.482621		ENSG00000115290.9	Brain_Cortex
ENSG00000151623.14	rs10195917	2	177578393	TTC30B	ENSG00000196659.9	29396	0.151703		ENSG00000196659.9	Brain_Cortex
ENSG00000151623.14	rs7305954	12	48009747	RP1-228P16.8	ENSG00000276814.1	30036	0.00265258		ENSG00000276814.1	Brain_Cortex
ENSG00000151623.14	rs10783232	12	48189708	CCDC184	ENSG00000177875.4	6125	0.151597		ENSG00000177875.4	Brain_Cortex
ENSG00000151623.14	rs2087343	12	48282000	RP11-370I10.10	ENSG00000275228.1	45941	0.0952931		ENSG00000275228.1	Brain_Cortex
ENSG00000155666.11	rs13170900	5	168830345	SLIT3	ENSG00000184347.14	168613	0.0318163		ENSG00000184347.14	Brain_Cortex
ENSG00000155666.11	rs2938766	5	168853206	SLIT3	ENSG00000184347.14	191474	0.307364		ENSG00000184347.14	Brain_Cortex
ENSG00000156411.9	rs11800022	1	115685017	CASQ2	ENSG00000118729.11	14989	0.187763		ENSG00000118729.11	Brain_Cortex
ENSG00000156411.9	rs2635302	4	117632117	LINC01378	ENSG00000236922.9	225952	0.196383		ENSG00000236922.9	Brain_Cortex
ENSG00000156411.9	rs4732386	7	139546647	HIPK2	ENSG00000064393.15	14922	0.135964		ENSG00000064393.15	Brain_Cortex
ENSG00000156453.13	rs2101178	2	130801277	AC133785.1	ENSG00000233221.6	29700	-0.0280409		ENSG00000233221.6	Brain_Cortex
ENSG00000156453.13	rs1430706	2	130808074	AC133785.1	ENSG00000233221.6	22903	-0.129887	rs1430706	ENSG00000178171.10	Brain_Cortex
ENSG00000156453.13	rs1430707	2	130808447	AC133785.1	ENSG00000233221.6	22530	-0.113844	rs1430707	ENSG00000178171.10	Brain_Cortex
ENSG00000156931.15	rs796102	6	10467462	GCNT2	ENSG00000111846.16	24760	0.166579		ENSG00000111846.16	Brain_Cortex
ENSG00000156931.15	rs4822763	22	26664677	CTA-373H7.7	ENSG00000206028.1	3015	0.105923		ENSG00000206028.1	Brain_Cortex
ENSG00000157214.13	rs13019913	2	9766957	RP11-521D12.5	ENSG00000243491.1	9462	0.0792285		ENSG00000243491.1	Brain_Cortex
ENSG00000157214.13	rs2410869	5	106678551	EFNA5	ENSG00000184349.12	698337	-0.124963		ENSG00000184349.12	Brain_Cortex
ENSG00000157214.13	rs4736008	8	139810722	TRAPPC9	ENSG00000167632.14	80380	0.0793534		ENSG00000167632.14	Brain_Cortex
ENSG00000157214.13	rs12686452	9	27555018	C9orf72	ENSG00000147894.14	8474	0.143275		ENSG00000147894.14	Brain_Cortex
ENSG00000157214.13	rs1948522	9	27575787	C9orf72	ENSG00000147894.14	29243	0.0520774		ENSG00000147894.14	Brain_Cortex
ENSG00000157657.14	rs7184473	16	17638768	XYLT1	ENSG00000103489.11	537000	-0.00985958		ENSG00000103489.11	Brain_Cortex
ENSG00000157657.14	rs8059729	16	17668557	XYLT1	ENSG00000103489.11	566789	-0.219552		ENSG00000103489.11	Brain_Cortex
ENSG00000157837.15	rs2396390	2	226712128	IRS1	ENSG00000169047.5	19188	0.0603809		ENSG00000169047.5	Brain_Cortex
ENSG00000157837.15	rs16822551	2	226716864	IRS1	ENSG00000169047.5	14452	0.0859031		ENSG00000169047.5	Brain_Cortex
ENSG00000157837.15	rs962416	4	52829490	RASL11B	ENSG00000128045.6	32799	0.0441242		ENSG00000128045.6	Brain_Cortex
ENSG00000157837.15	rs17698672	4	52845467	RASL11B	ENSG00000128045.6	16822	0.0924427		ENSG00000128045.6	Brain_Cortex
ENSG00000157837.15	rs2017237	4	52882348	SCFD2	ENSG00000184178.15	9367	0.0480325		ENSG00000184178.15	Brain_Cortex
ENSG00000157837.15	rs2898681	4	52890833	SCFD2	ENSG00000184178.15	17852	0.0313534		ENSG00000184178.15	Brain_Cortex
ENSG00000157837.15	rs812134	6	4950041	RPP40	ENSG00000124787.13	44690	-0.13169		ENSG00000124787.13	Brain_Cortex
ENSG00000157837.15	rs1677999	14	101875313	CTD-2017C7.1	ENSG00000256705.3	41879	0.169673		ENSG00000256705.3	Brain_Cortex
ENSG00000158417.10	rs35468793	16	20431188	ACSM5	ENSG00000183549.10	21655	0.296588	rs35468793	ENSG00000183549.10	Brain_Cortex
ENSG00000159140.19	rs35468793	16	20431188	ACSM5	ENSG00000183549.10	21655	0.140831	rs35468793	ENSG00000183549.10	Brain_Cortex
ENSG00000163071.10	rs2523674	6	31469012	MICB	ENSG00000204516.9	25868	-0.354555	rs2523674	ENSG00000204516.9	Brain_Cortex
ENSG00000163071.10	rs2523674	6	31469012	MICB	ENSG00000204516.9	25868	-0.354555	rs2523674	ENSG00000244731.7	Brain_Cortex
ENSG00000163138.18	rs17395568	7	31376117	NEUROD6	ENSG00000164600.6	38657	-0.163529		ENSG00000164600.6	Brain_Cortex
ENSG00000163138.18	rs10828123	10	20747471	NEBL	ENSG00000078114.18	32501	-0.134661		ENSG00000078114.18	Brain_Cortex
ENSG00000163357.10	rs1467246	17	56767756	C17orf67	ENSG00000214226.8	24156	0.255056		ENSG00000214226.8	Brain_Cortex
ENSG00000163803.12	rs765831	4	6031930	JAKMIP1	ENSG00000152969.17	5732	-0.0859942		ENSG00000152969.17	Brain_Cortex
ENSG00000163803.12	rs7662337	4	66749454	RP11-584P21.2	ENSG00000250075.5	667850	0.0558309		ENSG00000250075.5	Brain_Cortex
ENSG00000163803.12	rs6842084	4	66776653	RP11-584P21.2	ENSG00000250075.5	640651	0.0701554		ENSG00000250075.5	Brain_Cortex
ENSG00000164035.9	rs1703854	2	101528069	RFX8	ENSG00000196460.12	130709	-0.391562		ENSG00000196460.12	Brain_Cortex
ENSG00000164307.12	rs16846891	3	154017830	ARHGEF26	ENSG00000114790.12	103172	0.161816		ENSG00000114790.12	Brain_Cortex
ENSG00000164307.12	rs10943613	6	79035390	PHIP	ENSG00000146247.13	99524	0.0610167	rs10943613	ENSG00000146243.13	Brain_Cortex
ENSG00000164307.12	rs4960603	7	154723732	PAXIP1-AS2	ENSG00000214106.7	204765	0.147095		ENSG00000214106.7	Brain_Cortex
ENSG00000164307.12	rs6036219	20	22798829	SSTR4	ENSG00000132671.5	236556	0.0797982		ENSG00000132671.5	Brain_Cortex
ENSG00000165219.21	rs1787534	18	49919037	MYO5B	ENSG00000167306.19	96225	0.108853		ENSG00000167306.19	Brain_Cortex
ENSG00000165219.21	rs4939921	18	49935958	MYO5B	ENSG00000167306.19	113146	-0.0727948		ENSG00000167306.19	Brain_Cortex
ENSG00000165219.21	rs9653020	18	50017018	MYO5B	ENSG00000167306.19	194206	0.00729375		ENSG00000167306.19	Brain_Cortex
ENSG00000165219.21	rs16951482	18	50082662	CFAP53	ENSG00000172361.5	144530	0.00576741		ENSG00000172361.5	Brain_Cortex
ENSG00000165219.21	rs34076760	18	50100664	CFAP53	ENSG00000172361.5	126528	0.17127		ENSG00000172361.5	Brain_Cortex
ENSG00000165219.21	rs736162	18	50200460	CFAP53	ENSG00000172361.5	26732	-0.0994664		ENSG00000172361.5	Brain_Cortex
ENSG00000165805.9	rs4357555	1	59695584	HOOK1	ENSG00000134709.10	119201	0.0538903		ENSG00000134709.10	Brain_Cortex
ENSG00000165805.9	rs1004772	1	59744977	HOOK1	ENSG00000134709.10	69808	-0.08908	rs1004772	ENSG00000172456.17	Brain_Cortex
ENSG00000165805.9	rs1933216	1	59758534	HOOK1	ENSG00000134709.10	56251	0.182464	rs1933216	ENSG00000172456.17	Brain_Cortex
ENSG00000165805.9	rs11992803	8	41142822	SFRP1	ENSG00000104332.11	119135	0.315585		ENSG00000104332.11	Brain_Cortex
ENSG00000166016.5	rs338911	1	58408234	OMA1	ENSG00000162600.11	7149	0.00437773		ENSG00000162600.11	Brain_Cortex
ENSG00000166347.18	rs12694	12	92145814	RP11-796E2.4	ENSG00000245904.3	83	0.00129075		ENSG00000245904.3	Brain_Cortex
ENSG00000166347.18	rs1658693	12	92171460	RP11-796E2.4	ENSG00000245904.3	25563	0.00181787	rs1658693	ENSG00000245904.3	Brain_Cortex
ENSG00000166347.18	rs4760384	12	92185324	RP11-796E2.4	ENSG00000245904.3	39427	0.00156158	rs4760384	ENSG00000245904.3	Brain_Cortex
ENSG00000166347.18	rs408809	12	92302355	RP11-796E2.4	ENSG00000245904.3	156458	-0.000650803		ENSG00000245904.3	Brain_Cortex
ENSG00000166922.8	rs12132307	1	67635860	GADD45A	ENSG00000116717.11	49200	-0.0767553		ENSG00000116717.11	Brain_Cortex
ENSG00000166922.8	rs11209133	1	67640822	GADD45A	ENSG00000116717.11	44238	-0.185312	rs11209133	ENSG00000172380.5	Brain_Cortex
ENSG00000167468.16	rs11684678	2	129072900	HS6ST1	ENSG00000136720.6	836185	0.111189		ENSG00000136720.6	Brain_Cortex
ENSG00000167468.16	rs12443711	16	9539590	RP11-297M9.1	ENSG00000260362.1	127294	-0.156046		ENSG00000260362.1	Brain_Cortex
ENSG00000167468.16	rs6123452	20	55030987	DOK5	ENSG00000101134.11	555391	0.179593		ENSG00000101134.11	Brain_Cortex
ENSG00000167468.16	rs158316	20	55040389	DOK5	ENSG00000101134.11	564793	0.0545821		ENSG00000101134.11	Brain_Cortex
ENSG00000168062.9	rs9305467	21	31677476	SCAF4	ENSG00000156304.14	6444	1.14e-06		ENSG00000156304.14	Brain_Cortex
ENSG00000168329.13	rs7584026	2	201660828	MPP4	ENSG00000082126.17	15959	0.343857	rs7584026	ENSG00000273456.1	Brain_Cortex
ENSG00000168394.10	rs9305467	21	31677476	SCAF4	ENSG00000156304.14	6444	0.203837		ENSG00000156304.14	Brain_Cortex
ENSG00000169026.12	rs8124137	20	4863551	SLC23A2	ENSG00000089057.14	11196	-0.2099		ENSG00000089057.14	Brain_Cortex
ENSG00000169122.11	rs3121846	10	132756627	NKX6-2	ENSG00000148826.8	26853	0.0601508		ENSG00000148826.8	Brain_Cortex
ENSG00000169122.11	rs2767451	10	132791887	NKX6-2	ENSG00000148826.8	8407	0.214506		ENSG00000148826.8	Brain_Cortex
ENSG00000169826.7	rs11699092	20	40856047	RP4-644L1.2	ENSG00000229771.2	159549	0.084565		ENSG00000229771.2	Brain_Cortex
ENSG00000170011.13	rs4800947	18	54734409	RAB27B	ENSG00000041353.9	16550	-0.0214881		ENSG00000041353.9	Brain_Cortex
ENSG00000170011.13	rs8085272	18	54814352	CCDC68	ENSG00000166510.13	87156	-0.49147		ENSG00000166510.13	Brain_Cortex
ENSG00000170011.13	rs1076913	22	33496604	LARGE1	ENSG00000133424.20	334379	-0.137441		ENSG00000133424.20	Brain_Cortex
ENSG00000170145.4	rs1469259	4	116464510	TRAM1L1	ENSG00000174599.5	619043	-0.262944		ENSG00000174599.5	Brain_Cortex
ENSG00000170322.14	rs7682267	4	180301154	LINC00290	ENSG00000248197.1	762934	-0.118475		ENSG00000248197.1	Brain_Cortex
ENSG00000170632.13	rs9530269	13	73974457	KLF12	ENSG00000118922.17	288369	0.28002		ENSG00000118922.17	Brain_Cortex
ENSG00000171532.4	rs35468793	16	20431188	ACSM5	ENSG00000183549.10	21655	0.0103361	rs35468793	ENSG00000183549.10	Brain_Cortex
ENSG00000172380.5	rs12262878	10	95211747	RP11-310E22.4	ENSG00000234026.1	16495	0.234795		ENSG00000234026.1	Brain_Cortex
ENSG00000172404.4	rs556643	11	65965818	SART1	ENSG00000175467.14	4130	0.372449	rs556643	ENSG00000172803.17	Brain_Cortex
ENSG00000172404.4	rs556643	11	65965818	SART1	ENSG00000175467.14	4130	0.372449	rs556643	ENSG00000175376.8	Brain_Cortex
ENSG00000172667.10	rs2138930	10	15341769	RP11-25G10.2	ENSG00000232739.1	104278	0.0918036		ENSG00000232739.1	Brain_Cortex
ENSG00000172667.10	rs4354607	10	15401636	ITGA8	ENSG00000077943.7	112312	0.316856		ENSG00000077943.7	Brain_Cortex
ENSG00000172687.13	rs11695019	2	66651356	MEIS1	ENSG00000143995.19	217886	-0.138869		ENSG00000143995.19	Brain_Cortex
ENSG00000172687.13	rs6546257	2	66684054	MEIS1	ENSG00000143995.19	250584	-0.12598		ENSG00000143995.19	Brain_Cortex
ENSG00000172687.13	rs1468817	2	66689605	MEIS1	ENSG00000143995.19	256135	-0.0561822		ENSG00000143995.19	Brain_Cortex
ENSG00000173482.16	rs172707	7	4437381	FOXK1	ENSG00000164916.10	244927	0.236792		ENSG00000164916.10	Brain_Cortex
ENSG00000173482.16	rs10257648	7	4451223	FOXK1	ENSG00000164916.10	231085	0.254522		ENSG00000164916.10	Brain_Cortex
ENSG00000174586.10	rs7691154	4	176007981	WDR17	ENSG00000150627.15	57852	0.243243		ENSG00000150627.15	Brain_Cortex
ENSG00000174586.10	rs1500986	10	119029035	NANOS1	ENSG00000188613.6	680	0.13803	rs1500986	ENSG00000188613.6	Brain_Cortex
ENSG00000174851.15	rs3778566	6	2213551	GMDS-AS1	ENSG00000250903.8	32196	-0.222634		ENSG00000250903.8	Brain_Cortex
ENSG00000174851.15	rs9503146	6	2346035	GMDS-AS1	ENSG00000250903.8	100288	-0.182778		ENSG00000250903.8	Brain_Cortex
ENSG00000177666.16	rs12485875	3	47055033	SETD2	ENSG00000181555.20	38605	0.0971943	rs12485875	ENSG00000160796.16	Brain_Cortex
ENSG00000177666.16	rs12485875	3	47055033	SETD2	ENSG00000181555.20	38605	0.0971943	rs12485875	ENSG00000114650.18	Brain_Cortex
ENSG00000177666.16	rs10086858	8	55679732	TMEM68	ENSG00000167904.14	16691	0.132655		ENSG00000167904.14	Brain_Cortex
ENSG00000177666.16	rs12822012	12	46144774	SLC38A1	ENSG00000111371.15	38288	0.132654		ENSG00000111371.15	Brain_Cortex
ENSG00000177666.16	rs9572550	13	70789877	DACH1	ENSG00000276644.4	648088	0.16798		ENSG00000276644.4	Brain_Cortex
ENSG00000179152.19	rs10774994	12	118771288	RP11-357K6.1	ENSG00000255618.1	1743	-0.354876		ENSG00000255618.1	Brain_Cortex
ENSG00000179855.5	rs735866	17	66243628	APOH	ENSG00000091583.10	31596	-0.256981		ENSG00000091583.10	Brain_Cortex
ENSG00000182310.13	rs10512569	17	71494732	LINC02095	ENSG00000228639.6	527118	-0.370582		ENSG00000228639.6	Brain_Cortex
ENSG00000183696.13	rs6588096	1	64537786	CACHD1	ENSG00000158966.13	66995	-0.195966		ENSG00000158966.13	Brain_Cortex
ENSG00000183696.13	rs307334	1	64539936	CACHD1	ENSG00000158966.13	69145	-0.202285		ENSG00000158966.13	Brain_Cortex
ENSG00000183908.5	rs6885336	5	83865459	EDIL3	ENSG00000164176.12	75094	0.329986		ENSG00000164176.12	Brain_Cortex
ENSG00000185475.10	rs13128635	4	121266778	QRFPR	ENSG00000186867.10	62533	-0.301807		ENSG00000186867.10	Brain_Cortex
ENSG00000186019.10	rs224217	16	3251757	MEFV	ENSG00000103313.12	9730	0.00267442	rs224217	ENSG00000281005.1	Brain_Cortex
ENSG00000186019.10	rs224217	16	3251757	MEFV	ENSG00000103313.12	9730	0.00267442	rs224217	ENSG00000279330.1	Brain_Cortex
ENSG00000186019.10	rs224243	16	3269193	LINC00921	ENSG00000281005.1	5451	0.332932	rs224243	ENSG00000281005.1	Brain_Cortex
ENSG00000186019.10	rs224243	16	3269193	LINC00921	ENSG00000281005.1	5451	0.332932	rs224243	ENSG00000279330.1	Brain_Cortex
ENSG00000186106.11	rs6805758	3	159927882	IL12A-AS1	ENSG00000244040.5	14483	0.00322267		ENSG00000244040.5	Brain_Cortex
ENSG00000186150.4	rs4720341	7	39809883	LINC00265	ENSG00000188185.11	76252	-0.276144		ENSG00000188185.11	Brain_Cortex
ENSG00000186298.11	rs6507239	18	38121240	RP11-95O2.5	ENSG00000267707.2	874351	-0.0860166		ENSG00000267707.2	Brain_Cortex
ENSG00000186298.11	rs8099057	18	38187780	RP11-95O2.5	ENSG00000267707.2	940891	-0.306911		ENSG00000267707.2	Brain_Cortex
ENSG00000187609.15	rs9300377	13	96954402	OXGR1	ENSG00000165621.8	31316	0.0172648	rs9300377	ENSG00000165621.8	Brain_Cortex
ENSG00000187609.15	rs1501861	13	97005019	OXGR1	ENSG00000165621.8	19301	-0.156651	rs1501861	ENSG00000165621.8	Brain_Cortex
ENSG00000187609.15	rs2173954	13	97061129	OXGR1	ENSG00000165621.8	75411	-0.0649056	rs2173954	ENSG00000165621.8	Brain_Cortex
ENSG00000188095.4	rs617427	22	20183845	XXbac-B444P24.8	ENSG00000249923.1	14883	-0.0715495		ENSG00000249923.1	Brain_Cortex
ENSG00000188095.4	rs7285501	22	20650189	PI4KA	ENSG00000241973.10	57501	-0.0489764	rs7285501	ENSG00000183506.17	Brain_Cortex
ENSG00000188095.4	rs5759849	22	20659060	PI4KA	ENSG00000241973.10	48630	0.0176288		ENSG00000241973.10	Brain_Cortex
ENSG00000188095.4	rs178077	22	20888256	CRKL	ENSG00000099942.12	29169	0.113691	rs178077	ENSG00000229107.2	Brain_Cortex
ENSG00000188095.4	rs178077	22	20888256	CRKL	ENSG00000099942.12	29169	0.113691	rs178077	ENSG00000183506.17	Brain_Cortex
ENSG00000188095.4	rs2002814	22	21044989	LRRC74B	ENSG00000187905.10	997	-0.267042		ENSG00000187905.10	Brain_Cortex
ENSG00000188306.6	rs6680866	1	152050513	S100A11	ENSG00000163191.5	18008	0.254048	rs6680866	ENSG00000237975.6	Brain_Cortex
ENSG00000188306.6	rs6680866	1	152050513	S100A11	ENSG00000163191.5	18008	0.254048	rs6680866	ENSG00000143631.10	Brain_Cortex
ENSG00000188739.14	rs1330726	13	19294443	LINC00421	ENSG00000236834.1	50605	-0.344027	rs1330726	ENSG00000227879.2	Brain_Cortex
ENSG00000188739.14	rs1330726	13	19294443	LINC00421	ENSG00000236834.1	50605	-0.344027	rs1330726	ENSG00000237636.2	Brain_Cortex
ENSG00000188739.14	rs1330726	13	19294443	LINC00421	ENSG00000236834.1	50605	-0.344027	rs1330726	ENSG00000236834.1	Brain_Cortex
ENSG00000188739.14	rs1330726	13	19294443	LINC00421	ENSG00000236834.1	50605	-0.344027	rs1330726	ENSG00000224976.2	Brain_Cortex
ENSG00000188991.3	rs7623051	3	66832055	KBTBD8	ENSG00000163376.11	166251	0.233914		ENSG00000163376.11	Brain_Cortex
ENSG00000188991.3	rs3812236	6	37691808	MDGA1	ENSG00000112139.14	61130	-0.281777		ENSG00000112139.14	Brain_Cortex
ENSG00000188991.3	rs329948	19	52528280	ZNF808	ENSG00000198482.11	629	0.134109		ENSG00000198482.11	Brain_Cortex
ENSG00000189227.5	rs2265463	13	38019638	LINC00571	ENSG00000223685.5	31178	0.060868		ENSG00000223685.5	Brain_Cortex
ENSG00000189227.5	rs9603320	13	38093640	LINC00571	ENSG00000223685.5	42824	0.149792		ENSG00000223685.5	Brain_Cortex
ENSG00000196436.8	rs249099	2	34298166	AC012593.1	ENSG00000226994.7	501683	-0.0812782		ENSG00000226994.7	Brain_Cortex
ENSG00000196436.8	rs1694933	3	84902565	CADM2	ENSG00000175161.13	56415	-0.107671		ENSG00000175161.13	Brain_Cortex
ENSG00000196436.8	rs2797554	10	93368905	MYOF	ENSG00000138119.16	62477	-0.0731877		ENSG00000138119.16	Brain_Cortex
ENSG00000196436.8	rs1929755	13	76230855	LMO7DN	ENSG00000178734.5	359818	0.124281		ENSG00000178734.5	Brain_Cortex
ENSG00000196436.8	rs6496838	15	91591281	SLCO3A1	ENSG00000176463.13	262413	0.101852		ENSG00000176463.13	Brain_Cortex
ENSG00000196693.14	rs2924943	2	134542911	TMEM163	ENSG00000152128.13	87153	0.0534546		ENSG00000152128.13	Brain_Cortex
ENSG00000196693.14	rs13033373	2	134762964	CCNT2-AS1	ENSG00000224043.7	27501	0.00164381	rs13033373	ENSG00000152128.13	Brain_Cortex
ENSG00000196693.14	rs13033373	2	134762964	CCNT2-AS1	ENSG00000224043.7	27501	0.00164381	rs13033373	ENSG00000082258.12	Brain_Cortex
ENSG00000196693.14	rs3769028	2	134919282	CCNT2	ENSG00000082258.12	1048	0.154339	rs3769028	ENSG00000082258.12	Brain_Cortex
ENSG00000196693.14	rs2902954	15	79457785	KIAA1024	ENSG00000169330.8	25270	-0.029931		ENSG00000169330.8	Brain_Cortex
ENSG00000196693.14	rs10519240	15	79480717	KIAA1024	ENSG00000169330.8	48202	-0.049897		ENSG00000169330.8	Brain_Cortex
ENSG00000196693.14	rs282797	15	79723259	MTHFS	ENSG00000136371.10	110325	-0.0749328		ENSG00000136371.10	Brain_Cortex
ENSG00000196693.14	rs2733088	15	79892315	ST20	ENSG00000180953.11	6524	0.119243	rs2733088	ENSG00000278600.1	Brain_Cortex
ENSG00000196693.14	rs4778733	15	79911064	ST20-AS1	ENSG00000259642.2	11706	0.107019	rs4778733	ENSG00000180953.11	Brain_Cortex
ENSG00000196693.14	rs4778733	15	79911064	ST20-AS1	ENSG00000259642.2	11706	0.107019	rs4778733	ENSG00000278600.1	Brain_Cortex
ENSG00000196693.14	rs4778733	15	79911064	ST20-AS1	ENSG00000259642.2	11706	0.107019	rs4778733	ENSG00000259642.2	Brain_Cortex
ENSG00000196693.14	rs3848188	15	79982249	BCL2A1	ENSG00000140379.7	21361	-0.0601696		ENSG00000140379.7	Brain_Cortex
ENSG00000196693.14	rs1049206	16	4885145	PPL	ENSG00000118898.15	2639	0.20922	rs1049206	ENSG00000140623.13	Brain_Cortex
ENSG00000196693.14	rs1049206	16	4885145	PPL	ENSG00000118898.15	2639	0.20922	rs1049206	ENSG00000267795.5	Brain_Cortex
ENSG00000196693.14	rs1049206	16	4885145	PPL	ENSG00000118898.15	2639	0.20922	rs1049206	ENSG00000267077.1	Brain_Cortex
ENSG00000197321.14	rs4084221	11	120535134	GRIK4	ENSG00000149403.12	23435	-0.402785		ENSG00000149403.12	Brain_Cortex
ENSG00000197563.10	rs4273628	5	92100844	RP11-133F8.2	ENSG00000249776.5	309411	-0.217779		ENSG00000249776.5	Brain_Cortex
ENSG00000197563.10	rs3024346	6	6303013	LY86-AS1	ENSG00000216863.9	43451	0.107		ENSG00000216863.9	Brain_Cortex
ENSG00000197563.10	rs7985992	13	26344010	CDK8	ENSG00000132964.11	89907	-0.0891776		ENSG00000132964.11	Brain_Cortex
ENSG00000197563.10	rs1729521	13	72379759	MZT1	ENSG00000204899.5	328597	-0.167636		ENSG00000204899.5	Brain_Cortex
ENSG00000198185.11	rs10516794	4	87829652	MEPE	ENSG00000152595.16	8242	-0.198039	rs10516794	ENSG00000152595.16	Brain_Cortex
ENSG00000198185.11	rs17013308	4	87849407	MEPE	ENSG00000152595.16	27997	-0.044958	rs17013308	ENSG00000152595.16	Brain_Cortex
ENSG00000204278.12	rs7539596	1	204171778	REN	ENSG00000143839.14	16960	-0.0686004		ENSG00000143839.14	Brain_Cortex
ENSG00000204278.12	rs7556371	1	204488208	MDM4	ENSG00000198625.12	28170	-0.104114		ENSG00000198625.12	Brain_Cortex
ENSG00000204278.12	rs4951407	1	204588942	RP11-430C7.4	ENSG00000240710.1	14092	-0.0640004		ENSG00000240710.1	Brain_Cortex
ENSG00000204278.12	rs551523	11	65372305	SLC25A45	ENSG00000162241.12	2886	-0.194368		ENSG00000162241.12	Brain_Cortex
ENSG00000204278.12	rs7263929	20	6819202	BMP2	ENSG00000125845.6	51539	-0.224179		ENSG00000125845.6	Brain_Cortex
ENSG00000205045.8	rs9305467	21	31677476	SCAF4	ENSG00000156304.14	6444	0.297607		ENSG00000156304.14	Brain_Cortex
ENSG00000205810.8	rs307598	3	12060773	SYN2	ENSG00000157152.16	56372	0.171915		ENSG00000157152.16	Brain_Cortex
ENSG00000205810.8	rs308956	3	12147158	TIMP4	ENSG00000157150.4	5892	0.0536867	rs308956	ENSG00000157150.4	Brain_Cortex
ENSG00000213424.8	rs12553328	9	19246319	DENND4C	ENSG00000137145.20	15885	-0.0539214	rs12553328	ENSG00000272842.1	Brain_Cortex
ENSG00000213424.8	rs12553328	9	19246319	DENND4C	ENSG00000137145.20	15885	-0.0539214	rs12553328	ENSG00000273226.1	Brain_Cortex
ENSG00000213424.8	rs10119465	9	19376146	RPS6	ENSG00000137154.12	150	-0.161265	rs10119465	ENSG00000272842.1	Brain_Cortex
ENSG00000213424.8	rs10119465	9	19376146	RPS6	ENSG00000137154.12	150	-0.161265	rs10119465	ENSG00000273226.1	Brain_Cortex
ENSG00000213424.8	rs10964139	9	19442560	ACER2	ENSG00000177076.5	33502	0.0217876		ENSG00000177076.5	Brain_Cortex
ENSG00000213965.3	rs1504381	9	71275052	TMEM2	ENSG00000135048.13	408313	-0.244771		ENSG00000135048.13	Brain_Cortex
ENSG00000216921.7	rs6554808	5	13735038	DNAH5	ENSG00000039139.9	44708	-0.217296		ENSG00000039139.9	Brain_Cortex
ENSG00000216921.7	rs4145099	5	107594141	EFNA5	ENSG00000184349.12	217253	0.122695		ENSG00000184349.12	Brain_Cortex
ENSG00000216921.7	rs1990993	5	107595898	EFNA5	ENSG00000184349.12	219010	0.10146		ENSG00000184349.12	Brain_Cortex
ENSG00000216921.7	rs16887281	6	168686412	SMOC2	ENSG00000112562.18	245262	-0.185709		ENSG00000112562.18	Brain_Cortex
ENSG00000218672.1	rs17586603	2	231206969	ARMC9	ENSG00000135931.17	8424	-0.131771	rs17586603	ENSG00000224376.1	Brain_Cortex
ENSG00000218672.1	rs16827977	2	231344606	B3GNT7	ENSG00000156966.6	50936	-0.124688	rs16827977	ENSG00000224376.1	Brain_Cortex
ENSG00000224950.2	rs11613495	12	4445464	C12orf4	ENSG00000047621.11	42263	-0.392495		ENSG00000047621.11	Brain_Cortex
ENSG00000225465.8	rs722885	12	28081090	CCDC91	ENSG00000123106.10	52158	0.0614447		ENSG00000123106.10	Brain_Cortex
ENSG00000225465.8	rs1479488	12	28082563	CCDC91	ENSG00000123106.10	50685	0.0152962	rs1479488	ENSG00000247934.4	Brain_Cortex
ENSG00000225465.8	rs6487665	12	28177726	RP11-425D17.1	ENSG00000278733.1	7898	-0.186998	rs6487665	ENSG00000247934.4	Brain_Cortex
ENSG00000225465.8	rs17433009	12	28334002	RP11-425D17.1	ENSG00000278733.1	148378	-0.0056301	rs17433009	ENSG00000247934.4	Brain_Cortex
ENSG00000226581.1	rs2046841	9	19132053	PLIN2	ENSG00000147872.9	23679	0.322042		ENSG00000147872.9	Brain_Cortex
ENSG00000226581.1	rs10891936	11	116255743	AP000797.4	ENSG00000257067.5	322970	-0.350187		ENSG00000257067.5	Brain_Cortex
ENSG00000227579.5	rs1883067	21	35027879	RUNX1	ENSG00000159216.18	240079	-0.30109		ENSG00000159216.18	Brain_Cortex
ENSG00000228140.1	rs5994434	22	31833663	DEPDC5	ENSG00000100150.16	79713	0.0271962	rs5994434	ENSG00000241878.11	Brain_Cortex
ENSG00000228140.1	rs1034419	22	31868545	YWHAH	ENSG00000128245.14	75915	0.0661326	rs1034419	ENSG00000100150.16	Brain_Cortex
ENSG00000228140.1	rs5994444	22	31884624	YWHAH	ENSG00000128245.14	59836	0.0852875	rs5994444	ENSG00000100150.16	Brain_Cortex
ENSG00000230453.9	rs35468793	16	20431188	ACSM5	ENSG00000183549.10	21655	0.240847	rs35468793	ENSG00000183549.10	Brain_Cortex
ENSG00000230945.1	rs12889752	14	95352895	SYNE3	ENSG00000176438.12	54370	-0.33797		ENSG00000176438.12	Brain_Cortex
ENSG00000230945.1	rs8010752	14	95353961	SYNE3	ENSG00000176438.12	53304	-0.0452183		ENSG00000176438.12	Brain_Cortex
ENSG00000235296.1	rs801460	5	140552345	EIF4EBP3	ENSG00000243056.1	4680	-0.0759564	rs801460	ENSG00000213523.10	Brain_Cortex
ENSG00000235296.1	rs801460	5	140552345	EIF4EBP3	ENSG00000243056.1	4680	-0.0759564	rs801460	ENSG00000283602.1	Brain_Cortex
ENSG00000235296.1	rs801460	5	140552345	EIF4EBP3	ENSG00000243056.1	4680	-0.0759564	rs801460	ENSG00000204963.5	Brain_Cortex
ENSG00000235296.1	rs801460	5	140552345	EIF4EBP3	ENSG00000243056.1	4680	-0.0759564	rs801460	ENSG00000250120.6	Brain_Cortex
ENSG00000235296.1	rs801460	5	140552345	EIF4EBP3	ENSG00000243056.1	4680	-0.0759564	rs801460	ENSG00000239389.7	Brain_Cortex
ENSG00000235296.1	rs778587	5	140626845	CD14	ENSG00000170458.13	4882	0.140612	rs778587	ENSG00000243056.1	Brain_Cortex
ENSG00000235296.1	rs778587	5	140626845	CD14	ENSG00000170458.13	4882	0.140612	rs778587	ENSG00000213523.10	Brain_Cortex
ENSG00000235296.1	rs778587	5	140626845	CD14	ENSG00000170458.13	4882	0.140612	rs778587	ENSG00000283602.1	Brain_Cortex
ENSG00000235296.1	rs778587	5	140626845	CD14	ENSG00000170458.13	4882	0.140612	rs778587	ENSG00000239389.7	Brain_Cortex
ENSG00000236494.1	rs10989574	9	101636857	GRIN3A	ENSG00000198785.4	67505	0.0262693		ENSG00000198785.4	Brain_Cortex
ENSG00000236494.1	rs1924032	9	101655530	GRIN3A	ENSG00000198785.4	86178	-0.024719		ENSG00000198785.4	Brain_Cortex
ENSG00000236494.1	rs9696036	9	107138475	RAD23B	ENSG00000119318.12	144661	0.0222671		ENSG00000119318.12	Brain_Cortex
ENSG00000236494.1	rs1714474	9	107145228	RAD23B	ENSG00000119318.12	137908	0.0222818		ENSG00000119318.12	Brain_Cortex
ENSG00000236963.6	rs7584026	2	201660828	MPP4	ENSG00000082126.17	15959	5.41201e-07	rs7584026	ENSG00000273456.1	Brain_Cortex
ENSG00000237399.7	rs7580717	2	231311828	B3GNT7	ENSG00000156966.6	83714	0.125076		ENSG00000156966.6	Brain_Cortex
ENSG00000237399.7	rs13267854	8	17168260	ZDHHC2	ENSG00000104219.12	12232	0.102557		ENSG00000104219.12	Brain_Cortex
ENSG00000237399.7	rs7943216	11	67025858	SYT12	ENSG00000173227.13	19081	0.135337		ENSG00000173227.13	Brain_Cortex
ENSG00000237399.7	rs11236821	11	76640521	RP11-672A2.4	ENSG00000254810.1	13647	0.0932765		ENSG00000254810.1	Brain_Cortex
ENSG00000237399.7	rs789722	12	64126026	C12orf66	ENSG00000174206.12	60289	-0.108753		ENSG00000174206.12	Brain_Cortex
ENSG00000237399.7	rs10136495	14	52223916	PTGDR	ENSG00000168229.3	43796	-0.0478574		ENSG00000168229.3	Brain_Cortex
ENSG00000237399.7	rs1254629	14	52231387	PTGDR	ENSG00000168229.3	36325	-0.0506879		ENSG00000168229.3	Brain_Cortex
ENSG00000237491.8	rs4428484	6	170593021	PDCD2	ENSG00000071994.10	17727	3.91442e-06		ENSG00000071994.10	Brain_Cortex
ENSG00000237686.6	rs2666074	4	178354537	RP11-130F10.1	ENSG00000250131.1	909559	-0.197138		ENSG00000250131.1	Brain_Cortex
ENSG00000237686.6	rs2063393	4	178356420	RP11-130F10.1	ENSG00000250131.1	911442	0.2116		ENSG00000250131.1	Brain_Cortex
ENSG00000237686.6	rs6831226	4	178360121	RP11-130F10.1	ENSG00000250131.1	915143	0.0690134		ENSG00000250131.1	Brain_Cortex
ENSG00000242375.1	rs1820291	7	35470867	HERPUD2	ENSG00000122557.9	161791	-0.217855		ENSG00000122557.9	Brain_Cortex
ENSG00000242375.1	rs10265961	7	35551170	HERPUD2	ENSG00000122557.9	81488	-0.0612052		ENSG00000122557.9	Brain_Cortex
ENSG00000242375.1	rs953978	15	63152945	RPS27L	ENSG00000185088.13	27074	0.244045	rs953978	ENSG00000103642.11	Brain_Cortex
ENSG00000242375.1	rs953978	15	63152945	RPS27L	ENSG00000185088.13	27074	0.244045	rs953978	ENSG00000185088.13	Brain_Cortex
ENSG00000242375.1	rs10519212	15	63488431	USP3	ENSG00000140455.16	16079	-0.105354		ENSG00000140455.16	Brain_Cortex
ENSG00000245275.7	rs658232	1	191528418	RP11-309H21.3	ENSG00000261642.1	376909	-0.0514966		ENSG00000261642.1	Brain_Cortex
ENSG00000245275.7	rs656279	1	191555781	RP11-309H21.3	ENSG00000261642.1	404272	-0.15514		ENSG00000261642.1	Brain_Cortex
ENSG00000245275.7	rs1954603	1	191588971	RP11-309H21.3	ENSG00000261642.1	437462	-0.107747		ENSG00000261642.1	Brain_Cortex
ENSG00000245904.3	rs2280792	14	73244686	RP4-647C14.2	ENSG00000258376.2	2036	-0.0713663		ENSG00000258376.2	Brain_Cortex
ENSG00000245904.3	rs6574128	14	73585185	ACOT4	ENSG00000177465.4	6520	-0.131409	rs6574128	ENSG00000258408.1	Brain_Cortex
ENSG00000245904.3	rs6574128	14	73585185	ACOT4	ENSG00000177465.4	6520	-0.131409	rs6574128	ENSG00000119673.14	Brain_Cortex
ENSG00000245904.3	rs6574128	14	73585185	ACOT4	ENSG00000177465.4	6520	-0.131409	rs6574128	ENSG00000279026.1	Brain_Cortex
ENSG00000245904.3	rs6574128	14	73585185	ACOT4	ENSG00000177465.4	6520	-0.131409	rs6574128	ENSG00000177465.4	Brain_Cortex
ENSG00000245904.3	rs6574128	14	73585185	ACOT4	ENSG00000177465.4	6520	-0.131409	rs6574128	ENSG00000258603.3	Brain_Cortex
ENSG00000245904.3	rs12891009	14	73617142	RP3-414A15.10	ENSG00000258603.3	443	0.123095	rs12891009	ENSG00000177465.4	Brain_Cortex
ENSG00000245904.3	rs12891009	14	73617142	RP3-414A15.10	ENSG00000258603.3	443	0.123095	rs12891009	ENSG00000205669.2	Brain_Cortex
ENSG00000246334.2	rs9405541	6	2052577	GMDS-AS1	ENSG00000250903.8	193170	0.135929		ENSG00000250903.8	Brain_Cortex
ENSG00000246334.2	rs11965306	6	2148712	GMDS-AS1	ENSG00000250903.8	97035	0.283362		ENSG00000250903.8	Brain_Cortex
ENSG00000249797.1	rs11772484	7	76920728	CCDC146	ENSG00000135205.14	201705	-0.106094	rs11772484	ENSG00000233448.2	Brain_Cortex
ENSG00000249797.1	rs10278476	7	76932052	CCDC146	ENSG00000135205.14	190381	0.00539706	rs10278476	ENSG00000186704.9	Brain_Cortex
ENSG00000249797.1	rs10278476	7	76932052	CCDC146	ENSG00000135205.14	190381	0.00539706	rs10278476	ENSG00000241350.1	Brain_Cortex
ENSG00000249797.1	rs9648899	7	76980256	CCDC146	ENSG00000135205.14	142177	0.0510981	rs9648899	ENSG00000233448.2	Brain_Cortex
ENSG00000249797.1	rs3930017	7	77008124	CCDC146	ENSG00000135205.14	114309	-0.0685191	rs3930017	ENSG00000233448.2	Brain_Cortex
ENSG00000249797.1	rs2293453	7	77320076	GSAP	ENSG00000186088.15	9326	-0.0669285		ENSG00000186088.15	Brain_Cortex
ENSG00000249797.1	rs6967577	7	77478148	PTPN12	ENSG00000127947.15	59126	-0.0533806		ENSG00000127947.15	Brain_Cortex
ENSG00000249797.1	rs2101809	8	15393661	TUSC3	ENSG00000104723.20	23553	0.132679		ENSG00000104723.20	Brain_Cortex
ENSG00000249955.1	rs6595716	5	126508198	ALDH7A1	ENSG00000164904.17	23001	0.126572		ENSG00000164904.17	Brain_Cortex
ENSG00000249955.1	rs7714395	5	126524806	ALDH7A1	ENSG00000164904.17	6393	0.145416		ENSG00000164904.17	Brain_Cortex
ENSG00000250764.1	rs4551422	9	1915483	SMARCA2	ENSG00000080503.22	64806	-0.191624		ENSG00000080503.22	Brain_Cortex
ENSG00000253404.1	rs16827770	1	40918052	CITED4	ENSG00000179862.6	57002	0.0697505		ENSG00000179862.6	Brain_Cortex
ENSG00000253404.1	rs7552587	1	40921216	CTPS1	ENSG00000171793.13	58118	0.10993		ENSG00000171793.13	Brain_Cortex
ENSG00000253404.1	rs2237217	6	16376393	ATXN1	ENSG00000124788.17	77282	-0.22407		ENSG00000124788.17	Brain_Cortex
ENSG00000253404.1	rs549378	22	27249297	CTA-929C8.8	ENSG00000230051.1	82489	-0.160239		ENSG00000230051.1	Brain_Cortex
ENSG00000253626.3	rs4722745	7	27928574	JAZF1	ENSG00000153814.11	98002	0.347892		ENSG00000153814.11	Brain_Cortex
ENSG00000253626.3	rs7140150	14	51544081	FRMD6	ENSG00000139926.15	54982	0.280712		ENSG00000139926.15	Brain_Cortex
ENSG00000254610.2	rs8580	7	44578194	TMED4	ENSG00000158604.14	301	0.242486		ENSG00000158604.14	Brain_Cortex
ENSG00000257052.1	rs2195003	12	115597362	MED13L	ENSG00000123066.7	356509	-0.397111		ENSG00000123066.7	Brain_Cortex
ENSG00000258162.2	rs1420526	17	55052047	STXBP4	ENSG00000166263.13	83262	-0.0240358	rs1420526	ENSG00000166260.10	Brain_Cortex
ENSG00000258162.2	rs10515089	17	55088962	STXBP4	ENSG00000166263.13	120177	-0.195165	rs10515089	ENSG00000166260.10	Brain_Cortex
ENSG00000258162.2	rs2529515	17	55169770	HLF	ENSG00000108924.13	95241	-0.13394		ENSG00000108924.13	Brain_Cortex
ENSG00000258696.1	rs1359227	6	52343267	PAQR8	ENSG00000170915.8	18153	-0.19518		ENSG00000170915.8	Brain_Cortex
ENSG00000258696.1	rs1509197	9	1019473	DMRT2	ENSG00000173253.15	30384	0.206216		ENSG00000173253.15	Brain_Cortex
ENSG00000258696.1	rs12291466	11	100064897	CTD-2383M3.1	ENSG00000248027.1	619264	-0.192992		ENSG00000248027.1	Brain_Cortex
ENSG00000258696.1	rs10501942	11	100075265	CTD-2383M3.1	ENSG00000248027.1	608896	-0.00258888		ENSG00000248027.1	Brain_Cortex
ENSG00000258696.1	rs17697327	11	100108123	CTD-2383M3.1	ENSG00000248027.1	576038	-0.0831084		ENSG00000248027.1	Brain_Cortex
ENSG00000258696.1	rs12914478	15	26006794	RP11-1084I9.1	ENSG00000206187.3	104435	-0.181418		ENSG00000206187.3	Brain_Cortex
ENSG00000258696.1	rs35897795	18	59394751	CCBE1	ENSG00000183287.13	36188	-0.257		ENSG00000183287.13	Brain_Cortex
ENSG00000258957.1	rs829950	2	168797545	NOSTRIN	ENSG00000163072.15	11007	-0.27779		ENSG00000163072.15	Brain_Cortex
ENSG00000258957.1	rs487756	2	168830049	SPC25	ENSG00000152253.8	4082	0.168869		ENSG00000152253.8	Brain_Cortex
ENSG00000259275.2	rs10965407	9	22624611	DMRTA1	ENSG00000176399.3	177771	0.418018		ENSG00000176399.3	Brain_Cortex
ENSG00000259577.1	rs7579411	2	48711217	LHCGR	ENSG00000138039.14	24443	0.0577531		ENSG00000138039.14	Brain_Cortex
ENSG00000259577.1	rs4953616	2	48714289	LHCGR	ENSG00000138039.14	27515	0.131561		ENSG00000138039.14	Brain_Cortex
ENSG00000259577.1	rs2654694	3	192594481	MB21D2	ENSG00000180611.6	202333	-0.128252		ENSG00000180611.6	Brain_Cortex
ENSG00000259577.1	rs11244035	9	133205932	ABO	ENSG00000175164.13	44468	0.028398		ENSG00000175164.13	Brain_Cortex
ENSG00000259577.1	rs3793627	9	133542537	ADAMTSL2	ENSG00000197859.9	10374	-0.134325	rs3793627	ENSG00000197859.9	Brain_Cortex
ENSG00000259577.1	rs7207798	17	6142047	FAM64A	ENSG00000129195.15	302367	-0.0168025		ENSG00000129195.15	Brain_Cortex
ENSG00000259577.1	rs9907305	17	6537887	KIAA0753	ENSG00000198920.9	40260	-0.07078	rs9907305	ENSG00000091622.15	Brain_Cortex
ENSG00000259577.1	rs7249037	19	988136	WDR18	ENSG00000065268.10	3866	-0.0145488		ENSG00000065268.10	Brain_Cortex
ENSG00000259577.1	rs2240154	19	1003173	GRIN3B	ENSG00000116032.5	2755	0.0417405	rs2240154	ENSG00000182087.12	Brain_Cortex
ENSG00000259577.1	rs4807440	19	1026478	CNN2	ENSG00000064666.14	102	0.118761	rs4807440	ENSG00000182087.12	Brain_Cortex
ENSG00000259577.1	rs3752240	19	1051215	ABCA7	ENSG00000064687.12	11115	-0.00873127		ENSG00000064687.12	Brain_Cortex
ENSG00000259577.1	rs2301759	19	1238900	AC004221.2	ENSG00000267778.1	722	0.00421254		ENSG00000267778.1	Brain_Cortex
ENSG00000260528.4	rs4814683	20	81154	C20orf96	ENSG00000196476.11	189708	0.140343		ENSG00000196476.11	Brain_Cortex
ENSG00000260528.4	rs6139074	20	82603	C20orf96	ENSG00000196476.11	188259	0.806019		ENSG00000196476.11	Brain_Cortex
ENSG00000261172.1	rs6139074	20	82603	C20orf96	ENSG00000196476.11	188259	0.562961		ENSG00000196476.11	Brain_Cortex
ENSG00000261172.1	rs1022574	20	54662951	DOK5	ENSG00000101134.11	187355	-0.178486		ENSG00000101134.11	Brain_Cortex
ENSG00000262222.1	rs7584026	2	201660828	MPP4	ENSG00000082126.17	15959	0.0560215	rs7584026	ENSG00000273456.1	Brain_Cortex
ENSG00000262222.1	rs17687542	3	61091585	PTPRG	ENSG00000144724.19	469983	-0.142876		ENSG00000144724.19	Brain_Cortex
ENSG00000262222.1	rs11706821	3	61133124	PTPRG	ENSG00000144724.19	428444	-0.171927		ENSG00000144724.19	Brain_Cortex
ENSG00000262246.5	rs10772628	12	13184024	EMP1	ENSG00000134531.9	12691	0.0583825		ENSG00000134531.9	Brain_Cortex
ENSG00000262246.5	rs4763944	12	13205038	EMP1	ENSG00000134531.9	8323	0.12255		ENSG00000134531.9	Brain_Cortex
ENSG00000263280.1	rs504280	19	21294577	ZNF708	ENSG00000182141.10	3418	-0.12267	rs504280	ENSG00000172687.13	Brain_Cortex
ENSG00000263280.1	rs504280	19	21294577	ZNF708	ENSG00000182141.10	3418	-0.12267	rs504280	ENSG00000196268.11	Brain_Cortex
ENSG00000263280.1	rs7257857	19	21396736	ZNF493	ENSG00000196268.11	382	-0.0098382	rs7257857	ENSG00000196268.11	Brain_Cortex
ENSG00000263280.1	rs7257857	19	21396736	ZNF493	ENSG00000196268.11	382	-0.0098382	rs7257857	ENSG00000268119.5	Brain_Cortex
ENSG00000263280.1	rs7257857	19	21396736	ZNF493	ENSG00000196268.11	382	-0.0098382	rs7257857	ENSG00000268658.5	Brain_Cortex
ENSG00000263280.1	rs7257857	19	21396736	ZNF493	ENSG00000196268.11	382	-0.0098382	rs7257857	ENSG00000268555.1	Brain_Cortex
ENSG00000263280.1	rs7252254	19	21504759	ZNF429	ENSG00000197013.9	804	-0.146013	rs7252254	ENSG00000268119.5	Brain_Cortex
ENSG00000263280.1	rs7252254	19	21504759	ZNF429	ENSG00000197013.9	804	-0.146013	rs7252254	ENSG00000268658.5	Brain_Cortex
ENSG00000263280.1	rs7252254	19	21504759	ZNF429	ENSG00000197013.9	804	-0.146013	rs7252254	ENSG00000268081.1	Brain_Cortex
ENSG00000263280.1	rs7252254	19	21504759	ZNF429	ENSG00000197013.9	804	-0.146013	rs7252254	ENSG00000268555.1	Brain_Cortex
ENSG00000263280.1	rs8113074	19	21592692	RP11-678G14.3	ENSG00000268555.1	21871	-0.0515291		ENSG00000268555.1	Brain_Cortex
ENSG00000264230.7	rs10852882	17	6459413	PITPNM3	ENSG00000091622.15	7944	-0.0233993		ENSG00000091622.15	Brain_Cortex
ENSG00000264230.7	rs9907305	17	6537887	KIAA0753	ENSG00000198920.9	40260	0.187881	rs9907305	ENSG00000091622.15	Brain_Cortex
ENSG00000267128.1	rs1869405	3	61460607	PTPRG	ENSG00000144724.19	100961	-0.163815		ENSG00000144724.19	Brain_Cortex
ENSG00000267128.1	rs2579723	10	76486334	KCNMA1	ENSG00000156113.22	383266	-0.0833072		ENSG00000156113.22	Brain_Cortex
ENSG00000267128.1	rs2130800	10	76515060	KCNMA1	ENSG00000156113.22	354540	0.173987		ENSG00000156113.22	Brain_Cortex
ENSG00000267128.1	rs10764785	10	128521483	RP11-4C20.3	ENSG00000232259.1	592108	-0.0996143		ENSG00000232259.1	Brain_Cortex
ENSG00000267128.1	rs10764788	10	128527707	RP11-4C20.3	ENSG00000232259.1	598332	-0.129943		ENSG00000232259.1	Brain_Cortex
ENSG00000267128.1	rs976445	11	88532912	GRM5-AS1	ENSG00000255082.1	21165	0.207728		ENSG00000255082.1	Brain_Cortex
ENSG00000267128.1	rs4753106	11	88541562	GRM5-AS1	ENSG00000255082.1	29815	0.0865878		ENSG00000255082.1	Brain_Cortex
ENSG00000267521.1	rs2231413	10	5524306	CALML3	ENSG00000178363.4	298	0.179812	rs2231413	ENSG00000205488.8	Brain_Cortex
ENSG00000268568.1	rs10885102	10	111169995	ADRA2A	ENSG00000150594.6	92833	0.204582		ENSG00000150594.6	Brain_Cortex
ENSG00000268568.1	rs5758297	22	41324693	ZC3H7B	ENSG00000100403.11	23172	-0.100641	rs5758297	ENSG00000100413.16	Brain_Cortex
ENSG00000268568.1	rs5758297	22	41324693	ZC3H7B	ENSG00000100403.11	23172	-0.100641	rs5758297	ENSG00000172346.14	Brain_Cortex
ENSG00000268568.1	rs5758297	22	41324693	ZC3H7B	ENSG00000100403.11	23172	-0.100641	rs5758297	ENSG00000167077.12	Brain_Cortex
ENSG00000268568.1	rs9611610	22	41553255	CSDC2	ENSG00000172346.14	7507	-0.391509	rs9611610	ENSG00000100413.16	Brain_Cortex
ENSG00000268568.1	rs9611610	22	41553255	CSDC2	ENSG00000172346.14	7507	-0.391509	rs9611610	ENSG00000172346.14	Brain_Cortex
ENSG00000268568.1	rs9611610	22	41553255	CSDC2	ENSG00000172346.14	7507	-0.391509	rs9611610	ENSG00000167077.12	Brain_Cortex
ENSG00000270419.1	rs628962	1	217425506	GPATCH2	ENSG00000092978.10	1485	-0.139143		ENSG00000092978.10	Brain_Cortex
ENSG00000270419.1	rs265137	1	217435831	GPATCH2	ENSG00000092978.10	8840	-0.247438		ENSG00000092978.10	Brain_Cortex
ENSG00000272293.1	rs6661392	1	7675890	RP11-338N10.1	ENSG00000270171.1	17233	0.225438		ENSG00000270171.1	Brain_Cortex
ENSG00000272293.1	rs1552395	12	115589933	MED13L	ENSG00000123066.7	363938	-0.223533		ENSG00000123066.7	Brain_Cortex
ENSG00000272293.1	rs11067677	12	115612728	MED13L	ENSG00000123066.7	341143	-0.0383362		ENSG00000123066.7	Brain_Cortex
ENSG00000273151.1	rs11069155	12	118896974	SRRM4	ENSG00000139767.8	84520	0.0034176		ENSG00000139767.8	Brain_Cortex
ENSG00000273151.1	rs11064685	12	119153076	HSPB8	ENSG00000152137.6	25565	-0.0474962	rs11064685	ENSG00000152137.6	Brain_Cortex
ENSG00000273151.1	rs12811848	12	119181827	RP11-64B16.4	ENSG00000256609.1	220	-0.223964	rs12811848	ENSG00000152137.6	Brain_Cortex
ENSG00000273369.1	rs8101605	19	54637036	LILRB4	ENSG00000186818.12	6852	-0.195061		ENSG00000186818.12	Brain_Cortex
ENSG00000273369.1	rs10409826	19	54651505	LILRB4	ENSG00000186818.12	7617	-0.0967037		ENSG00000186818.12	Brain_Cortex
ENSG00000274031.1	rs10439410	2	102374328	IL18R1	ENSG00000115604.10	18400	-0.225069	rs10439410	ENSG00000234389.1	Brain_Cortex
ENSG00000275552.1	rs205774	7	130950858	LINC-PINT	ENSG00000231721.6	9099	0.376797	rs205774	ENSG00000231721.6	Brain_Cortex
ENSG00000277117.4	rs17096131	14	59344122	GPR135	ENSG00000181619.11	84899	-0.337845		ENSG00000181619.11	Brain_Cortex
ENSG00000279047.3	rs13116794	4	95436776	RP11-710C12.1	ENSG00000271474.1	112430	-0.301155		ENSG00000271474.1	Brain_Cortex
ENSG00000280639.1	rs17772847	7	90694749	AC002456.2	ENSG00000223969.5	104131	-0.250877		ENSG00000223969.5	Brain_Cortex
ENSG00000282375.1	rs11978799	7	102862739	FBXL13	ENSG00000161040.16	49510	-0.00583916		ENSG00000161040.16	Brain_Cortex
ENSG00000282375.1	rs869332	7	102984596	LRRC17	ENSG00000128606.12	71606	-0.105641	rs869332	ENSG00000170632.13	Brain_Cortex
ENSG00000282375.1	rs12666317	7	103043980	ARMC10	ENSG00000170632.13	30900	-0.168868	rs12666317	ENSG00000170632.13	Brain_Cortex
ENSG00000282375.1	rs362732	7	103566787	RELN	ENSG00000189056.13	95004	0.0889076		ENSG00000189056.13	Brain_Cortex
ENSG00000002745.12	rs386976	19	20000325	ZNF682	ENSG00000197124.11	3268	0.190002		ENSG00000197124.11	Colon_Transverse
ENSG00000040199.18	rs11077504	17	70572288	KCNJ2	ENSG00000123700.4	402754	0.219961		ENSG00000123700.4	Colon_Transverse
ENSG00000047662.4	rs4816145	20	9516741	LAMP5	ENSG00000125869.9	2384	-0.208376		ENSG00000125869.9	Colon_Transverse
ENSG00000056736.9	rs1781423	1	151770667	TDRKH	ENSG00000182134.15	561	0.143141	rs1781423	ENSG00000143376.12	Colon_Transverse
ENSG00000056736.9	rs1781423	1	151770667	TDRKH	ENSG00000182134.15	561	0.143141	rs1781423	ENSG00000182134.15	Colon_Transverse
ENSG00000056736.9	rs3828057	1	151807701	RORC	ENSG00000143365.17	1547	0.00747389	rs3828057	ENSG00000182134.15	Colon_Transverse
ENSG00000056736.9	rs16866	2	173969105	RP11-394I13.2	ENSG00000271151.1	755	0.139821	rs16866	ENSG00000271151.1	Colon_Transverse
ENSG00000056736.9	rs6589220	11	111302565	COLCA2	ENSG00000214290.8	3726	-0.148503	rs6589220	ENSG00000150750.7	Colon_Transverse
ENSG00000056736.9	rs6589220	11	111302565	COLCA2	ENSG00000214290.8	3726	-0.148503	rs6589220	ENSG00000214290.8	Colon_Transverse
ENSG00000056736.9	rs6589220	11	111302565	COLCA2	ENSG00000214290.8	3726	-0.148503	rs6589220	ENSG00000196167.9	Colon_Transverse
ENSG00000068305.17	rs13429204	2	118783747	MARCO	ENSG00000019169.10	158418	0.0084314		ENSG00000019169.10	Colon_Transverse
ENSG00000069020.18	rs11257436	10	11937130	UPF2	ENSG00000151461.19	17109	0.18768		ENSG00000151461.19	Colon_Transverse
ENSG00000069020.18	rs2011249	11	113897916	HTR3A	ENSG00000166736.11	76964	0.152232		ENSG00000166736.11	Colon_Transverse
ENSG00000070985.13	rs2036826	8	14592419	SGCZ	ENSG00000185053.13	502556	0.00763304		ENSG00000185053.13	Colon_Transverse
ENSG00000072401.14	rs2593940	3	108917037	TRAT1	ENSG00000163519.13	94340	-0.212272		ENSG00000163519.13	Colon_Transverse
ENSG00000073910.19	rs575433	7	65241277	ZNF92	ENSG00000146757.13	132521	0.0604924	rs575433	ENSG00000213640.3	Colon_Transverse
ENSG00000073910.19	rs575433	7	65241277	ZNF92	ENSG00000146757.13	132521	0.0604924	rs575433	ENSG00000152926.14	Colon_Transverse
ENSG00000073910.19	rs575433	7	65241277	ZNF92	ENSG00000146757.13	132521	0.0604924	rs575433	ENSG00000226002.1	Colon_Transverse
ENSG00000073910.19	rs6948240	7	65370289	ZNF92	ENSG00000146757.13	3509	0.0471882	rs6948240	ENSG00000182722.5	Colon_Transverse
ENSG00000073910.19	rs6948240	7	65370289	ZNF92	ENSG00000146757.13	3509	0.0471882	rs6948240	ENSG00000213640.3	Colon_Transverse
ENSG00000073910.19	rs6948240	7	65370289	ZNF92	ENSG00000146757.13	3509	0.0471882	rs6948240	ENSG00000198039.11	Colon_Transverse
ENSG00000073910.19	rs6948240	7	65370289	ZNF92	ENSG00000146757.13	3509	0.0471882	rs6948240	ENSG00000189316.3	Colon_Transverse
ENSG00000073910.19	rs6948240	7	65370289	ZNF92	ENSG00000146757.13	3509	0.0471882	rs6948240	ENSG00000213462.4	Colon_Transverse
ENSG00000073910.19	rs6948240	7	65370289	ZNF92	ENSG00000146757.13	3509	0.0471882	rs6948240	ENSG00000234585.6	Colon_Transverse
ENSG00000073910.19	rs6948240	7	65370289	ZNF92	ENSG00000146757.13	3509	0.0471882	rs6948240	ENSG00000227113.2	Colon_Transverse
ENSG00000073910.19	rs6948240	7	65370289	ZNF92	ENSG00000146757.13	3509	0.0471882	rs6948240	ENSG00000226002.1	Colon_Transverse
ENSG00000073910.19	rs6948240	7	65370289	ZNF92	ENSG00000146757.13	3509	0.0471882	rs6948240	ENSG00000164669.12	Colon_Transverse
ENSG00000073910.19	rs11763981	7	65478704	ZNF92	ENSG00000146757.13	104906	0.0120353	rs11763981	ENSG00000152926.14	Colon_Transverse
ENSG00000073910.19	rs6947487	7	65598361	RP11-479O9.4	ENSG00000272693.3	48648	-0.0423182	rs6947487	ENSG00000182722.5	Colon_Transverse
ENSG00000073910.19	rs6947487	7	65598361	RP11-479O9.4	ENSG00000272693.3	48648	-0.0423182	rs6947487	ENSG00000213640.3	Colon_Transverse
ENSG00000073910.19	rs6947487	7	65598361	RP11-479O9.4	ENSG00000272693.3	48648	-0.0423182	rs6947487	ENSG00000198039.11	Colon_Transverse
ENSG00000073910.19	rs6947487	7	65598361	RP11-479O9.4	ENSG00000272693.3	48648	-0.0423182	rs6947487	ENSG00000189316.3	Colon_Transverse
ENSG00000073910.19	rs6947487	7	65598361	RP11-479O9.4	ENSG00000272693.3	48648	-0.0423182	rs6947487	ENSG00000213462.4	Colon_Transverse
ENSG00000073910.19	rs6947487	7	65598361	RP11-479O9.4	ENSG00000272693.3	48648	-0.0423182	rs6947487	ENSG00000234585.6	Colon_Transverse
ENSG00000073910.19	rs6947487	7	65598361	RP11-479O9.4	ENSG00000272693.3	48648	-0.0423182	rs6947487	ENSG00000227113.2	Colon_Transverse
ENSG00000073910.19	rs6947487	7	65598361	RP11-479O9.4	ENSG00000272693.3	48648	-0.0423182	rs6947487	ENSG00000226002.1	Colon_Transverse
ENSG00000073910.19	rs6947487	7	65598361	RP11-479O9.4	ENSG00000272693.3	48648	-0.0423182	rs6947487	ENSG00000164669.12	Colon_Transverse
ENSG00000073910.19	rs6947487	7	65598361	RP11-479O9.4	ENSG00000272693.3	48648	-0.0423182	rs6947487	ENSG00000273024.5	Colon_Transverse
ENSG00000073910.19	rs6947487	7	65598361	RP11-479O9.4	ENSG00000272693.3	48648	-0.0423182	rs6947487	ENSG00000224316.1	Colon_Transverse
ENSG00000073910.19	rs6947487	7	65598361	RP11-479O9.4	ENSG00000272693.3	48648	-0.0423182	rs6947487	ENSG00000229180.6	Colon_Transverse
ENSG00000073910.19	rs6460259	7	65616329	RP11-479O9.4	ENSG00000272693.3	30680	-0.0458569	rs6460259	ENSG00000213640.3	Colon_Transverse
ENSG00000073910.19	rs6460259	7	65616329	RP11-479O9.4	ENSG00000272693.3	30680	-0.0458569	rs6460259	ENSG00000198039.11	Colon_Transverse
ENSG00000073910.19	rs6460259	7	65616329	RP11-479O9.4	ENSG00000272693.3	30680	-0.0458569	rs6460259	ENSG00000189316.3	Colon_Transverse
ENSG00000073910.19	rs6460259	7	65616329	RP11-479O9.4	ENSG00000272693.3	30680	-0.0458569	rs6460259	ENSG00000213462.4	Colon_Transverse
ENSG00000073910.19	rs6460259	7	65616329	RP11-479O9.4	ENSG00000272693.3	30680	-0.0458569	rs6460259	ENSG00000234585.6	Colon_Transverse
ENSG00000073910.19	rs6460259	7	65616329	RP11-479O9.4	ENSG00000272693.3	30680	-0.0458569	rs6460259	ENSG00000227113.2	Colon_Transverse
ENSG00000073910.19	rs6460259	7	65616329	RP11-479O9.4	ENSG00000272693.3	30680	-0.0458569	rs6460259	ENSG00000226002.1	Colon_Transverse
ENSG00000073910.19	rs6460259	7	65616329	RP11-479O9.4	ENSG00000272693.3	30680	-0.0458569	rs6460259	ENSG00000164669.12	Colon_Transverse
ENSG00000073910.19	rs6460259	7	65616329	RP11-479O9.4	ENSG00000272693.3	30680	-0.0458569	rs6460259	ENSG00000273024.5	Colon_Transverse
ENSG00000073910.19	rs6460259	7	65616329	RP11-479O9.4	ENSG00000272693.3	30680	-0.0458569	rs6460259	ENSG00000228409.6	Colon_Transverse
ENSG00000073910.19	rs6460259	7	65616329	RP11-479O9.4	ENSG00000272693.3	30680	-0.0458569	rs6460259	ENSG00000272693.3	Colon_Transverse
ENSG00000073910.19	rs6460259	7	65616329	RP11-479O9.4	ENSG00000272693.3	30680	-0.0458569	rs6460259	ENSG00000224316.1	Colon_Transverse
ENSG00000073910.19	rs6460259	7	65616329	RP11-479O9.4	ENSG00000272693.3	30680	-0.0458569	rs6460259	ENSG00000236529.1	Colon_Transverse
ENSG00000073910.19	rs6460259	7	65616329	RP11-479O9.4	ENSG00000272693.3	30680	-0.0458569	rs6460259	ENSG00000237310.1	Colon_Transverse
ENSG00000073910.19	rs6460259	7	65616329	RP11-479O9.4	ENSG00000272693.3	30680	-0.0458569	rs6460259	ENSG00000229180.6	Colon_Transverse
ENSG00000073910.19	rs12698511	7	66009814	GUSB	ENSG00000169919.16	49131	0.0764812	rs12698511	ENSG00000234585.6	Colon_Transverse
ENSG00000073910.19	rs12698511	7	66009814	GUSB	ENSG00000169919.16	49131	0.0764812	rs12698511	ENSG00000164669.12	Colon_Transverse
ENSG00000073910.19	rs12698511	7	66009814	GUSB	ENSG00000169919.16	49131	0.0764812	rs12698511	ENSG00000224316.1	Colon_Transverse
ENSG00000073910.19	rs12698511	7	66009814	GUSB	ENSG00000169919.16	49131	0.0764812	rs12698511	ENSG00000236529.1	Colon_Transverse
ENSG00000073910.19	rs12698511	7	66009814	GUSB	ENSG00000169919.16	49131	0.0764812	rs12698511	ENSG00000237310.1	Colon_Transverse
ENSG00000073910.19	rs12698511	7	66009814	GUSB	ENSG00000169919.16	49131	0.0764812	rs12698511	ENSG00000226824.6	Colon_Transverse
ENSG00000073910.19	rs12698511	7	66009814	GUSB	ENSG00000169919.16	49131	0.0764812	rs12698511	ENSG00000232546.1	Colon_Transverse
ENSG00000073910.19	rs12698511	7	66009814	GUSB	ENSG00000169919.16	49131	0.0764812	rs12698511	ENSG00000273142.1	Colon_Transverse
ENSG00000073910.19	rs12698511	7	66009814	GUSB	ENSG00000169919.16	49131	0.0764812	rs12698511	ENSG00000198874.12	Colon_Transverse
ENSG00000073910.19	rs17566701	7	66708053	RABGEF1	ENSG00000154710.16	25890	-0.104416	rs17566701	ENSG00000228409.6	Colon_Transverse
ENSG00000073910.19	rs17566701	7	66708053	RABGEF1	ENSG00000154710.16	25890	-0.104416	rs17566701	ENSG00000272693.3	Colon_Transverse
ENSG00000073910.19	rs17566701	7	66708053	RABGEF1	ENSG00000154710.16	25890	-0.104416	rs17566701	ENSG00000224316.1	Colon_Transverse
ENSG00000073910.19	rs17566701	7	66708053	RABGEF1	ENSG00000154710.16	25890	-0.104416	rs17566701	ENSG00000251451.1	Colon_Transverse
ENSG00000073910.19	rs17566701	7	66708053	RABGEF1	ENSG00000154710.16	25890	-0.104416	rs17566701	ENSG00000237310.1	Colon_Transverse
ENSG00000073910.19	rs17566701	7	66708053	RABGEF1	ENSG00000154710.16	25890	-0.104416	rs17566701	ENSG00000226824.6	Colon_Transverse
ENSG00000073910.19	rs11252752	10	4803402	AKR1E2	ENSG00000165568.17	16774	0.198732	rs11252752	ENSG00000187134.13	Colon_Transverse
ENSG00000078237.6	rs2271405	15	57453873	CGNL1	ENSG00000128849.10	77907	0.188339		ENSG00000128849.10	Colon_Transverse
ENSG00000080007.7	rs10423969	19	33150850	WDR88	ENSG00000166359.10	18761	-0.0357202	rs10423969	ENSG00000131941.7	Colon_Transverse
ENSG00000080007.7	rs10423969	19	33150850	WDR88	ENSG00000166359.10	18761	-0.0357202	rs10423969	ENSG00000166359.10	Colon_Transverse
ENSG00000080007.7	rs4805859	19	33176423	LRP3	ENSG00000130881.13	1179	-0.238177	rs4805859	ENSG00000166359.10	Colon_Transverse
ENSG00000080031.9	rs7652826	3	149221163	CP	ENSG00000047457.13	58754	-0.0161609		ENSG00000047457.13	Colon_Transverse
ENSG00000084092.6	rs12997875	2	29211473	ALK	ENSG00000171094.16	18700	1.00804e-06		ENSG00000171094.16	Colon_Transverse
ENSG00000084092.6	rs1615183	2	29212581	ALK	ENSG00000171094.16	19808	-1.09768e-06		ENSG00000171094.16	Colon_Transverse
ENSG00000084092.6	rs1728827	2	29213031	ALK	ENSG00000171094.16	20258	1.08144e-06		ENSG00000171094.16	Colon_Transverse
ENSG00000084092.6	rs11127207	2	29214444	ALK	ENSG00000171094.16	21671	7.83114e-07		ENSG00000171094.16	Colon_Transverse
ENSG00000084092.6	rs4622670	2	29223336	ALK	ENSG00000171094.16	30563	1.03059e-06		ENSG00000171094.16	Colon_Transverse
ENSG00000084092.6	rs6723311	2	29224387	ALK	ENSG00000171094.16	31614	1.07837e-06		ENSG00000171094.16	Colon_Transverse
ENSG00000084774.13	rs10506439	12	63250554	AVPR1A	ENSG00000166148.3	107796	-0.196667		ENSG00000166148.3	Colon_Transverse
ENSG00000084774.13	rs12422461	12	63267573	AVPR1A	ENSG00000166148.3	124815	-0.0858451		ENSG00000166148.3	Colon_Transverse
ENSG00000089486.16	rs11744838	5	173394729	STC2	ENSG00000113739.10	80017	-0.136166		ENSG00000113739.10	Colon_Transverse
ENSG00000089486.16	rs7937534	11	106831208	GUCY1A2	ENSG00000152402.10	157197	0.0372381		ENSG00000152402.10	Colon_Transverse
ENSG00000089486.16	rs1940386	11	106833524	GUCY1A2	ENSG00000152402.10	159513	0.029875		ENSG00000152402.10	Colon_Transverse
ENSG00000089486.16	rs2200656	11	106842399	GUCY1A2	ENSG00000152402.10	168388	0.0152201		ENSG00000152402.10	Colon_Transverse
ENSG00000089486.16	rs7950959	11	106852158	GUCY1A2	ENSG00000152402.10	178147	-0.141043		ENSG00000152402.10	Colon_Transverse
ENSG00000089486.16	rs16946565	12	116320742	MAP1LC3B2	ENSG00000258102.3	227362	0.160055		ENSG00000258102.3	Colon_Transverse
ENSG00000089486.16	rs11660127	18	10430737	APCDD1	ENSG00000154856.12	23890	0.137832		ENSG00000154856.12	Colon_Transverse
ENSG00000090861.15	rs303721	9	14473558	RP11-408A13.3	ENSG00000273399.2	113207	0.201383		ENSG00000273399.2	Colon_Transverse
ENSG00000090861.15	rs7331114	13	24312060	C1QTNF9	ENSG00000240654.6	4895	-0.178022	rs7331114	ENSG00000240654.6	Colon_Transverse
ENSG00000090861.15	rs7331114	13	24312060	C1QTNF9	ENSG00000240654.6	4895	-0.178022	rs7331114	ENSG00000277040.1	Colon_Transverse
ENSG00000090861.15	rs9580960	13	24365588	PARP4	ENSG00000102699.5	55337	-0.0291616	rs9580960	ENSG00000240654.6	Colon_Transverse
ENSG00000090861.15	rs9580960	13	24365588	PARP4	ENSG00000102699.5	55337	-0.0291616	rs9580960	ENSG00000277040.1	Colon_Transverse
ENSG00000090861.15	rs7981637	13	29231327	SLC7A1	ENSG00000139514.12	278082	0.0292194		ENSG00000139514.12	Colon_Transverse
ENSG00000090861.15	rs4769711	13	29299384	SLC7A1	ENSG00000139514.12	210025	0.0907334		ENSG00000139514.12	Colon_Transverse
ENSG00000090861.15	rs4769724	13	29343764	SLC7A1	ENSG00000139514.12	165645	0.0133013		ENSG00000139514.12	Colon_Transverse
ENSG00000090861.15	rs558107	13	29598321	SLC7A1	ENSG00000139514.12	88912	0.0944265	rs558107	ENSG00000139514.12	Colon_Transverse
ENSG00000090861.15	rs17074016	13	29911959	UBL3	ENSG00000122042.9	147589	-0.0909436		ENSG00000122042.9	Colon_Transverse
ENSG00000099290.15	rs6828676	4	12735659	RAB28	ENSG00000157869.14	625694	0.182242		ENSG00000157869.14	Colon_Transverse
ENSG00000100003.17	rs17305311	19	54201773	RPS9	ENSG00000170889.13	1032	-0.0702275	rs17305311	ENSG00000170892.10	Colon_Transverse
ENSG00000100003.17	rs17305311	19	54201773	RPS9	ENSG00000170889.13	1032	-0.0702275	rs17305311	ENSG00000170889.13	Colon_Transverse
ENSG00000100003.17	rs10424181	19	54205409	RPS9	ENSG00000170889.13	4668	0.172789	rs10424181	ENSG00000170889.13	Colon_Transverse
ENSG00000100003.17	rs3786631	19	54206805	RPS9	ENSG00000170889.13	6064	0.0929149	rs3786631	ENSG00000170889.13	Colon_Transverse
ENSG00000100003.17	rs3786631	19	54206805	RPS9	ENSG00000170889.13	6064	0.0929149	rs3786631	ENSG00000244482.10	Colon_Transverse
ENSG00000100294.12	rs6953403	7	47759875	LINC00525	ENSG00000146666.5	1600	0.236173	rs6953403	ENSG00000146666.5	Colon_Transverse
ENSG00000100294.12	rs6463443	7	47769489	PKD1L1	ENSG00000158683.7	5162	0.0498359	rs6463443	ENSG00000146666.5	Colon_Transverse
ENSG00000100483.13	rs12045781	1	4001548	LINC01134	ENSG00000236423.5	101177	0.195535		ENSG00000236423.5	Colon_Transverse
ENSG00000100483.13	rs7210406	17	72486913	CTD-3010D24.3	ENSG00000263893.2	155817	0.150552		ENSG00000263893.2	Colon_Transverse
ENSG00000100483.13	rs2452919	17	72952396	SSTR2	ENSG00000180616.8	212615	0.154913		ENSG00000180616.8	Colon_Transverse
ENSG00000100523.14	rs11201141	10	84643961	CCSER2	ENSG00000107771.15	315376	-0.321393		ENSG00000107771.15	Colon_Transverse
ENSG00000100612.13	rs17072059	13	48681836	CYSLTR2	ENSG00000152207.7	28126	-0.228925		ENSG00000152207.7	Colon_Transverse
ENSG00000100722.18	rs11012070	10	20475076	NEBL	ENSG00000078114.18	304896	1.21482e-06		ENSG00000078114.18	Colon_Transverse
ENSG00000102858.12	rs12472939	2	157432146	CYTIP	ENSG00000115165.9	17528	-0.160218		ENSG00000115165.9	Colon_Transverse
ENSG00000102858.12	rs12648478	4	44294275	KCTD8	ENSG00000183783.6	120367	-0.0797373		ENSG00000183783.6	Colon_Transverse
ENSG00000102858.12	rs17146039	10	9406606	GATA3	ENSG00000107485.15	1353003	0.0998616		ENSG00000107485.15	Colon_Transverse
ENSG00000102858.12	rs11634019	15	76342339	RP11-685G9.4	ENSG00000270036.1	1302	0.0939898	rs11634019	ENSG00000259422.1	Colon_Transverse
ENSG00000102858.12	rs11634019	15	76342339	RP11-685G9.4	ENSG00000270036.1	1302	0.0939898	rs11634019	ENSG00000140386.12	Colon_Transverse
ENSG00000103042.8	rs10749309	10	83469833	RP11-338I21.1	ENSG00000271933.1	668586	-0.0851169		ENSG00000271933.1	Colon_Transverse
ENSG00000103042.8	rs1414867	10	83482489	RP11-338I21.1	ENSG00000271933.1	655930	-0.240944		ENSG00000271933.1	Colon_Transverse
ENSG00000104522.15	rs11629965	15	83945893	UBE2Q2L	ENSG00000259511.2	226596	-0.0188605	rs11629965	ENSG00000184206.11	Colon_Transverse
ENSG00000104522.15	rs2279924	15	84025758	UBE2Q2L	ENSG00000259511.2	146731	0.0640732	rs2279924	ENSG00000259511.2	Colon_Transverse
ENSG00000104522.15	rs2279924	15	84025758	UBE2Q2L	ENSG00000259511.2	146731	0.0640732	rs2279924	ENSG00000259726.1	Colon_Transverse
ENSG00000104522.15	rs2279924	15	84025758	UBE2Q2L	ENSG00000259511.2	146731	0.0640732	rs2279924	ENSG00000184206.11	Colon_Transverse
ENSG00000104522.15	rs2279924	15	84025758	UBE2Q2L	ENSG00000259511.2	146731	0.0640732	rs2279924	ENSG00000176700.19	Colon_Transverse
ENSG00000104522.15	rs2049511	15	84033975	UBE2Q2L	ENSG00000259511.2	138514	0.128472	rs2049511	ENSG00000259726.1	Colon_Transverse
ENSG00000104522.15	rs17373027	15	84136219	UBE2Q2L	ENSG00000259511.2	36270	0.00631028	rs17373027	ENSG00000259726.1	Colon_Transverse
ENSG00000104522.15	rs17373027	15	84136219	UBE2Q2L	ENSG00000259511.2	36270	0.00631028	rs17373027	ENSG00000184206.11	Colon_Transverse
ENSG00000104522.15	rs17373027	15	84136219	UBE2Q2L	ENSG00000259511.2	36270	0.00631028	rs17373027	ENSG00000259728.5	Colon_Transverse
ENSG00000104522.15	rs17373027	15	84136219	UBE2Q2L	ENSG00000259511.2	36270	0.00631028	rs17373027	ENSG00000176700.19	Colon_Transverse
ENSG00000104522.15	rs3762168	15	84599416	ZSCAN2	ENSG00000176371.13	1569	0.0284904	rs3762168	ENSG00000259726.1	Colon_Transverse
ENSG00000104522.15	rs3762168	15	84599416	ZSCAN2	ENSG00000176371.13	1569	0.0284904	rs3762168	ENSG00000225151.10	Colon_Transverse
ENSG00000104522.15	rs3762168	15	84599416	ZSCAN2	ENSG00000176371.13	1569	0.0284904	rs3762168	ENSG00000184206.11	Colon_Transverse
ENSG00000104522.15	rs3762168	15	84599416	ZSCAN2	ENSG00000176371.13	1569	0.0284904	rs3762168	ENSG00000176700.19	Colon_Transverse
ENSG00000104522.15	rs3762168	15	84599416	ZSCAN2	ENSG00000176371.13	1569	0.0284904	rs3762168	ENSG00000188388.10	Colon_Transverse
ENSG00000104522.15	rs2059927	15	84734255	ZNF592	ENSG00000166716.9	14379	-0.109226	rs2059927	ENSG00000184206.11	Colon_Transverse
ENSG00000104522.15	rs2059927	15	84734255	ZNF592	ENSG00000166716.9	14379	-0.109226	rs2059927	ENSG00000166716.9	Colon_Transverse
ENSG00000106113.18	rs9313742	5	176733096	UNC5A	ENSG00000113763.10	77380	0.103257		ENSG00000113763.10	Colon_Transverse
ENSG00000106113.18	rs470588	12	128990009	TMEM132D	ENSG00000151952.15	81715	-0.113984		ENSG00000151952.15	Colon_Transverse
ENSG00000106541.11	rs11025234	11	19744293	RP11-359E10.1	ENSG00000270607.1	33360	0.163138		ENSG00000270607.1	Colon_Transverse
ENSG00000106541.11	rs7959658	12	6645025	ING4	ENSG00000111653.19	5254	0.1606	rs7959658	ENSG00000126746.17	Colon_Transverse
ENSG00000106541.11	rs7959658	12	6645025	ING4	ENSG00000111653.19	5254	0.1606	rs7959658	ENSG00000139200.13	Colon_Transverse
ENSG00000106823.12	rs13143903	4	30465777	PCDH7	ENSG00000169851.15	254637	-0.0833233		ENSG00000169851.15	Colon_Transverse
ENSG00000106823.12	rs1786648	18	26882647	CHST9	ENSG00000154080.13	23833	0.252549		ENSG00000154080.13	Colon_Transverse
ENSG00000107147.12	rs1011380	1	22479788	ZBTB40	ENSG00000184677.16	27938	0.209368	rs1011380	ENSG00000184677.16	Colon_Transverse
ENSG00000107147.12	rs292009	1	22664215	C1QB	ENSG00000173369.15	11454	-0.147937		ENSG00000173369.15	Colon_Transverse
ENSG00000107290.13	rs8030250	15	82227198	SAXO2	ENSG00000188659.9	35611	-0.0651521	rs8030250	ENSG00000278662.4	Colon_Transverse
ENSG00000107290.13	rs8030250	15	82227198	SAXO2	ENSG00000188659.9	35611	-0.0651521	rs8030250	ENSG00000197978.9	Colon_Transverse
ENSG00000107290.13	rs8030250	15	82227198	SAXO2	ENSG00000188659.9	35611	-0.0651521	rs8030250	ENSG00000103723.12	Colon_Transverse
ENSG00000107290.13	rs3850610	15	82552642	CPEB1	ENSG00000214575.9	9440	0.0880702	rs3850610	ENSG00000278662.4	Colon_Transverse
ENSG00000107290.13	rs3850610	15	82552642	CPEB1	ENSG00000214575.9	9440	0.0880702	rs3850610	ENSG00000259429.5	Colon_Transverse
ENSG00000107290.13	rs3850610	15	82552642	CPEB1	ENSG00000214575.9	9440	0.0880702	rs3850610	ENSG00000197978.9	Colon_Transverse
ENSG00000107290.13	rs3850610	15	82552642	CPEB1	ENSG00000214575.9	9440	0.0880702	rs3850610	ENSG00000182774.10	Colon_Transverse
ENSG00000107290.13	rs3850610	15	82552642	CPEB1	ENSG00000214575.9	9440	0.0880702	rs3850610	ENSG00000103723.12	Colon_Transverse
ENSG00000107290.13	rs4546067	20	1457585	SIRPB2	ENSG00000196209.12	13155	-0.107282	rs4546067	ENSG00000088833.17	Colon_Transverse
ENSG00000107331.16	rs357958	2	3736126	DCDC2C	ENSG00000214866.8	32535	0.213211		ENSG00000214866.8	Colon_Transverse
ENSG00000107331.16	rs727713	7	144401829	ARHGEF5	ENSG00000050327.14	46542	0.100498	rs727713	ENSG00000271079.1	Colon_Transverse
ENSG00000107331.16	rs727713	7	144401829	ARHGEF5	ENSG00000050327.14	46542	0.100498	rs727713	ENSG00000244198.5	Colon_Transverse
ENSG00000107331.16	rs727713	7	144401829	ARHGEF5	ENSG00000050327.14	46542	0.100498	rs727713	ENSG00000170356.8	Colon_Transverse
ENSG00000107331.16	rs727713	7	144401829	ARHGEF5	ENSG00000050327.14	46542	0.100498	rs727713	ENSG00000243896.3	Colon_Transverse
ENSG00000107331.16	rs727713	7	144401829	ARHGEF5	ENSG00000050327.14	46542	0.100498	rs727713	ENSG00000050327.14	Colon_Transverse
ENSG00000107331.16	rs727713	7	144401829	ARHGEF5	ENSG00000050327.14	46542	0.100498	rs727713	ENSG00000244479.6	Colon_Transverse
ENSG00000107331.16	rs2158370	7	144457960	TPK1	ENSG00000196511.14	6020	-0.0212012	rs2158370	ENSG00000271079.1	Colon_Transverse
ENSG00000107331.16	rs2158370	7	144457960	TPK1	ENSG00000196511.14	6020	-0.0212012	rs2158370	ENSG00000244198.5	Colon_Transverse
ENSG00000107331.16	rs2158370	7	144457960	TPK1	ENSG00000196511.14	6020	-0.0212012	rs2158370	ENSG00000244479.6	Colon_Transverse
ENSG00000107331.16	rs12703600	7	144484061	TPK1	ENSG00000196511.14	32121	-0.00955425	rs12703600	ENSG00000271079.1	Colon_Transverse
ENSG00000107331.16	rs12703600	7	144484061	TPK1	ENSG00000196511.14	32121	-0.00955425	rs12703600	ENSG00000244198.5	Colon_Transverse
ENSG00000107331.16	rs12703600	7	144484061	TPK1	ENSG00000196511.14	32121	-0.00955425	rs12703600	ENSG00000244479.6	Colon_Transverse
ENSG00000107331.16	rs7778973	7	144599982	TPK1	ENSG00000196511.14	148042	-0.00243353	rs7778973	ENSG00000243896.3	Colon_Transverse
ENSG00000108384.14	rs11899583	2	75548069	EVA1A	ENSG00000115363.13	78768	0.128444		ENSG00000115363.13	Colon_Transverse
ENSG00000108384.14	rs6898975	5	59643975	PDE4D	ENSG00000113448.18	674938	-0.120571		ENSG00000113448.18	Colon_Transverse
ENSG00000108384.14	rs12420406	11	73150843	P2RY2	ENSG00000175591.11	67454	0.127668		ENSG00000175591.11	Colon_Transverse
ENSG00000108448.20	rs283986	16	76980217	MON1B	ENSG00000103111.14	210617	0.227861		ENSG00000103111.14	Colon_Transverse
ENSG00000108468.14	rs10142324	14	28174897	RP11-626P14.2	ENSG00000257185.1	1365481	0.264081		ENSG00000257185.1	Colon_Transverse
ENSG00000110011.13	rs17142743	5	117676482	LINC02147	ENSG00000249797.1	248525	-0.034202		ENSG00000249797.1	Colon_Transverse
ENSG00000110011.13	rs7723508	5	117681242	LINC02147	ENSG00000249797.1	243765	-0.216528		ENSG00000249797.1	Colon_Transverse
ENSG00000110011.13	rs1852411	5	117707064	LINC02147	ENSG00000249797.1	217943	-0.052905		ENSG00000249797.1	Colon_Transverse
ENSG00000110011.13	rs2518471	6	18148282	KDM1B	ENSG00000165097.13	7046	0.106404		ENSG00000165097.13	Colon_Transverse
ENSG00000110011.13	rs214613	6	18201277	DEK	ENSG00000124795.14	22590	0.111072		ENSG00000124795.14	Colon_Transverse
ENSG00000110011.13	rs7869575	9	82743988	RASEF	ENSG00000165105.9	235596	0.183613		ENSG00000165105.9	Colon_Transverse
ENSG00000110011.13	rs3904629	13	32956713	KL	ENSG00000133116.7	59719	0.187037		ENSG00000133116.7	Colon_Transverse
ENSG00000113088.5	rs10923251	1	115712120	CASQ2	ENSG00000118729.11	12114	0.1086		ENSG00000118729.11	Colon_Transverse
ENSG00000113088.5	rs6677074	1	115735882	CASQ2	ENSG00000118729.11	35876	-0.145571	rs6677074	ENSG00000118729.11	Colon_Transverse
ENSG00000113088.5	rs10488370	8	331424	FAM87A	ENSG00000182366.9	44506	-0.174253		ENSG00000182366.9	Colon_Transverse
ENSG00000113597.17	rs7578498	2	1088309	SNTG2	ENSG00000172554.11	137442	0.0195008	rs7578498	ENSG00000172554.11	Colon_Transverse
ENSG00000113597.17	rs11674922	2	1095735	SNTG2	ENSG00000172554.11	144868	-0.236061	rs11674922	ENSG00000172554.11	Colon_Transverse
ENSG00000116604.17	rs11181115	12	41709149	GXYLT1	ENSG00000151233.10	372695	0.152677		ENSG00000151233.10	Colon_Transverse
ENSG00000116604.17	rs10506362	12	58724212	LRIG3	ENSG00000139263.11	147936	0.106714		ENSG00000139263.11	Colon_Transverse
ENSG00000116604.17	rs7299020	12	58728099	LRIG3	ENSG00000139263.11	144049	0.075522		ENSG00000139263.11	Colon_Transverse
ENSG00000116604.17	rs2359144	19	21407834	ZNF493	ENSG00000196268.11	10716	-0.0980563	rs2359144	ENSG00000182141.10	Colon_Transverse
ENSG00000116604.17	rs2359144	19	21407834	ZNF493	ENSG00000196268.11	10716	-0.0980563	rs2359144	ENSG00000213976.4	Colon_Transverse
ENSG00000116604.17	rs2359144	19	21407834	ZNF493	ENSG00000196268.11	10716	-0.0980563	rs2359144	ENSG00000268119.5	Colon_Transverse
ENSG00000116604.17	rs2359144	19	21407834	ZNF493	ENSG00000196268.11	10716	-0.0980563	rs2359144	ENSG00000268555.1	Colon_Transverse
ENSG00000116604.17	rs2359144	19	21407834	ZNF493	ENSG00000196268.11	10716	-0.0980563	rs2359144	ENSG00000268433.1	Colon_Transverse
ENSG00000116604.17	rs2359144	19	21407834	ZNF493	ENSG00000196268.11	10716	-0.0980563	rs2359144	ENSG00000197020.10	Colon_Transverse
ENSG00000116604.17	rs7259888	19	21615719	RP11-678G14.3	ENSG00000268555.1	44898	0.0722018	rs7259888	ENSG00000182141.10	Colon_Transverse
ENSG00000116604.17	rs7259888	19	21615719	RP11-678G14.3	ENSG00000268555.1	44898	0.0722018	rs7259888	ENSG00000172687.13	Colon_Transverse
ENSG00000116604.17	rs7259888	19	21615719	RP11-678G14.3	ENSG00000268555.1	44898	0.0722018	rs7259888	ENSG00000196268.11	Colon_Transverse
ENSG00000116604.17	rs7259888	19	21615719	RP11-678G14.3	ENSG00000268555.1	44898	0.0722018	rs7259888	ENSG00000268119.5	Colon_Transverse
ENSG00000116604.17	rs7259888	19	21615719	RP11-678G14.3	ENSG00000268555.1	44898	0.0722018	rs7259888	ENSG00000268658.5	Colon_Transverse
ENSG00000116604.17	rs7259888	19	21615719	RP11-678G14.3	ENSG00000268555.1	44898	0.0722018	rs7259888	ENSG00000197013.9	Colon_Transverse
ENSG00000116604.17	rs7259888	19	21615719	RP11-678G14.3	ENSG00000268555.1	44898	0.0722018	rs7259888	ENSG00000268081.1	Colon_Transverse
ENSG00000116604.17	rs7259888	19	21615719	RP11-678G14.3	ENSG00000268555.1	44898	0.0722018	rs7259888	ENSG00000268555.1	Colon_Transverse
ENSG00000116604.17	rs7259888	19	21615719	RP11-678G14.3	ENSG00000268555.1	44898	0.0722018	rs7259888	ENSG00000268278.1	Colon_Transverse
ENSG00000116604.17	rs7259888	19	21615719	RP11-678G14.3	ENSG00000268555.1	44898	0.0722018	rs7259888	ENSG00000268433.1	Colon_Transverse
ENSG00000116604.17	rs7259888	19	21615719	RP11-678G14.3	ENSG00000268555.1	44898	0.0722018	rs7259888	ENSG00000198521.11	Colon_Transverse
ENSG00000117069.14	rs781200	6	107103174	BEND3	ENSG00000178409.13	37993	-0.245863		ENSG00000178409.13	Colon_Transverse
ENSG00000117069.14	rs6151415	22	50626933	ARSA	ENSG00000100299.17	4180	0.0612458		ENSG00000100299.17	Colon_Transverse
ENSG00000117069.14	rs9616810	22	50656498	SHANK3	ENSG00000251322.7	17916	-0.131666	rs9616810	ENSG00000170638.9	Colon_Transverse
ENSG00000117069.14	rs9616810	22	50656498	SHANK3	ENSG00000251322.7	17916	-0.131666	rs9616810	ENSG00000251322.7	Colon_Transverse
ENSG00000124102.4	rs8179776	2	7424162	RP11-557L19.1	ENSG00000272002.1	163292	-0.0466273		ENSG00000272002.1	Colon_Transverse
ENSG00000124102.4	rs1367273	2	7425895	RP11-557L19.1	ENSG00000272002.1	165025	-0.219022		ENSG00000272002.1	Colon_Transverse
ENSG00000124102.4	rs4947012	6	109691071	FIG4	ENSG00000112367.10	240	0.0601496	rs4947012	ENSG00000260273.1	Colon_Transverse
ENSG00000124102.4	rs4947012	6	109691071	FIG4	ENSG00000112367.10	240	0.0601496	rs4947012	ENSG00000155085.15	Colon_Transverse
ENSG00000124256.14	rs1398337	5	9547986	SNHG18	ENSG00000250786.1	1787	-0.166371	rs1398337	ENSG00000250786.1	Colon_Transverse
ENSG00000124256.14	rs17647913	7	12050934	TMEM106B	ENSG00000106460.18	160306	0.165793		ENSG00000106460.18	Colon_Transverse
ENSG00000124299.13	rs1522171	3	71200984	FOXP1	ENSG00000114861.18	246292	-0.00274817		ENSG00000114861.18	Colon_Transverse
ENSG00000124299.13	rs6419776	3	71219516	FOXP1	ENSG00000114861.18	264824	-0.00632023		ENSG00000114861.18	Colon_Transverse
ENSG00000124299.13	rs2278924	4	183011691	RP11-335L23.5	ENSG00000272784.1	82731	0.0137244		ENSG00000272784.1	Colon_Transverse
ENSG00000124299.13	rs6922743	6	63257112	FKBP1C	ENSG00000198225.5	45667	-0.0334604		ENSG00000198225.5	Colon_Transverse
ENSG00000124299.13	rs1320102	6	63276830	FKBP1C	ENSG00000198225.5	65385	-0.0354803		ENSG00000198225.5	Colon_Transverse
ENSG00000124299.13	rs1899494	8	26541127	DPYSL2	ENSG00000092964.17	27035	0.0251474		ENSG00000092964.17	Colon_Transverse
ENSG00000124299.13	rs327236	8	26586600	DPYSL2	ENSG00000092964.17	72508	0.0202202		ENSG00000092964.17	Colon_Transverse
ENSG00000124299.13	rs327232	8	26598199	DPYSL2	ENSG00000092964.17	84107	0.0235078		ENSG00000092964.17	Colon_Transverse
ENSG00000125148.6	rs2931289	8	61276401	CLVS1	ENSG00000177182.10	219244	-0.293625		ENSG00000177182.10	Colon_Transverse
ENSG00000125148.6	rs172877	20	24803240	RP4-568C11.4	ENSG00000274173.1	128599	-0.0982752		ENSG00000274173.1	Colon_Transverse
ENSG00000125703.14	rs215098	16	15960987	ABCC1	ENSG00000103222.18	11411	-0.140729		ENSG00000103222.18	Colon_Transverse
ENSG00000125703.14	rs12922744	16	15983073	ABCC1	ENSG00000103222.18	33497	0.0936965		ENSG00000103222.18	Colon_Transverse
ENSG00000125703.14	rs8056397	16	16195675	NOMO3	ENSG00000103226.17	36819	-0.0585661	rs8056397	ENSG00000091262.15	Colon_Transverse
ENSG00000125703.14	rs4780600	16	16196638	NOMO3	ENSG00000103226.17	35856	0.105733	rs4780600	ENSG00000103226.17	Colon_Transverse
ENSG00000125703.14	rs4780600	16	16196638	NOMO3	ENSG00000103226.17	35856	0.105733	rs4780600	ENSG00000227827.3	Colon_Transverse
ENSG00000127074.14	rs12296076	11	111295779	COLCA2	ENSG00000214290.8	3060	-0.26671	rs12296076	ENSG00000150750.7	Colon_Transverse
ENSG00000127074.14	rs12296076	11	111295779	COLCA2	ENSG00000214290.8	3060	-0.26671	rs12296076	ENSG00000214290.8	Colon_Transverse
ENSG00000127074.14	rs12296076	11	111295779	COLCA2	ENSG00000214290.8	3060	-0.26671	rs12296076	ENSG00000196167.9	Colon_Transverse
ENSG00000127074.14	rs6589220	11	111302565	COLCA2	ENSG00000214290.8	3726	-0.0665774	rs6589220	ENSG00000150750.7	Colon_Transverse
ENSG00000127074.14	rs6589220	11	111302565	COLCA2	ENSG00000214290.8	3726	-0.0665774	rs6589220	ENSG00000214290.8	Colon_Transverse
ENSG00000127074.14	rs6589220	11	111302565	COLCA2	ENSG00000214290.8	3726	-0.0665774	rs6589220	ENSG00000196167.9	Colon_Transverse
ENSG00000127588.4	rs2036826	8	14592419	SGCZ	ENSG00000185053.13	502556	0.00816539		ENSG00000185053.13	Colon_Transverse
ENSG00000127588.4	rs10814567	9	37493551	POLR1E	ENSG00000137054.15	7617	0.0114717	rs10814567	ENSG00000230188.1	Colon_Transverse
ENSG00000127588.4	rs3739572	9	37515714	FBXO10	ENSG00000147912.12	4823	0.00595066	rs3739572	ENSG00000230188.1	Colon_Transverse
ENSG00000127588.4	rs10758440	9	37573333	TOMM5	ENSG00000175768.12	9312	0.010002	rs10758440	ENSG00000230188.1	Colon_Transverse
ENSG00000127588.4	rs2209561	9	37620876	FRMPD1	ENSG00000070601.9	30123	0.00904263	rs2209561	ENSG00000230188.1	Colon_Transverse
ENSG00000127588.4	rs13302352	9	37683468	FRMPD1	ENSG00000070601.9	32469	-0.0108535	rs13302352	ENSG00000230188.1	Colon_Transverse
ENSG00000127588.4	rs17655864	11	110960647	RP11-89C3.4	ENSG00000271584.2	131284	0.00427536		ENSG00000271584.2	Colon_Transverse
ENSG00000127588.4	rs1986684	11	111253762	C11orf53	ENSG00000150750.7	7958	0.0040202	rs1986684	ENSG00000150750.7	Colon_Transverse
ENSG00000127588.4	rs1986684	11	111253762	C11orf53	ENSG00000150750.7	7958	0.0040202	rs1986684	ENSG00000214290.8	Colon_Transverse
ENSG00000127588.4	rs1986684	11	111253762	C11orf53	ENSG00000150750.7	7958	0.0040202	rs1986684	ENSG00000196167.9	Colon_Transverse
ENSG00000127588.4	rs7116087	11	111262280	C11orf53	ENSG00000150750.7	16476	-0.0146839	rs7116087	ENSG00000150750.7	Colon_Transverse
ENSG00000127588.4	rs7116087	11	111262280	C11orf53	ENSG00000150750.7	16476	-0.0146839	rs7116087	ENSG00000214290.8	Colon_Transverse
ENSG00000127588.4	rs7116087	11	111262280	C11orf53	ENSG00000150750.7	16476	-0.0146839	rs7116087	ENSG00000196167.9	Colon_Transverse
ENSG00000127588.4	rs11213819	11	111287464	COLCA1	ENSG00000196167.9	3322	0.00373573		ENSG00000196167.9	Colon_Transverse
ENSG00000127588.4	rs11213821	11	111293926	COLCA1	ENSG00000196167.9	3140	0.00528043	rs11213821	ENSG00000150750.7	Colon_Transverse
ENSG00000127588.4	rs11213821	11	111293926	COLCA1	ENSG00000196167.9	3140	0.00528043	rs11213821	ENSG00000214290.8	Colon_Transverse
ENSG00000127588.4	rs11213821	11	111293926	COLCA1	ENSG00000196167.9	3140	0.00528043	rs11213821	ENSG00000196167.9	Colon_Transverse
ENSG00000127588.4	rs12296076	11	111295779	COLCA2	ENSG00000214290.8	3060	-0.0205916	rs12296076	ENSG00000150750.7	Colon_Transverse
ENSG00000127588.4	rs12296076	11	111295779	COLCA2	ENSG00000214290.8	3060	-0.0205916	rs12296076	ENSG00000214290.8	Colon_Transverse
ENSG00000127588.4	rs12296076	11	111295779	COLCA2	ENSG00000214290.8	3060	-0.0205916	rs12296076	ENSG00000196167.9	Colon_Transverse
ENSG00000127588.4	rs6589220	11	111302565	COLCA2	ENSG00000214290.8	3726	-0.0170523	rs6589220	ENSG00000150750.7	Colon_Transverse
ENSG00000127588.4	rs6589220	11	111302565	COLCA2	ENSG00000214290.8	3726	-0.0170523	rs6589220	ENSG00000214290.8	Colon_Transverse
ENSG00000127588.4	rs6589220	11	111302565	COLCA2	ENSG00000214290.8	3726	-0.0170523	rs6589220	ENSG00000196167.9	Colon_Transverse
ENSG00000127588.4	rs11213825	11	111309665	COLCA2	ENSG00000214290.8	10826	-0.0162668	rs11213825	ENSG00000150750.7	Colon_Transverse
ENSG00000127588.4	rs11213825	11	111309665	COLCA2	ENSG00000214290.8	10826	-0.0162668	rs11213825	ENSG00000214290.8	Colon_Transverse
ENSG00000127588.4	rs11213825	11	111309665	COLCA2	ENSG00000214290.8	10826	-0.0162668	rs11213825	ENSG00000196167.9	Colon_Transverse
ENSG00000127588.4	rs7951890	11	111332334	POU2AF1	ENSG00000110777.11	19917	-0.0100713	rs7951890	ENSG00000150750.7	Colon_Transverse
ENSG00000127588.4	rs7951890	11	111332334	POU2AF1	ENSG00000110777.11	19917	-0.0100713	rs7951890	ENSG00000214290.8	Colon_Transverse
ENSG00000127588.4	rs7951890	11	111332334	POU2AF1	ENSG00000110777.11	19917	-0.0100713	rs7951890	ENSG00000196167.9	Colon_Transverse
ENSG00000127588.4	rs11213878	11	111411904	POU2AF1	ENSG00000110777.11	59653	0.0118887	rs11213878	ENSG00000150750.7	Colon_Transverse
ENSG00000127588.4	rs11213878	11	111411904	POU2AF1	ENSG00000110777.11	59653	0.0118887	rs11213878	ENSG00000214290.8	Colon_Transverse
ENSG00000127588.4	rs11213878	11	111411904	POU2AF1	ENSG00000110777.11	59653	0.0118887	rs11213878	ENSG00000196167.9	Colon_Transverse
ENSG00000128011.4	rs1559286	5	42751935	CCDC152	ENSG00000198865.9	4865	0.30932		ENSG00000198865.9	Colon_Transverse
ENSG00000128335.13	rs4510082	17	1087650	ABR	ENSG00000159842.14	83979	0.16651		ENSG00000159842.14	Colon_Transverse
ENSG00000129167.9	rs12026201	1	89772459	RP5-943J3.2	ENSG00000272931.1	47714	0.218901		ENSG00000272931.1	Colon_Transverse
ENSG00000129219.13	rs7465330	8	141408027	PTP4A3	ENSG00000184489.11	16035	0.151953		ENSG00000184489.11	Colon_Transverse
ENSG00000129219.13	rs7016473	8	141561123	CTD-3064M3.7	ENSG00000271959.1	126579	-0.0859863		ENSG00000271959.1	Colon_Transverse
ENSG00000130227.16	rs7778162	7	32272114	LSM5	ENSG00000106355.9	213217	-6.40301e-07		ENSG00000106355.9	Colon_Transverse
ENSG00000130227.16	rs12531858	7	32294309	LSM5	ENSG00000106355.9	191022	-7.06888e-07		ENSG00000106355.9	Colon_Transverse
ENSG00000130305.16	rs12202943	6	168300166	DACT2	ENSG00000164488.11	7337	-0.213082		ENSG00000164488.11	Colon_Transverse
ENSG00000131238.16	rs1556190	9	122506605	OR1L8	ENSG00000171496.3	60942	0.21567		ENSG00000171496.3	Colon_Transverse
ENSG00000131238.16	rs982583	13	63587229	PCDH20	ENSG00000280165.1	2177545	-0.151297		ENSG00000280165.1	Colon_Transverse
ENSG00000131238.16	rs2956236	15	100660079	ASB7	ENSG00000183475.12	57070	0.171047		ENSG00000183475.12	Colon_Transverse
ENSG00000132950.18	rs359943	1	89587890	FLJ27354	ENSG00000231999.6	12	-0.204808		ENSG00000231999.6	Colon_Transverse
ENSG00000132953.16	rs1007931	16	89772426	FANCA	ENSG00000187741.14	34878	0.292236	rs1007931	ENSG00000003249.13	Colon_Transverse
ENSG00000132970.12	rs13403362	2	125577084	GYPC	ENSG00000136732.14	1078848	-0.171202		ENSG00000136732.14	Colon_Transverse
ENSG00000132970.12	rs6542007	2	125579915	GYPC	ENSG00000136732.14	1076017	-0.00155083		ENSG00000136732.14	Colon_Transverse
ENSG00000132970.12	rs2646108	16	84907458	ZDHHC7	ENSG00000153786.12	66722	-0.24672		ENSG00000153786.12	Colon_Transverse
ENSG00000133302.12	rs1287638	1	5874777	NPHP4	ENSG00000131697.17	11967	-1.54745e-06		ENSG00000131697.17	Colon_Transverse
ENSG00000136999.4	rs4924131	15	34695790	ACTC1	ENSG00000159251.6	92305	0.148941		ENSG00000159251.6	Colon_Transverse
ENSG00000136999.4	rs6014645	20	56243574	FAM210B	ENSG00000124098.9	115340	-0.0246813		ENSG00000124098.9	Colon_Transverse
ENSG00000136999.4	rs3746619	20	56248749	FAM210B	ENSG00000124098.9	110165	-0.147954		ENSG00000124098.9	Colon_Transverse
ENSG00000142599.17	rs1358253	12	16261493	MGST1	ENSG00000008394.12	85648	-0.00298476	rs1358253	ENSG00000048540.14	Colon_Transverse
ENSG00000142599.17	rs10846383	12	16616726	RP11-424M22.3	ENSG00000256564.1	49316	-0.000750449		ENSG00000256564.1	Colon_Transverse
ENSG00000144026.11	rs11013118	10	22750522	PIP4K2A	ENSG00000150867.13	215674	0.166235		ENSG00000150867.13	Colon_Transverse
ENSG00000144182.16	rs2247050	12	87776863	C12orf29	ENSG00000133641.17	257268	-0.151709		ENSG00000133641.17	Colon_Transverse
ENSG00000145358.6	rs6060959	20	31802244	MYLK2	ENSG00000101306.10	17063	-0.314736	rs6060959	ENSG00000101306.10	Colon_Transverse
ENSG00000146109.4	rs7704817	5	155608547	SGCD	ENSG00000170624.13	261796	0.223933		ENSG00000170624.13	Colon_Transverse
ENSG00000146477.5	rs11971308	7	26194030	HNRNPA2B1	ENSG00000122566.20	4104	0.176825		ENSG00000122566.20	Colon_Transverse
ENSG00000148225.15	rs11633603	15	96137973	RP11-327J17.9	ENSG00000277135.1	1498	-0.144783	rs11633603	ENSG00000277135.1	Colon_Transverse
ENSG00000150687.11	rs11068051	12	116504350	MAP1LC3B2	ENSG00000258102.3	43754	0.0208167		ENSG00000258102.3	Colon_Transverse
ENSG00000150687.11	rs2657300	12	116519619	MAP1LC3B2	ENSG00000258102.3	28485	0.0237934		ENSG00000258102.3	Colon_Transverse
ENSG00000150687.11	rs7316498	12	116520922	MAP1LC3B2	ENSG00000258102.3	27182	0.020369		ENSG00000258102.3	Colon_Transverse
ENSG00000150687.11	rs10850658	12	116528704	MAP1LC3B2	ENSG00000258102.3	19400	0.0211956		ENSG00000258102.3	Colon_Transverse
ENSG00000150687.11	rs515551	18	62985519	BCL2	ENSG00000171791.12	137826	0.0122114		ENSG00000171791.12	Colon_Transverse
ENSG00000151468.10	rs12148243	15	93270337	RP11-266O8.1	ENSG00000257060.6	42219	-0.298632		ENSG00000257060.6	Colon_Transverse
ENSG00000152292.16	rs2036826	8	14592419	SGCZ	ENSG00000185053.13	502556	0.0683593		ENSG00000185053.13	Colon_Transverse
ENSG00000152292.16	rs12296076	11	111295779	COLCA2	ENSG00000214290.8	3060	-0.153635	rs12296076	ENSG00000150750.7	Colon_Transverse
ENSG00000152292.16	rs12296076	11	111295779	COLCA2	ENSG00000214290.8	3060	-0.153635	rs12296076	ENSG00000214290.8	Colon_Transverse
ENSG00000152292.16	rs12296076	11	111295779	COLCA2	ENSG00000214290.8	3060	-0.153635	rs12296076	ENSG00000196167.9	Colon_Transverse
ENSG00000152292.16	rs6589220	11	111302565	COLCA2	ENSG00000214290.8	3726	-0.16476	rs6589220	ENSG00000150750.7	Colon_Transverse
ENSG00000152292.16	rs6589220	11	111302565	COLCA2	ENSG00000214290.8	3726	-0.16476	rs6589220	ENSG00000214290.8	Colon_Transverse
ENSG00000152292.16	rs6589220	11	111302565	COLCA2	ENSG00000214290.8	3726	-0.16476	rs6589220	ENSG00000196167.9	Colon_Transverse
ENSG00000153898.12	rs12706408	7	122339581	CADPS2	ENSG00000081803.15	21157	-0.166821		ENSG00000081803.15	Colon_Transverse
ENSG00000155254.12	rs6734118	2	37332212	QPCT	ENSG00000115828.15	12361	0.143113		ENSG00000115828.15	Colon_Transverse
ENSG00000155254.12	rs4670195	2	37334214	QPCT	ENSG00000115828.15	10359	0.0442524		ENSG00000115828.15	Colon_Transverse
ENSG00000156502.13	rs13022034	2	64903791	AC007386.2	ENSG00000237638.1	1952	0.151503		ENSG00000237638.1	Colon_Transverse
ENSG00000156502.13	rs13022383	2	64903814	AC007386.2	ENSG00000237638.1	1975	0.0354384		ENSG00000237638.1	Colon_Transverse
ENSG00000156502.13	rs4671629	2	64917523	AC007386.2	ENSG00000237638.1	15684	0.0672742		ENSG00000237638.1	Colon_Transverse
ENSG00000156521.13	rs2076189	6	11778855	ADTRP	ENSG00000111863.12	66802	-0.0324761	rs2076189	ENSG00000111863.12	Colon_Transverse
ENSG00000156521.13	rs9368883	6	11785932	ADTRP	ENSG00000111863.12	73879	0.081538	rs9368883	ENSG00000111863.12	Colon_Transverse
ENSG00000156521.13	rs906304	12	124441597	RP11-83B20.1	ENSG00000214650.2	71624	-0.0171225		ENSG00000214650.2	Colon_Transverse
ENSG00000156521.13	rs1243888	12	124445668	RP11-83B20.1	ENSG00000214650.2	67553	-0.152319		ENSG00000214650.2	Colon_Transverse
ENSG00000157045.8	rs2425209	20	36272410	DLGAP4	ENSG00000080845.17	33925	-0.228355		ENSG00000080845.17	Colon_Transverse
ENSG00000157119.11	rs766070	22	26692675	MIATNB	ENSG00000244625.5	1005	-0.280153	rs766070	ENSG00000244625.5	Colon_Transverse
ENSG00000158480.10	rs2964133	5	5399266	ICE1	ENSG00000164151.11	21397	-1.649e-06		ENSG00000164151.11	Colon_Transverse
ENSG00000158480.10	rs2964132	5	5401660	ICE1	ENSG00000164151.11	19003	-1.64399e-06		ENSG00000164151.11	Colon_Transverse
ENSG00000158815.10	rs6600275	1	24859578	RUNX3	ENSG00000020633.18	39932	0.156124		ENSG00000020633.18	Colon_Transverse
ENSG00000158815.10	rs1997479	3	71349343	RP11-154H23.3	ENSG00000270562.1	235599	0.147487		ENSG00000270562.1	Colon_Transverse
ENSG00000158815.10	rs3848793	20	16266594	KIF16B	ENSG00000089177.18	5509	-0.192331		ENSG00000089177.18	Colon_Transverse
ENSG00000159166.13	rs779291	3	191724276	CCDC50	ENSG00000152492.13	395200	0.00549501		ENSG00000152492.13	Colon_Transverse
ENSG00000159166.13	rs709113	3	191760867	FGF12	ENSG00000114279.13	378527	0.00404843		ENSG00000114279.13	Colon_Transverse
ENSG00000159166.13	rs779309	3	191770803	FGF12	ENSG00000114279.13	368591	0.00509183		ENSG00000114279.13	Colon_Transverse
ENSG00000159166.13	rs2176268	3	191800895	FGF12	ENSG00000114279.13	338499	0.00659185		ENSG00000114279.13	Colon_Transverse
ENSG00000159166.13	rs779330	3	191853308	FGF12	ENSG00000114279.13	286086	0.00592468		ENSG00000114279.13	Colon_Transverse
ENSG00000159166.13	rs6041089	20	12096451	RP4-742J24.2	ENSG00000236526.1	187048	0.00617192		ENSG00000236526.1	Colon_Transverse
ENSG00000159259.7	rs4782294	16	19855699	GPRC5B	ENSG00000167191.11	2768	-0.164085	rs4782294	ENSG00000103550.13	Colon_Transverse
ENSG00000160229.11	rs7952436	11	67257063	GRK2	ENSG00000173020.10	9346	0.19546	rs7952436	ENSG00000172613.7	Colon_Transverse
ENSG00000160229.11	rs10896172	11	67408221	TBC1D10C	ENSG00000175463.11	4307	0.0926314	rs10896172	ENSG00000173156.6	Colon_Transverse
ENSG00000160229.11	rs10896172	11	67408221	TBC1D10C	ENSG00000175463.11	4307	0.0926314	rs10896172	ENSG00000172613.7	Colon_Transverse
ENSG00000160229.11	rs10896172	11	67408221	TBC1D10C	ENSG00000175463.11	4307	0.0926314	rs10896172	ENSG00000172508.10	Colon_Transverse
ENSG00000160953.15	rs7513908	1	8242559	SLC45A1	ENSG00000162426.14	75266	0.153661		ENSG00000162426.14	Colon_Transverse
ENSG00000162227.7	rs6733135	2	98827876	KIAA1211L	ENSG00000196872.11	34031	-0.0701268		ENSG00000196872.11	Colon_Transverse
ENSG00000162227.7	rs12613624	2	99116278	C2orf15	ENSG00000273045.5	25294	-0.212677	rs12613624	ENSG00000135951.14	Colon_Transverse
ENSG00000162227.7	rs12613624	2	99116278	C2orf15	ENSG00000273045.5	25294	-0.212677	rs12613624	ENSG00000144182.16	Colon_Transverse
ENSG00000162227.7	rs12613624	2	99116278	C2orf15	ENSG00000273045.5	25294	-0.212677	rs12613624	ENSG00000158411.11	Colon_Transverse
ENSG00000162227.7	rs12613624	2	99116278	C2orf15	ENSG00000273045.5	25294	-0.212677	rs12613624	ENSG00000185414.19	Colon_Transverse
ENSG00000162227.7	rs2309582	2	99167844	MITD1	ENSG00000158411.11	6418	0.0303147	rs2309582	ENSG00000135951.14	Colon_Transverse
ENSG00000162227.7	rs2309582	2	99167844	MITD1	ENSG00000158411.11	6418	0.0303147	rs2309582	ENSG00000144182.16	Colon_Transverse
ENSG00000162227.7	rs3792133	2	99600987	AFF3	ENSG00000144218.18	55569	0.0135298		ENSG00000144218.18	Colon_Transverse
ENSG00000162641.18	rs10013781	4	184187839	ENPP6	ENSG00000164303.10	99134	-0.279255		ENSG00000164303.10	Colon_Transverse
ENSG00000162641.18	rs6552765	4	184188400	ENPP6	ENSG00000164303.10	99695	-0.0188484		ENSG00000164303.10	Colon_Transverse
ENSG00000162877.12	rs1312200	4	99091206	RP11-696N14.1	ENSG00000246090.6	2350	0.148248	rs1312200	ENSG00000248144.5	Colon_Transverse
ENSG00000162877.12	rs7893530	10	96610763	PIK3AP1	ENSG00000155629.14	17452	-0.0620093	rs7893530	ENSG00000235677.1	Colon_Transverse
ENSG00000163923.9	rs2646153	2	174801928	CHN1	ENSG00000128656.13	2566	5.26998e-07		ENSG00000128656.13	Colon_Transverse
ENSG00000163923.9	rs1378727	2	174865678	CHN1	ENSG00000128656.13	66316	7.38808e-07		ENSG00000128656.13	Colon_Transverse
ENSG00000163923.9	rs13424031	2	174990909	ATF2	ENSG00000115966.16	81340	5.67771e-07		ENSG00000115966.16	Colon_Transverse
ENSG00000163923.9	rs7567205	2	175012858	ATF2	ENSG00000115966.16	59391	4.53126e-07		ENSG00000115966.16	Colon_Transverse
ENSG00000164136.16	rs3210967	16	84975857	ZDHHC7	ENSG00000153786.12	1677	-0.169589	rs3210967	ENSG00000153786.12	Colon_Transverse
ENSG00000164136.16	rs11642920	16	85177946	GSE1	ENSG00000131149.18	8422	-0.0203766		ENSG00000131149.18	Colon_Transverse
ENSG00000164136.16	rs9928615	16	85225617	GSE1	ENSG00000131149.18	56093	-0.0323186		ENSG00000131149.18	Colon_Transverse
ENSG00000164136.16	rs4423408	16	85227355	GSE1	ENSG00000131149.18	57831	0.0103404		ENSG00000131149.18	Colon_Transverse
ENSG00000164136.16	rs2180878	21	19053745	CHODL	ENSG00000154645.13	1152483	0.0758667		ENSG00000154645.13	Colon_Transverse
ENSG00000164136.16	rs973773	21	19067874	CHODL	ENSG00000154645.13	1166612	0.141759		ENSG00000154645.13	Colon_Transverse
ENSG00000166426.7	rs13318752	3	167583042	PDCD10	ENSG00000114209.14	100255	0.215268		ENSG00000114209.14	Colon_Transverse
ENSG00000166426.7	rs9877618	3	167583647	PDCD10	ENSG00000114209.14	99650	0.0285485		ENSG00000114209.14	Colon_Transverse
ENSG00000166454.9	rs3756804	6	46129040	ENPP4	ENSG00000001561.6	952	-8.64384e-06	rs3756804	ENSG00000231769.2	Colon_Transverse
ENSG00000166454.9	rs3756804	6	46129040	ENPP4	ENSG00000001561.6	952	-8.64384e-06	rs3756804	ENSG00000001561.6	Colon_Transverse
ENSG00000166783.21	rs7726571	5	7813517	C5orf49	ENSG00000215217.6	16860	0.0944936		ENSG00000215217.6	Colon_Transverse
ENSG00000166783.21	rs2307116	5	7861872	FASTKD3	ENSG00000124279.11	2714	0.0270899		ENSG00000124279.11	Colon_Transverse
ENSG00000166783.21	rs16879258	5	7865778	FASTKD3	ENSG00000124279.11	6620	-0.133402	rs16879258	ENSG00000124275.14	Colon_Transverse
ENSG00000166783.21	rs162031	5	7880174	FASTKD3	ENSG00000124279.11	21016	-0.0824253		ENSG00000124279.11	Colon_Transverse
ENSG00000166783.21	rs13172069	5	8131767	FASTKD3	ENSG00000124279.11	272609	0.162539		ENSG00000124279.11	Colon_Transverse
ENSG00000167644.11	rs7626011	3	78335883	ROBO1	ENSG00000169855.19	261356	-0.0784171		ENSG00000169855.19	Colon_Transverse
ENSG00000167644.11	rs1392895	4	16573423	LDB2	ENSG00000169744.12	71883	-0.153671		ENSG00000169744.12	Colon_Transverse
ENSG00000167644.11	rs10066702	5	77000585	AGGF1	ENSG00000164252.12	28665	-0.124712		ENSG00000164252.12	Colon_Transverse
ENSG00000167644.11	rs247744	5	77004138	AGGF1	ENSG00000164252.12	25112	0.0538059		ENSG00000164252.12	Colon_Transverse
ENSG00000167644.11	rs17634496	8	137535057	RP11-489O18.1	ENSG00000253988.1	528210	-0.0655628		ENSG00000253988.1	Colon_Transverse
ENSG00000167644.11	rs6131943	20	17400534	BFSP1	ENSG00000125864.13	93370	0.0582584		ENSG00000125864.13	Colon_Transverse
ENSG00000167644.11	rs6080678	20	17403941	BFSP1	ENSG00000125864.13	89963	0.0739009		ENSG00000125864.13	Colon_Transverse
ENSG00000170027.6	rs3964705	15	30743366	RP11-932O9.10	ENSG00000269974.1	94570	0.133275	rs3964705	ENSG00000215302.8	Colon_Transverse
ENSG00000170027.6	rs3964705	15	30743366	RP11-932O9.10	ENSG00000269974.1	94570	0.133275	rs3964705	ENSG00000283345.1	Colon_Transverse
ENSG00000170027.6	rs3964705	15	30743366	RP11-932O9.10	ENSG00000269974.1	94570	0.133275	rs3964705	ENSG00000259845.1	Colon_Transverse
ENSG00000170027.6	rs3964705	15	30743366	RP11-932O9.10	ENSG00000269974.1	94570	0.133275	rs3964705	ENSG00000260382.1	Colon_Transverse
ENSG00000170027.6	rs3964705	15	30743366	RP11-932O9.10	ENSG00000269974.1	94570	0.133275	rs3964705	ENSG00000198690.9	Colon_Transverse
ENSG00000170027.6	rs12438793	15	30802276	FAN1	ENSG00000198690.9	101575	0.0860482	rs12438793	ENSG00000259845.1	Colon_Transverse
ENSG00000170027.6	rs12438793	15	30802276	FAN1	ENSG00000198690.9	101575	0.0860482	rs12438793	ENSG00000260382.1	Colon_Transverse
ENSG00000170027.6	rs1524878	15	30862497	FAN1	ENSG00000198690.9	41354	0.0302979	rs1524878	ENSG00000215302.8	Colon_Transverse
ENSG00000170027.6	rs1524878	15	30862497	FAN1	ENSG00000198690.9	41354	0.0302979	rs1524878	ENSG00000259845.1	Colon_Transverse
ENSG00000170027.6	rs1524878	15	30862497	FAN1	ENSG00000198690.9	41354	0.0302979	rs1524878	ENSG00000260382.1	Colon_Transverse
ENSG00000170027.6	rs964925	15	31013776	MTMR10	ENSG00000166912.16	74836	0.00923964	rs964925	ENSG00000215302.8	Colon_Transverse
ENSG00000170027.6	rs964925	15	31013776	MTMR10	ENSG00000166912.16	74836	0.00923964	rs964925	ENSG00000259845.1	Colon_Transverse
ENSG00000170100.13	rs1901088	8	132495509	LRRC6	ENSG00000129295.8	76443	0.054458		ENSG00000129295.8	Colon_Transverse
ENSG00000170100.13	rs11779861	8	132507278	LRRC6	ENSG00000129295.8	64674	0.200971		ENSG00000129295.8	Colon_Transverse
ENSG00000170370.11	rs10093390	8	26285479	PPP2R2A	ENSG00000221914.9	6011	-0.151404		ENSG00000221914.9	Colon_Transverse
ENSG00000170370.11	rs11605019	11	86194425	EED	ENSG00000074266.19	50118	0.170244		ENSG00000074266.19	Colon_Transverse
ENSG00000170370.11	rs2062640	15	54737776	RSL24D1	ENSG00000137876.9	443029	-0.149852		ENSG00000137876.9	Colon_Transverse
ENSG00000170370.11	rs6117294	20	6490158	BMP2	ENSG00000125845.6	277505	-0.14716		ENSG00000125845.6	Colon_Transverse
ENSG00000170426.1	rs4277984	6	83017197	DOPEY1	ENSG00000083097.14	50468	-0.0934453	rs4277984	ENSG00000083097.14	Colon_Transverse
ENSG00000170426.1	rs6934183	6	83038705	DOPEY1	ENSG00000083097.14	28960	-0.0317368	rs6934183	ENSG00000083097.14	Colon_Transverse
ENSG00000170426.1	rs11967191	6	83093094	DOPEY1	ENSG00000083097.14	25429	-0.0961152	rs11967191	ENSG00000083097.14	Colon_Transverse
ENSG00000170426.1	rs6942394	7	158368809	NCAPG2	ENSG00000146918.19	262501	0.185703		ENSG00000146918.19	Colon_Transverse
ENSG00000170891.10	rs10934524	3	96431316	MTRNR2L12	ENSG00000269028.3	185871	-0.185882		ENSG00000269028.3	Colon_Transverse
ENSG00000170891.10	rs326297	3	96439857	MTRNR2L12	ENSG00000269028.3	177330	-0.00929203		ENSG00000269028.3	Colon_Transverse
ENSG00000170892.10	rs2321546	2	133993780	MGAT5	ENSG00000152127.8	126202	0.00730429		ENSG00000152127.8	Colon_Transverse
ENSG00000170892.10	rs10803546	2	134006442	MGAT5	ENSG00000152127.8	113540	0.0900099		ENSG00000152127.8	Colon_Transverse
ENSG00000170892.10	rs12475641	2	134018107	MGAT5	ENSG00000152127.8	101875	0.0448408		ENSG00000152127.8	Colon_Transverse
ENSG00000170892.10	rs12151412	2	134034648	MGAT5	ENSG00000152127.8	85334	-0.0580106		ENSG00000152127.8	Colon_Transverse
ENSG00000170892.10	rs12762734	10	119367697	RP11-79M19.2	ENSG00000236426.5	37465	0.130499		ENSG00000236426.5	Colon_Transverse
ENSG00000172201.11	rs760753	22	50159116	PANX2	ENSG00000073150.13	11614	-0.276238	rs760753	ENSG00000273253.2	Colon_Transverse
ENSG00000172201.11	rs9628184	22	50396611	SBF1	ENSG00000100241.20	48479	-0.045658	rs9628184	ENSG00000273253.2	Colon_Transverse
ENSG00000172575.11	rs7131435	11	7176823	SYT9	ENSG00000170743.16	61954	0.255004		ENSG00000170743.16	Colon_Transverse
ENSG00000172575.11	rs4770114	13	21107929	SAP18	ENSG00000150459.12	32584	-0.235268		ENSG00000150459.12	Colon_Transverse
ENSG00000172922.8	rs17699956	9	29596459	LINGO2	ENSG00000174482.10	1648382	-0.169257		ENSG00000174482.10	Colon_Transverse
ENSG00000172922.8	rs2250656	19	6718523	GPR108	ENSG00000125734.15	11390	0.104733		ENSG00000125734.15	Colon_Transverse
ENSG00000172992.11	rs6799805	3	161218576	NMD3	ENSG00000169251.12	113881	-0.0839112		ENSG00000169251.12	Colon_Transverse
ENSG00000172992.11	rs17107578	14	69996530	SLC8A3	ENSG00000100678.18	47686	-0.121518		ENSG00000100678.18	Colon_Transverse
ENSG00000172992.11	rs17107583	14	69999364	SLC8A3	ENSG00000100678.18	44852	-0.0216699		ENSG00000100678.18	Colon_Transverse
ENSG00000172992.11	rs17744500	15	101059041	CHSY1	ENSG00000131873.5	116681	0.0875267		ENSG00000131873.5	Colon_Transverse
ENSG00000173467.8	rs17281245	4	181714136	AC108142.1	ENSG00000177822.7	160301	0.210028		ENSG00000177822.7	Colon_Transverse
ENSG00000173517.10	rs9927335	16	59558447	GOT2	ENSG00000125166.12	851317	-0.189874		ENSG00000125166.12	Colon_Transverse
ENSG00000174473.15	rs13301160	9	19700493	SLC24A2	ENSG00000155886.11	193042	0.203693		ENSG00000155886.11	Colon_Transverse
ENSG00000174473.15	rs1013350	9	19716840	SLC24A2	ENSG00000155886.11	209389	0.0475436		ENSG00000155886.11	Colon_Transverse
ENSG00000174562.13	rs17806683	18	68616935	TMX3	ENSG00000166479.9	56752	0.00482464		ENSG00000166479.9	Colon_Transverse
ENSG00000174705.12	rs8033451	15	82095586	EFL1	ENSG00000140598.13	34643	0.0235941		ENSG00000140598.13	Colon_Transverse
ENSG00000174705.12	rs803686	15	82550590	CPEB1	ENSG00000214575.9	7388	-0.036163	rs803686	ENSG00000188659.9	Colon_Transverse
ENSG00000174705.12	rs803686	15	82550590	CPEB1	ENSG00000214575.9	7388	-0.036163	rs803686	ENSG00000278662.4	Colon_Transverse
ENSG00000174705.12	rs803686	15	82550590	CPEB1	ENSG00000214575.9	7388	-0.036163	rs803686	ENSG00000197978.9	Colon_Transverse
ENSG00000174705.12	rs803686	15	82550590	CPEB1	ENSG00000214575.9	7388	-0.036163	rs803686	ENSG00000276710.4	Colon_Transverse
ENSG00000174705.12	rs803686	15	82550590	CPEB1	ENSG00000214575.9	7388	-0.036163	rs803686	ENSG00000255769.7	Colon_Transverse
ENSG00000174705.12	rs803686	15	82550590	CPEB1	ENSG00000214575.9	7388	-0.036163	rs803686	ENSG00000182774.10	Colon_Transverse
ENSG00000174705.12	rs803686	15	82550590	CPEB1	ENSG00000214575.9	7388	-0.036163	rs803686	ENSG00000214575.9	Colon_Transverse
ENSG00000174705.12	rs803686	15	82550590	CPEB1	ENSG00000214575.9	7388	-0.036163	rs803686	ENSG00000103723.12	Colon_Transverse
ENSG00000174705.12	rs7163840	15	82729551	RP11-752G15.8	ENSG00000259442.1	14671	-0.14609	rs7163840	ENSG00000278662.4	Colon_Transverse
ENSG00000174705.12	rs7163840	15	82729551	RP11-752G15.8	ENSG00000259442.1	14671	-0.14609	rs7163840	ENSG00000276710.4	Colon_Transverse
ENSG00000174705.12	rs7163840	15	82729551	RP11-752G15.8	ENSG00000259442.1	14671	-0.14609	rs7163840	ENSG00000255769.7	Colon_Transverse
ENSG00000174705.12	rs7163840	15	82729551	RP11-752G15.8	ENSG00000259442.1	14671	-0.14609	rs7163840	ENSG00000182774.10	Colon_Transverse
ENSG00000174705.12	rs7163840	15	82729551	RP11-752G15.8	ENSG00000259442.1	14671	-0.14609	rs7163840	ENSG00000214575.9	Colon_Transverse
ENSG00000174705.12	rs7163840	15	82729551	RP11-752G15.8	ENSG00000259442.1	14671	-0.14609	rs7163840	ENSG00000103723.12	Colon_Transverse
ENSG00000174705.12	rs1256455	15	82875770	HOMER2	ENSG00000103942.12	38825	-0.0283386	rs1256455	ENSG00000278662.4	Colon_Transverse
ENSG00000174705.12	rs1256455	15	82875770	HOMER2	ENSG00000103942.12	38825	-0.0283386	rs1256455	ENSG00000276710.4	Colon_Transverse
ENSG00000174705.12	rs1256455	15	82875770	HOMER2	ENSG00000103942.12	38825	-0.0283386	rs1256455	ENSG00000255769.7	Colon_Transverse
ENSG00000174705.12	rs1256455	15	82875770	HOMER2	ENSG00000103942.12	38825	-0.0283386	rs1256455	ENSG00000214575.9	Colon_Transverse
ENSG00000174705.12	rs1256455	15	82875770	HOMER2	ENSG00000103942.12	38825	-0.0283386	rs1256455	ENSG00000156232.7	Colon_Transverse
ENSG00000174705.12	rs4842860	15	83011535	BTBD1	ENSG00000064726.9	4886	-0.00366891	rs4842860	ENSG00000259429.5	Colon_Transverse
ENSG00000174705.12	rs4842860	15	83011535	BTBD1	ENSG00000064726.9	4886	-0.00366891	rs4842860	ENSG00000169609.13	Colon_Transverse
ENSG00000174705.12	rs17206939	19	53201309	ZNF677	ENSG00000197928.10	34071	0.0176548	rs17206939	ENSG00000197928.10	Colon_Transverse
ENSG00000174705.12	rs6509740	19	53235732	ZNF677	ENSG00000197928.10	352	0.0502299	rs6509740	ENSG00000197928.10	Colon_Transverse
ENSG00000174705.12	rs12610550	19	53275086	CTD-2245F17.6	ENSG00000269288.1	34412	0.13511	rs12610550	ENSG00000269288.1	Colon_Transverse
ENSG00000174705.12	rs12610550	19	53275086	CTD-2245F17.6	ENSG00000269288.1	34412	0.13511	rs12610550	ENSG00000197928.10	Colon_Transverse
ENSG00000175170.14	rs611601	6	124575207	RNF217-AS1	ENSG00000236548.1	333885	0.2333		ENSG00000236548.1	Colon_Transverse
ENSG00000175170.14	rs691023	8	19162764	SH2D4A	ENSG00000104611.11	150852	-0.241547		ENSG00000104611.11	Colon_Transverse
ENSG00000175489.9	rs12326908	18	4500102	LINC00526	ENSG00000264575.1	736621	-0.197573		ENSG00000264575.1	Colon_Transverse
ENSG00000176142.12	rs7780631	7	102010464	CUX1	ENSG00000257923.9	194561	-0.0123368		ENSG00000257923.9	Colon_Transverse
ENSG00000176142.12	rs803093	7	102285987	SH2B2	ENSG00000160999.10	897	-0.0133195		ENSG00000160999.10	Colon_Transverse
ENSG00000176142.12	rs2974969	7	102318900	SPDYE6	ENSG00000260097.2	28305	-0.00466314	rs2974969	ENSG00000105808.17	Colon_Transverse
ENSG00000176142.12	rs2974969	7	102318900	SPDYE6	ENSG00000260097.2	28305	-0.00466314	rs2974969	ENSG00000233297.4	Colon_Transverse
ENSG00000176142.12	rs12533649	7	102461717	LRWD1	ENSG00000161036.12	3211	-0.00927707	rs12533649	ENSG00000260097.2	Colon_Transverse
ENSG00000176142.12	rs12533649	7	102461717	LRWD1	ENSG00000161036.12	3211	-0.00927707	rs12533649	ENSG00000161036.12	Colon_Transverse
ENSG00000176142.12	rs12533649	7	102461717	LRWD1	ENSG00000161036.12	3211	-0.00927707	rs12533649	ENSG00000005075.15	Colon_Transverse
ENSG00000176142.12	rs12533649	7	102461717	LRWD1	ENSG00000161036.12	3211	-0.00927707	rs12533649	ENSG00000170667.14	Colon_Transverse
ENSG00000176142.12	rs12533649	7	102461717	LRWD1	ENSG00000161036.12	3211	-0.00927707	rs12533649	ENSG00000233297.4	Colon_Transverse
ENSG00000176142.12	rs2229796	7	102473394	POLR2J	ENSG00000005075.15	226	-0.00445117	rs2229796	ENSG00000128563.13	Colon_Transverse
ENSG00000176142.12	rs2229796	7	102473394	POLR2J	ENSG00000005075.15	226	-0.00445117	rs2229796	ENSG00000105808.17	Colon_Transverse
ENSG00000176142.12	rs2539336	7	102735216	FAM185A	ENSG00000222011.8	13754	0.00873901	rs2539336	ENSG00000260097.2	Colon_Transverse
ENSG00000176142.12	rs2539336	7	102735216	FAM185A	ENSG00000222011.8	13754	0.00873901	rs2539336	ENSG00000170667.14	Colon_Transverse
ENSG00000176142.12	rs2539336	7	102735216	FAM185A	ENSG00000222011.8	13754	0.00873901	rs2539336	ENSG00000267368.1	Colon_Transverse
ENSG00000176142.12	rs2539336	7	102735216	FAM185A	ENSG00000222011.8	13754	0.00873901	rs2539336	ENSG00000228049.7	Colon_Transverse
ENSG00000176142.12	rs2908625	7	102749819	FAM185A	ENSG00000222011.8	849	0.0120512	rs2908625	ENSG00000260097.2	Colon_Transverse
ENSG00000176142.12	rs2908625	7	102749819	FAM185A	ENSG00000222011.8	849	0.0120512	rs2908625	ENSG00000170667.14	Colon_Transverse
ENSG00000176142.12	rs2908625	7	102749819	FAM185A	ENSG00000222011.8	849	0.0120512	rs2908625	ENSG00000228049.7	Colon_Transverse
ENSG00000176142.12	rs6465876	7	102855614	FBXL13	ENSG00000161040.16	42385	0.00302939	rs6465876	ENSG00000267368.1	Colon_Transverse
ENSG00000176142.12	rs11983521	7	102856147	FBXL13	ENSG00000161040.16	42918	0.0056776		ENSG00000161040.16	Colon_Transverse
ENSG00000176142.12	rs11978799	7	102862739	FBXL13	ENSG00000161040.16	49510	-0.00435773	rs11978799	ENSG00000267368.1	Colon_Transverse
ENSG00000176142.12	rs11978799	7	102862739	FBXL13	ENSG00000161040.16	49510	-0.00435773	rs11978799	ENSG00000228049.7	Colon_Transverse
ENSG00000176142.12	rs10487279	7	102872041	LRRC17	ENSG00000128606.12	40949	-0.000458828	rs10487279	ENSG00000170667.14	Colon_Transverse
ENSG00000176142.12	rs11487077	7	103063688	ARMC10	ENSG00000170632.13	11192	-0.0144164		ENSG00000170632.13	Colon_Transverse
ENSG00000176142.12	rs1968201	7	103158332	NAPEPLD	ENSG00000161048.11	58557	0.00835612	rs1968201	ENSG00000228049.7	Colon_Transverse
ENSG00000176142.12	rs1968201	7	103158332	NAPEPLD	ENSG00000161048.11	58557	0.00835612	rs1968201	ENSG00000170632.13	Colon_Transverse
ENSG00000176142.12	rs7455141	7	103158962	NAPEPLD	ENSG00000161048.11	59187	0.0112986	rs7455141	ENSG00000228049.7	Colon_Transverse
ENSG00000176142.12	rs10100704	8	108443005	EMC2	ENSG00000104412.7	595	0.0120572	rs10100704	ENSG00000104412.7	Colon_Transverse
ENSG00000176142.12	rs10505124	8	108539917	TMEM74	ENSG00000164841.4	66932	-0.00784178	rs10505124	ENSG00000104412.7	Colon_Transverse
ENSG00000176142.12	rs11002868	10	79208944	PPIF	ENSG00000108179.13	138524	-0.00172938		ENSG00000108179.13	Colon_Transverse
ENSG00000176142.12	rs1650187	10	79648325	RP11-506M13.3	ENSG00000244733.5	12565	-0.0148927	rs1650187	ENSG00000244733.5	Colon_Transverse
ENSG00000176142.12	rs1650187	10	79648325	RP11-506M13.3	ENSG00000244733.5	12565	-0.0148927	rs1650187	ENSG00000272489.1	Colon_Transverse
ENSG00000176142.12	rs1650187	10	79648325	RP11-506M13.3	ENSG00000244733.5	12565	-0.0148927	rs1650187	ENSG00000280355.1	Colon_Transverse
ENSG00000176142.12	rs1650187	10	79648325	RP11-506M13.3	ENSG00000244733.5	12565	-0.0148927	rs1650187	ENSG00000278616.1	Colon_Transverse
ENSG00000176142.12	rs1650187	10	79648325	RP11-506M13.3	ENSG00000244733.5	12565	-0.0148927	rs1650187	ENSG00000188199.10	Colon_Transverse
ENSG00000176142.12	rs1650187	10	79648325	RP11-506M13.3	ENSG00000244733.5	12565	-0.0148927	rs1650187	ENSG00000272447.1	Colon_Transverse
ENSG00000176142.12	rs1650187	10	79648325	RP11-506M13.3	ENSG00000244733.5	12565	-0.0148927	rs1650187	ENSG00000228570.7	Colon_Transverse
ENSG00000176142.12	rs1650187	10	79648325	RP11-506M13.3	ENSG00000244733.5	12565	-0.0148927	rs1650187	ENSG00000189129.13	Colon_Transverse
ENSG00000176142.12	rs1650198	10	79657458	RP11-506M13.3	ENSG00000244733.5	3432	-0.0126234	rs1650198	ENSG00000244733.5	Colon_Transverse
ENSG00000176142.12	rs1650198	10	79657458	RP11-506M13.3	ENSG00000244733.5	3432	-0.0126234	rs1650198	ENSG00000280355.1	Colon_Transverse
ENSG00000176142.12	rs1650198	10	79657458	RP11-506M13.3	ENSG00000244733.5	3432	-0.0126234	rs1650198	ENSG00000278616.1	Colon_Transverse
ENSG00000176142.12	rs1650198	10	79657458	RP11-506M13.3	ENSG00000244733.5	3432	-0.0126234	rs1650198	ENSG00000188199.10	Colon_Transverse
ENSG00000176142.12	rs1650198	10	79657458	RP11-506M13.3	ENSG00000244733.5	3432	-0.0126234	rs1650198	ENSG00000272447.1	Colon_Transverse
ENSG00000176142.12	rs1650198	10	79657458	RP11-506M13.3	ENSG00000244733.5	3432	-0.0126234	rs1650198	ENSG00000228570.7	Colon_Transverse
ENSG00000176142.12	rs11196005	10	79822655	RP11-182L21.6	ENSG00000272447.1	3246	-0.00621732	rs11196005	ENSG00000244733.5	Colon_Transverse
ENSG00000176142.12	rs11196005	10	79822655	RP11-182L21.6	ENSG00000272447.1	3246	-0.00621732	rs11196005	ENSG00000280355.1	Colon_Transverse
ENSG00000176142.12	rs11196005	10	79822655	RP11-182L21.6	ENSG00000272447.1	3246	-0.00621732	rs11196005	ENSG00000278616.1	Colon_Transverse
ENSG00000176142.12	rs11196005	10	79822655	RP11-182L21.6	ENSG00000272447.1	3246	-0.00621732	rs11196005	ENSG00000188199.10	Colon_Transverse
ENSG00000176142.12	rs11196005	10	79822655	RP11-182L21.6	ENSG00000272447.1	3246	-0.00621732	rs11196005	ENSG00000272447.1	Colon_Transverse
ENSG00000176142.12	rs11196005	10	79822655	RP11-182L21.6	ENSG00000272447.1	3246	-0.00621732	rs11196005	ENSG00000228570.7	Colon_Transverse
ENSG00000176142.12	rs10400059	10	79920782	SFTPD	ENSG00000133661.15	16957	0.00753128		ENSG00000133661.15	Colon_Transverse
ENSG00000176142.12	rs1885550	10	79952684	SFTPD	ENSG00000133661.15	14945	-0.00771554	rs1885550	ENSG00000244733.5	Colon_Transverse
ENSG00000176142.12	rs1885550	10	79952684	SFTPD	ENSG00000133661.15	14945	-0.00771554	rs1885550	ENSG00000280355.1	Colon_Transverse
ENSG00000176142.12	rs1885550	10	79952684	SFTPD	ENSG00000133661.15	14945	-0.00771554	rs1885550	ENSG00000225484.6	Colon_Transverse
ENSG00000176142.12	rs1885550	10	79952684	SFTPD	ENSG00000133661.15	14945	-0.00771554	rs1885550	ENSG00000242600.8	Colon_Transverse
ENSG00000176142.12	rs12414764	10	79989736	SFTPD-AS1	ENSG00000273372.1	21524	0.00164901	rs12414764	ENSG00000225484.6	Colon_Transverse
ENSG00000176142.12	rs12414764	10	79989736	SFTPD-AS1	ENSG00000273372.1	21524	0.00164901	rs12414764	ENSG00000189129.13	Colon_Transverse
ENSG00000176142.12	rs10887336	10	80004325	SFTPD-AS1	ENSG00000273372.1	36113	-0.00330662	rs10887336	ENSG00000280355.1	Colon_Transverse
ENSG00000176142.12	rs10887336	10	80004325	SFTPD-AS1	ENSG00000273372.1	36113	-0.00330662	rs10887336	ENSG00000278616.1	Colon_Transverse
ENSG00000176142.12	rs10887336	10	80004325	SFTPD-AS1	ENSG00000273372.1	36113	-0.00330662	rs10887336	ENSG00000225484.6	Colon_Transverse
ENSG00000176142.12	rs11201695	10	80103488	TMEM254	ENSG00000133678.13	24843	-0.0101979	rs11201695	ENSG00000280355.1	Colon_Transverse
ENSG00000176142.12	rs11201695	10	80103488	TMEM254	ENSG00000133678.13	24843	-0.0101979	rs11201695	ENSG00000230091.6	Colon_Transverse
ENSG00000176142.12	rs12775374	10	80157564	ANXA11	ENSG00000122359.17	6676	-0.00600637		ENSG00000122359.17	Colon_Transverse
ENSG00000176393.10	rs560100	10	98005938	R3HCC1L	ENSG00000166024.13	128685	-0.0783718		ENSG00000166024.13	Colon_Transverse
ENSG00000176393.10	rs514554	10	98031229	R3HCC1L	ENSG00000166024.13	103394	-0.0909963		ENSG00000166024.13	Colon_Transverse
ENSG00000176393.10	rs10405893	19	46609881	CALM3	ENSG00000160014.16	8646	0.192086		ENSG00000160014.16	Colon_Transverse
ENSG00000176473.13	rs201675	3	137812907	CLDN18	ENSG00000066405.12	185827	-0.165889		ENSG00000066405.12	Colon_Transverse
ENSG00000177757.2	rs4428484	6	170593021	PDCD2	ENSG00000071994.10	17727	0.293995	rs4428484	ENSG00000112592.13	Colon_Transverse
ENSG00000178338.10	rs4751939	10	115949357	GFRA1	ENSG00000151892.14	107567	0.157902		ENSG00000151892.14	Colon_Transverse
ENSG00000178338.10	rs917382	10	115960697	GFRA1	ENSG00000151892.14	96227	0.0512408		ENSG00000151892.14	Colon_Transverse
ENSG00000179023.8	rs11897843	2	236444374	IQCA1	ENSG00000132321.16	120228	0.100882		ENSG00000132321.16	Colon_Transverse
ENSG00000179023.8	rs12949629	17	6366266	FAM64A	ENSG00000129195.15	78148	-0.152674		ENSG00000129195.15	Colon_Transverse
ENSG00000179632.9	rs10510882	3	62660279	CADPS	ENSG00000163618.17	261934	-0.125765		ENSG00000163618.17	Colon_Transverse
ENSG00000179632.9	rs11112216	12	104869169	SLC41A2	ENSG00000136052.9	66617	-0.0651658	rs11112216	ENSG00000136052.9	Colon_Transverse
ENSG00000179632.9	rs11112304	12	105015410	ALDH1L2	ENSG00000136010.13	4379	-0.140318	rs11112304	ENSG00000136052.9	Colon_Transverse
ENSG00000180425.11	rs4868751	5	165134174	MAT2B	ENSG00000038274.16	1631061	0.27429		ENSG00000038274.16	Colon_Transverse
ENSG00000180425.11	rs9893316	17	6382048	FAM64A	ENSG00000129195.15	62366	-0.309047		ENSG00000129195.15	Colon_Transverse
ENSG00000181036.13	rs7562215	2	48731548	STON1-GTF2A1L	ENSG00000068781.21	37405	-6.46217e-07	rs7562215	ENSG00000138039.14	Colon_Transverse
ENSG00000181036.13	rs13405728	2	48751020	STON1-GTF2A1L	ENSG00000068781.21	17933	-5.34166e-07	rs13405728	ENSG00000138039.14	Colon_Transverse
ENSG00000181036.13	rs16880300	6	50416922	CRISP3	ENSG00000096006.11	689539	-6.6445e-07		ENSG00000096006.11	Colon_Transverse
ENSG00000181873.12	rs11763184	7	56447010	NUPR2	ENSG00000185290.3	332330	-0.133346		ENSG00000185290.3	Colon_Transverse
ENSG00000181873.12	rs9642611	7	56602022	NUPR2	ENSG00000185290.3	487342	-0.0719325		ENSG00000185290.3	Colon_Transverse
ENSG00000181873.12	rs9920287	15	87224885	NTRK3	ENSG00000140538.16	634865	0.17092		ENSG00000140538.16	Colon_Transverse
ENSG00000183454.16	rs7790788	7	147269784	CNTNAP2	ENSG00000174469.19	1153783	-0.170016		ENSG00000174469.19	Colon_Transverse
ENSG00000183476.12	rs12296076	11	111295779	COLCA2	ENSG00000214290.8	3060	-0.207817	rs12296076	ENSG00000150750.7	Colon_Transverse
ENSG00000183476.12	rs12296076	11	111295779	COLCA2	ENSG00000214290.8	3060	-0.207817	rs12296076	ENSG00000214290.8	Colon_Transverse
ENSG00000183476.12	rs12296076	11	111295779	COLCA2	ENSG00000214290.8	3060	-0.207817	rs12296076	ENSG00000196167.9	Colon_Transverse
ENSG00000183476.12	rs6589220	11	111302565	COLCA2	ENSG00000214290.8	3726	-0.0832759	rs6589220	ENSG00000150750.7	Colon_Transverse
ENSG00000183476.12	rs6589220	11	111302565	COLCA2	ENSG00000214290.8	3726	-0.0832759	rs6589220	ENSG00000214290.8	Colon_Transverse
ENSG00000183476.12	rs6589220	11	111302565	COLCA2	ENSG00000214290.8	3726	-0.0832759	rs6589220	ENSG00000196167.9	Colon_Transverse
ENSG00000184277.12	rs11736645	4	186506555	MTNR1A	ENSG00000168412.6	27099	0.241702		ENSG00000168412.6	Colon_Transverse
ENSG00000184277.12	rs16872602	6	12304597	EDN1	ENSG00000078401.6	14235	-0.203261		ENSG00000078401.6	Colon_Transverse
ENSG00000184277.12	rs1040741	20	14804680	FLRT3	ENSG00000125848.9	481693	-0.106655		ENSG00000125848.9	Colon_Transverse
ENSG00000184277.12	rs6034046	20	14820312	FLRT3	ENSG00000125848.9	497325	-0.190156		ENSG00000125848.9	Colon_Transverse
ENSG00000184428.12	rs4698798	4	109871473	LRIT3	ENSG00000183423.11	23272	-0.0466585		ENSG00000183423.11	Colon_Transverse
ENSG00000184428.12	rs6847467	4	109878864	LRIT3	ENSG00000183423.11	30663	-0.107926		ENSG00000183423.11	Colon_Transverse
ENSG00000184428.12	rs2374204	4	113984322	ARSJ	ENSG00000180801.13	84039	-0.159927		ENSG00000180801.13	Colon_Transverse
ENSG00000184809.12	rs870790	2	239394311	AC062017.1	ENSG00000222020.2	7124	-0.00755525	rs870790	ENSG00000222020.2	Colon_Transverse
ENSG00000184809.12	rs1709851	2	239401967	AC062017.1	ENSG00000222020.2	532	-0.170822	rs1709851	ENSG00000222020.2	Colon_Transverse
ENSG00000185261.14	rs9974828	21	39400119	LCA5L	ENSG00000157578.13	5724	-0.0279071	rs9974828	ENSG00000182093.14	Colon_Transverse
ENSG00000185261.14	rs9974828	21	39400119	LCA5L	ENSG00000157578.13	5724	-0.0279071	rs9974828	ENSG00000157578.13	Colon_Transverse
ENSG00000185261.14	rs9974828	21	39400119	LCA5L	ENSG00000157578.13	5724	-0.0279071	rs9974828	ENSG00000185437.13	Colon_Transverse
ENSG00000185261.14	rs9983180	21	39445145	SH3BGR	ENSG00000185437.13	709	-0.168407	rs9983180	ENSG00000182093.14	Colon_Transverse
ENSG00000185261.14	rs9983180	21	39445145	SH3BGR	ENSG00000185437.13	709	-0.168407	rs9983180	ENSG00000157578.13	Colon_Transverse
ENSG00000185261.14	rs9983180	21	39445145	SH3BGR	ENSG00000185437.13	709	-0.168407	rs9983180	ENSG00000185437.13	Colon_Transverse
ENSG00000185803.8	rs10915220	1	29047699	TMEM200B	ENSG00000253304.1	72347	-0.212226	rs10915220	ENSG00000116353.15	Colon_Transverse
ENSG00000185900.9	rs465437	5	115702826	TMED7	ENSG00000134970.13	89319	0.0327971		ENSG00000134970.13	Colon_Transverse
ENSG00000185900.9	rs2455452	5	115703143	TMED7	ENSG00000134970.13	89636	0.221576		ENSG00000134970.13	Colon_Transverse
ENSG00000185900.9	rs9313540	5	171367691	NPM1	ENSG00000181163.13	19424	0.242274		ENSG00000181163.13	Colon_Transverse
ENSG00000186395.7	rs3131382	6	31739953	MSH5	ENSG00000204410.14	6	0.11179	rs3131382	ENSG00000231852.6	Colon_Transverse
ENSG00000186395.7	rs3131382	6	31739953	MSH5	ENSG00000204410.14	6	0.11179	rs3131382	ENSG00000204314.10	Colon_Transverse
ENSG00000186395.7	rs3131382	6	31739953	MSH5	ENSG00000204410.14	6	0.11179	rs3131382	ENSG00000198502.5	Colon_Transverse
ENSG00000186395.7	rs3131382	6	31739953	MSH5	ENSG00000204410.14	6	0.11179	rs3131382	ENSG00000229391.7	Colon_Transverse
ENSG00000186395.7	rs3131382	6	31739953	MSH5	ENSG00000204410.14	6	0.11179	rs3131382	ENSG00000179344.16	Colon_Transverse
ENSG00000186395.7	rs3130287	6	32082767	ATF6B	ENSG00000213676.10	32567	0.0302648	rs3130287	ENSG00000206344.7	Colon_Transverse
ENSG00000186395.7	rs3130287	6	32082767	ATF6B	ENSG00000213676.10	32567	0.0302648	rs3130287	ENSG00000272221.1	Colon_Transverse
ENSG00000186395.7	rs3130287	6	32082767	ATF6B	ENSG00000213676.10	32567	0.0302648	rs3130287	ENSG00000240053.8	Colon_Transverse
ENSG00000186395.7	rs3130287	6	32082767	ATF6B	ENSG00000213676.10	32567	0.0302648	rs3130287	ENSG00000231852.6	Colon_Transverse
ENSG00000186395.7	rs3130287	6	32082767	ATF6B	ENSG00000213676.10	32567	0.0302648	rs3130287	ENSG00000204314.10	Colon_Transverse
ENSG00000186395.7	rs3130287	6	32082767	ATF6B	ENSG00000213676.10	32567	0.0302648	rs3130287	ENSG00000196301.3	Colon_Transverse
ENSG00000186395.7	rs3130287	6	32082767	ATF6B	ENSG00000213676.10	32567	0.0302648	rs3130287	ENSG00000198502.5	Colon_Transverse
ENSG00000186395.7	rs3130287	6	32082767	ATF6B	ENSG00000213676.10	32567	0.0302648	rs3130287	ENSG00000229391.7	Colon_Transverse
ENSG00000186395.7	rs3130287	6	32082767	ATF6B	ENSG00000213676.10	32567	0.0302648	rs3130287	ENSG00000179344.16	Colon_Transverse
ENSG00000186395.7	rs3130287	6	32082767	ATF6B	ENSG00000213676.10	32567	0.0302648	rs3130287	ENSG00000237541.3	Colon_Transverse
ENSG00000186395.7	rs3130287	6	32082767	ATF6B	ENSG00000213676.10	32567	0.0302648	rs3130287	ENSG00000232629.8	Colon_Transverse
ENSG00000186395.7	rs3130283	6	32170768	AGPAT1	ENSG00000204310.12	2487	0.0641522	rs3130283	ENSG00000272221.1	Colon_Transverse
ENSG00000186395.7	rs3130283	6	32170768	AGPAT1	ENSG00000204310.12	2487	0.0641522	rs3130283	ENSG00000240053.8	Colon_Transverse
ENSG00000186395.7	rs3130283	6	32170768	AGPAT1	ENSG00000204310.12	2487	0.0641522	rs3130283	ENSG00000204314.10	Colon_Transverse
ENSG00000186395.7	rs3130283	6	32170768	AGPAT1	ENSG00000204310.12	2487	0.0641522	rs3130283	ENSG00000196301.3	Colon_Transverse
ENSG00000186395.7	rs3130283	6	32170768	AGPAT1	ENSG00000204310.12	2487	0.0641522	rs3130283	ENSG00000198502.5	Colon_Transverse
ENSG00000186395.7	rs3130283	6	32170768	AGPAT1	ENSG00000204310.12	2487	0.0641522	rs3130283	ENSG00000229391.7	Colon_Transverse
ENSG00000186395.7	rs3130283	6	32170768	AGPAT1	ENSG00000204310.12	2487	0.0641522	rs3130283	ENSG00000196126.11	Colon_Transverse
ENSG00000186395.7	rs3130283	6	32170768	AGPAT1	ENSG00000204310.12	2487	0.0641522	rs3130283	ENSG00000223534.1	Colon_Transverse
ENSG00000186395.7	rs3130283	6	32170768	AGPAT1	ENSG00000204310.12	2487	0.0641522	rs3130283	ENSG00000179344.16	Colon_Transverse
ENSG00000186395.7	rs3130283	6	32170768	AGPAT1	ENSG00000204310.12	2487	0.0641522	rs3130283	ENSG00000237541.3	Colon_Transverse
ENSG00000186395.7	rs3130283	6	32170768	AGPAT1	ENSG00000204310.12	2487	0.0641522	rs3130283	ENSG00000232629.8	Colon_Transverse
ENSG00000186395.7	rs3135344	6	32427259	HLA-DRA	ENSG00000204287.13	12582	0.0423258	rs3135344	ENSG00000196301.3	Colon_Transverse
ENSG00000186395.7	rs3135344	6	32427259	HLA-DRA	ENSG00000204287.13	12582	0.0423258	rs3135344	ENSG00000198502.5	Colon_Transverse
ENSG00000186395.7	rs3135344	6	32427259	HLA-DRA	ENSG00000204287.13	12582	0.0423258	rs3135344	ENSG00000229391.7	Colon_Transverse
ENSG00000186395.7	rs3135344	6	32427259	HLA-DRA	ENSG00000204287.13	12582	0.0423258	rs3135344	ENSG00000196735.11	Colon_Transverse
ENSG00000186395.7	rs3135344	6	32427259	HLA-DRA	ENSG00000204287.13	12582	0.0423258	rs3135344	ENSG00000179344.16	Colon_Transverse
ENSG00000186395.7	rs3135344	6	32427259	HLA-DRA	ENSG00000204287.13	12582	0.0423258	rs3135344	ENSG00000237541.3	Colon_Transverse
ENSG00000186395.7	rs3135344	6	32427259	HLA-DRA	ENSG00000204287.13	12582	0.0423258	rs3135344	ENSG00000232629.8	Colon_Transverse
ENSG00000189129.13	rs723751	1	169496759	RP1-206D15.6	ENSG00000213062.4	10684	-0.231552		ENSG00000213062.4	Colon_Transverse
ENSG00000189129.13	rs13143903	4	30465777	PCDH7	ENSG00000169851.15	254637	-0.0131089		ENSG00000169851.15	Colon_Transverse
ENSG00000196072.11	rs536246	9	27653716	C9orf72	ENSG00000147894.14	107172	0.0991679	rs536246	ENSG00000260390.1	Colon_Transverse
ENSG00000196072.11	rs7039566	9	27696930	RP11-575I8.1	ENSG00000260390.1	132345	-0.0904829	rs7039566	ENSG00000260390.1	Colon_Transverse
ENSG00000196072.11	rs6476012	9	27706406	RP11-575I8.1	ENSG00000260390.1	122869	-0.0189327	rs6476012	ENSG00000260390.1	Colon_Transverse
ENSG00000196072.11	rs9974828	21	39400119	LCA5L	ENSG00000157578.13	5724	0.0316144	rs9974828	ENSG00000182093.14	Colon_Transverse
ENSG00000196072.11	rs9974828	21	39400119	LCA5L	ENSG00000157578.13	5724	0.0316144	rs9974828	ENSG00000157578.13	Colon_Transverse
ENSG00000196072.11	rs9974828	21	39400119	LCA5L	ENSG00000157578.13	5724	0.0316144	rs9974828	ENSG00000185437.13	Colon_Transverse
ENSG00000196072.11	rs9983180	21	39445145	SH3BGR	ENSG00000185437.13	709	0.148456	rs9983180	ENSG00000182093.14	Colon_Transverse
ENSG00000196072.11	rs9983180	21	39445145	SH3BGR	ENSG00000185437.13	709	0.148456	rs9983180	ENSG00000157578.13	Colon_Transverse
ENSG00000196072.11	rs9983180	21	39445145	SH3BGR	ENSG00000185437.13	709	0.148456	rs9983180	ENSG00000185437.13	Colon_Transverse
ENSG00000196072.11	rs374162	21	39863694	PCP4	ENSG00000183036.10	3622	0.0707903		ENSG00000183036.10	Colon_Transverse
ENSG00000196196.2	rs11590737	1	158974031	IFI16	ENSG00000163565.18	25936	-0.128013		ENSG00000163565.18	Colon_Transverse
ENSG00000196196.2	rs7835159	8	14979276	TUSC3	ENSG00000104723.20	437938	-0.1448		ENSG00000104723.20	Colon_Transverse
ENSG00000196196.2	rs6588933	11	106878316	GUCY1A2	ENSG00000152402.10	204305	-0.134707		ENSG00000152402.10	Colon_Transverse
ENSG00000196196.2	rs1953893	14	51019970	TRIM9	ENSG00000100505.13	44709	-0.163593		ENSG00000100505.13	Colon_Transverse
ENSG00000196196.2	rs2059873	16	19182782	SYT17	ENSG00000103528.16	14812	0.117531		ENSG00000103528.16	Colon_Transverse
ENSG00000196411.9	rs4055307	3	3232153	RP11-97C16.1	ENSG00000271870.1	79212	-0.18744		ENSG00000271870.1	Colon_Transverse
ENSG00000196436.8	rs10500071	7	118929892	ANKRD7	ENSG00000106013.14	715224	-0.0872523		ENSG00000106013.14	Colon_Transverse
ENSG00000196436.8	rs7505928	18	8271137	RAB12	ENSG00000206418.3	338307	-0.0985262		ENSG00000206418.3	Colon_Transverse
ENSG00000197183.14	rs12983575	19	2325173	SPPL2B	ENSG00000005206.16	3447	-0.128841	rs12983575	ENSG00000130332.14	Colon_Transverse
ENSG00000197183.14	rs12460552	19	2356477	SPPL2B	ENSG00000005206.16	27857	-0.150844	rs12460552	ENSG00000130332.14	Colon_Transverse
ENSG00000197183.14	rs12460552	19	2356477	SPPL2B	ENSG00000005206.16	27857	-0.150844	rs12460552	ENSG00000005206.16	Colon_Transverse
ENSG00000197183.14	rs2159168	19	2496664	GNG7	ENSG00000176533.12	14554	-0.0584491		ENSG00000176533.12	Colon_Transverse
ENSG00000197249.13	rs12052058	19	11048849	CTC-215O4.4	ENSG00000266936.1	37933	0.229178		ENSG00000266936.1	Colon_Transverse
ENSG00000197249.13	rs7275	19	11060163	LDLR	ENSG00000130164.13	29198	0.0799896		ENSG00000130164.13	Colon_Transverse
ENSG00000198382.8	rs4364907	1	107161251	NTNG1	ENSG00000162631.18	21245	0.200076		ENSG00000162631.18	Colon_Transverse
ENSG00000198780.11	rs346818	17	5029546	SLC52A1	ENSG00000132517.14	3053	-0.0861419	rs346818	ENSG00000129204.16	Colon_Transverse
ENSG00000198780.11	rs346818	17	5029546	SLC52A1	ENSG00000132517.14	3053	-0.0861419	rs346818	ENSG00000167840.13	Colon_Transverse
ENSG00000198780.11	rs3031	17	5210128	SCIMP	ENSG00000161929.14	1168	-0.0621073	rs3031	ENSG00000234327.7	Colon_Transverse
ENSG00000198780.11	rs3031	17	5210128	SCIMP	ENSG00000161929.14	1168	-0.0621073	rs3031	ENSG00000129204.16	Colon_Transverse
ENSG00000198780.11	rs3031	17	5210128	SCIMP	ENSG00000161929.14	1168	-0.0621073	rs3031	ENSG00000167840.13	Colon_Transverse
ENSG00000198780.11	rs2585266	17	5310096	RABEP1	ENSG00000029725.16	27832	-0.0978771	rs2585266	ENSG00000234327.7	Colon_Transverse
ENSG00000198780.11	rs2585266	17	5310096	RABEP1	ENSG00000029725.16	27832	-0.0978771	rs2585266	ENSG00000129204.16	Colon_Transverse
ENSG00000198780.11	rs2585266	17	5310096	RABEP1	ENSG00000029725.16	27832	-0.0978771	rs2585266	ENSG00000167840.13	Colon_Transverse
ENSG00000203791.14	rs291550	1	97076087	DPYD	ENSG00000188641.12	1655	-0.116073		ENSG00000188641.12	Colon_Transverse
ENSG00000203791.14	rs2984659	6	39922523	MOCS1	ENSG00000124615.17	22946	0.066282		ENSG00000124615.17	Colon_Transverse
ENSG00000203791.14	rs2475507	6	39937592	MOCS1	ENSG00000124615.17	38015	0.0363474		ENSG00000124615.17	Colon_Transverse
ENSG00000203791.14	rs1561682	6	158584602	TMEM181	ENSG00000146433.8	48167	0.128049		ENSG00000146433.8	Colon_Transverse
ENSG00000203791.14	rs2967549	16	7762129	TMEM114	ENSG00000232258.6	775475	-0.113225		ENSG00000232258.6	Colon_Transverse
ENSG00000203872.6	rs16937019	8	70438923	RP11-333A23.4	ENSG00000253967.1	32221	-0.166037		ENSG00000253967.1	Colon_Transverse
ENSG00000203872.6	rs4570822	15	99891253	ADAMTS17	ENSG00000140470.13	80335	-0.165806	rs4570822	ENSG00000182397.14	Colon_Transverse
ENSG00000203872.6	rs2837353	21	39993903	DSCAM	ENSG00000171587.14	17095	-0.135153		ENSG00000171587.14	Colon_Transverse
ENSG00000204257.14	rs6703930	1	239761570	CHRM3-AS2	ENSG00000233355.6	57921	0.0745516		ENSG00000233355.6	Colon_Transverse
ENSG00000204257.14	rs2851293	4	99386221	ADH1C	ENSG00000248144.5	49730	-0.14292		ENSG00000248144.5	Colon_Transverse
ENSG00000204257.14	rs17359134	5	58834145	PDE4D	ENSG00000113448.18	134892	-0.10371		ENSG00000113448.18	Colon_Transverse
ENSG00000204257.14	rs1473247	5	159176563	RNF145	ENSG00000145860.11	19155	-0.0795304		ENSG00000145860.11	Colon_Transverse
ENSG00000204257.14	rs3735565	7	28851640	TRIL	ENSG00000255690.2	101717	0.0478899		ENSG00000255690.2	Colon_Transverse
ENSG00000204257.14	rs661820	11	134062757	JAM3	ENSG00000166086.12	6167	-0.13051		ENSG00000166086.12	Colon_Transverse
ENSG00000204257.14	rs7301416	12	22803203	ETNK1	ENSG00000139163.15	178129	-0.120034		ENSG00000139163.15	Colon_Transverse
ENSG00000204257.14	rs4795309	17	38675699	EPOP	ENSG00000273604.1	3997	0.0835405		ENSG00000273604.1	Colon_Transverse
ENSG00000204257.14	rs7252448	19	45638795	GIPR	ENSG00000010310.8	29448	-0.0806816		ENSG00000010310.8	Colon_Transverse
ENSG00000204257.14	rs2827629	21	22590785	LINC01687	ENSG00000233215.5	581842	-0.0516719		ENSG00000233215.5	Colon_Transverse
ENSG00000204257.14	rs9979881	21	22612224	LINC01687	ENSG00000233215.5	603281	0.0687981		ENSG00000233215.5	Colon_Transverse
ENSG00000204262.11	rs13465	19	10692116	QTRT1	ENSG00000213339.8	9334	0.213994		ENSG00000213339.8	Colon_Transverse
ENSG00000205106.4	rs8031996	15	87338866	NTRK3	ENSG00000140538.16	520884	-0.0154245		ENSG00000140538.16	Colon_Transverse
ENSG00000205106.4	rs3867936	15	87347260	NTRK3	ENSG00000140538.16	512490	-0.189734		ENSG00000140538.16	Colon_Transverse
ENSG00000213780.10	rs9900527	17	65946135	APOH	ENSG00000091583.10	265897	0.169792		ENSG00000091583.10	Colon_Transverse
ENSG00000213780.10	rs2909088	19	37685647	ZNF607	ENSG00000198182.12	10715	0.22088	rs2909088	ENSG00000120784.15	Colon_Transverse
ENSG00000213780.10	rs2909088	19	37685647	ZNF607	ENSG00000198182.12	10715	0.22088	rs2909088	ENSG00000198182.12	Colon_Transverse
ENSG00000215421.9	rs7732635	5	132857414	GDF9	ENSG00000164404.8	3766	-0.15271	rs7732635	ENSG00000072364.12	Colon_Transverse
ENSG00000215421.9	rs7723827	5	132968530	ZCCHC10	ENSG00000155329.11	28454	0.192171	rs7723827	ENSG00000164403.14	Colon_Transverse
ENSG00000215421.9	rs7723827	5	132968530	ZCCHC10	ENSG00000155329.11	28454	0.192171	rs7723827	ENSG00000072364.12	Colon_Transverse
ENSG00000216490.3	rs7615711	3	129403449	EFCAB12	ENSG00000172771.11	2129	-0.245636	rs7615711	ENSG00000251474.6	Colon_Transverse
ENSG00000216490.3	rs7615711	3	129403449	EFCAB12	ENSG00000172771.11	2129	-0.245636	rs7615711	ENSG00000163913.11	Colon_Transverse
ENSG00000224660.1	rs6570841	6	148312287	SASH1	ENSG00000111961.17	30305	0.101698		ENSG00000111961.17	Colon_Transverse
ENSG00000224660.1	rs1824583	11	99193320	CTD-2383M3.1	ENSG00000248027.1	1490841	-0.0845191		ENSG00000248027.1	Colon_Transverse
ENSG00000224660.1	rs979678	12	72915622	TRHDE	ENSG00000072657.8	828357	0.115818		ENSG00000072657.8	Colon_Transverse
ENSG00000224660.1	rs9927359	16	54515726	IRX3	ENSG00000177508.11	232423	-0.135476		ENSG00000177508.11	Colon_Transverse
ENSG00000224746.1	rs6913209	6	18054717	NHLRC1	ENSG00000187566.5	65722	0.0200242		ENSG00000187566.5	Colon_Transverse
ENSG00000224746.1	rs10456820	6	18072635	NHLRC1	ENSG00000187566.5	47804	0.166433		ENSG00000187566.5	Colon_Transverse
ENSG00000224746.1	rs7815128	8	33202310	RP11-722E23.2	ENSG00000272338.2	158528	0.162955		ENSG00000272338.2	Colon_Transverse
ENSG00000224746.1	rs4910349	11	11466368	CSNK2A3	ENSG00000254598.2	114427	0.154601		ENSG00000254598.2	Colon_Transverse
ENSG00000225269.2	rs939496	3	60609670	FHIT	ENSG00000189283.9	860361	0.31145		ENSG00000189283.9	Colon_Transverse
ENSG00000225880.5	rs4428484	6	170593021	PDCD2	ENSG00000071994.10	17727	0.315104	rs4428484	ENSG00000112592.13	Colon_Transverse
ENSG00000226041.1	rs16871153	5	3129378	C5orf38	ENSG00000186493.11	377248	0.321218		ENSG00000186493.11	Colon_Transverse
ENSG00000226751.2	rs12948056	17	41464147	KRT13	ENSG00000171401.14	36833	0.19671		ENSG00000171401.14	Colon_Transverse
ENSG00000226816.2	rs11582960	1	20345468	VWA5B1	ENSG00000158816.15	54550	-0.150088		ENSG00000158816.15	Colon_Transverse
ENSG00000226816.2	rs7522366	1	171444773	PRRC2C	ENSG00000117523.15	40777	0.0699056		ENSG00000117523.15	Colon_Transverse
ENSG00000226816.2	rs12741782	1	171463970	PRRC2C	ENSG00000117523.15	21580	-0.0504154		ENSG00000117523.15	Colon_Transverse
ENSG00000226816.2	rs12145164	1	171468530	PRRC2C	ENSG00000117523.15	17020	-0.0360463		ENSG00000117523.15	Colon_Transverse
ENSG00000226816.2	rs10189449	2	195993941	STK17B	ENSG00000081320.10	139624	-0.163881		ENSG00000081320.10	Colon_Transverse
ENSG00000226816.2	rs7177625	15	97420329	RP11-461F11.3	ENSG00000259582.3	121310	0.10055		ENSG00000259582.3	Colon_Transverse
ENSG00000226816.2	rs1318555	17	77055304	SEC14L1	ENSG00000129657.14	33645	-0.160739		ENSG00000129657.14	Colon_Transverse
ENSG00000227676.3	rs1357407	2	138197333	AC097721.2	ENSG00000228043.5	220950	-0.126534		ENSG00000228043.5	Colon_Transverse
ENSG00000227676.3	rs1397676	4	126518854	INTU	ENSG00000164066.12	1104416	-0.100539		ENSG00000164066.12	Colon_Transverse
ENSG00000227676.3	rs990364	4	126519504	INTU	ENSG00000164066.12	1103766	-0.0723119		ENSG00000164066.12	Colon_Transverse
ENSG00000227676.3	rs1877169	4	126526985	INTU	ENSG00000164066.12	1096285	-0.0553927		ENSG00000164066.12	Colon_Transverse
ENSG00000229388.1	rs5006364	9	69150701	TJP2	ENSG00000119139.17	29438	-0.132194		ENSG00000119139.17	Colon_Transverse
ENSG00000229388.1	rs4745701	9	69211000	TJP2	ENSG00000119139.17	89737	-0.152765		ENSG00000119139.17	Colon_Transverse
ENSG00000229388.1	rs3750549	9	69216110	TJP2	ENSG00000119139.17	94847	-0.00657292		ENSG00000119139.17	Colon_Transverse
ENSG00000229539.1	rs928794	21	24010661	MIR155HG	ENSG00000234883.5	1551247	0.176304		ENSG00000234883.5	Colon_Transverse
ENSG00000230658.1	rs6669772	1	101829108	OLFM3	ENSG00000118733.16	26535	-0.143162		ENSG00000118733.16	Colon_Transverse
ENSG00000230658.1	rs2576241	1	216926850	ESRRG	ENSG00000196482.16	423605	-0.0113868		ENSG00000196482.16	Colon_Transverse
ENSG00000230658.1	rs16987836	2	20564151	HS1BP3	ENSG00000118960.12	3704	-0.056173		ENSG00000118960.12	Colon_Transverse
ENSG00000230658.1	rs2044165	17	49684320	SLC35B1	ENSG00000121073.13	16622	0.011252		ENSG00000121073.13	Colon_Transverse
ENSG00000230658.1	rs878829	17	49749005	FAM117A	ENSG00000121104.7	38674	0.100112		ENSG00000121104.7	Colon_Transverse
ENSG00000230658.1	rs8064789	17	49862211	RP11-304F15.3	ENSG00000204584.1	16302	0.00803866		ENSG00000204584.1	Colon_Transverse
ENSG00000230658.1	rs9627162	22	47848117	LINC01644	ENSG00000218357.3	386819	-0.102248		ENSG00000218357.3	Colon_Transverse
ENSG00000230676.1	rs5996566	22	23511722	AP000345.4	ENSG00000225413.2	771	-0.16772	rs5996566	ENSG00000248409.1	Colon_Transverse
ENSG00000230676.1	rs5996566	22	23511722	AP000345.4	ENSG00000225413.2	771	-0.16772	rs5996566	ENSG00000133519.12	Colon_Transverse
ENSG00000230676.1	rs5996566	22	23511722	AP000345.4	ENSG00000225413.2	771	-0.16772	rs5996566	ENSG00000234928.1	Colon_Transverse
ENSG00000230676.1	rs5996566	22	23511722	AP000345.4	ENSG00000225413.2	771	-0.16772	rs5996566	ENSG00000227755.1	Colon_Transverse
ENSG00000230676.1	rs5996566	22	23511722	AP000345.4	ENSG00000225413.2	771	-0.16772	rs5996566	ENSG00000225413.2	Colon_Transverse
ENSG00000230676.1	rs5759868	22	23513470	AP000345.4	ENSG00000225413.2	977	-0.0752534	rs5759868	ENSG00000248409.1	Colon_Transverse
ENSG00000230676.1	rs5759868	22	23513470	AP000345.4	ENSG00000225413.2	977	-0.0752534	rs5759868	ENSG00000133519.12	Colon_Transverse
ENSG00000230676.1	rs5759868	22	23513470	AP000345.4	ENSG00000225413.2	977	-0.0752534	rs5759868	ENSG00000227755.1	Colon_Transverse
ENSG00000233178.7	rs1506593	4	75233325	RP11-44F21.5	ENSG00000260265.1	151624	-0.17916		ENSG00000260265.1	Colon_Transverse
ENSG00000233178.7	rs4374430	20	50450334	PTPN1	ENSG00000196396.9	59986	0.183336		ENSG00000196396.9	Colon_Transverse
ENSG00000233590.1	rs7972761	12	54458073	GTSF1	ENSG00000170627.10	2124	-0.139526	rs7972761	ENSG00000170627.10	Colon_Transverse
ENSG00000233590.1	rs4806495	19	54084123	OSCAR	ENSG00000170909.13	10544	-0.217788		ENSG00000170909.13	Colon_Transverse
ENSG00000234184.5	rs7449650	6	160536082	SLC22A3	ENSG00000146477.5	187815	0.00309541		ENSG00000146477.5	Colon_Transverse
ENSG00000236682.1	rs12676826	8	75947158	RP11-706J10.2	ENSG00000270866.1	456839	0.0224924		ENSG00000270866.1	Colon_Transverse
ENSG00000236682.1	rs830444	8	76041878	RP11-706J10.2	ENSG00000270866.1	362119	0.0131791		ENSG00000270866.1	Colon_Transverse
ENSG00000236682.1	rs830442	8	76043286	RP11-706J10.2	ENSG00000270866.1	360711	0.00253511		ENSG00000270866.1	Colon_Transverse
ENSG00000236682.1	rs7813143	8	101190108	ZNF706	ENSG00000120963.11	12231	0.0599799		ENSG00000120963.11	Colon_Transverse
ENSG00000236682.1	rs3933413	11	115795867	LINC00900	ENSG00000246100.3	41620	0.0721554		ENSG00000246100.3	Colon_Transverse
ENSG00000236682.1	rs3783638	14	54881655	GCH1	ENSG00000131979.18	39648	0.0249076		ENSG00000131979.18	Colon_Transverse
ENSG00000236682.1	rs10129718	14	87363137	GALC	ENSG00000054983.16	474682	-0.000652578		ENSG00000054983.16	Colon_Transverse
ENSG00000236682.1	rs2163315	14	87412908	GALC	ENSG00000054983.16	424911	-0.0603261		ENSG00000054983.16	Colon_Transverse
ENSG00000236682.1	rs2272554	16	15756347	AF001548.6	ENSG00000263065.1	15197	0.107105	rs2272554	ENSG00000072864.14	Colon_Transverse
ENSG00000236682.1	rs2272554	16	15756347	AF001548.6	ENSG00000263065.1	15197	0.107105	rs2272554	ENSG00000263335.1	Colon_Transverse
ENSG00000237491.8	rs4428484	6	170593021	PDCD2	ENSG00000071994.10	17727	0.48042	rs4428484	ENSG00000112592.13	Colon_Transverse
ENSG00000242516.1	rs10014018	4	55897004	EXOC1	ENSG00000090989.17	43389	0.126745	rs10014018	ENSG00000090989.17	Colon_Transverse
ENSG00000242516.1	rs6982159	8	33434951	TTI2	ENSG00000129696.12	38471	-0.102448	rs6982159	ENSG00000272338.2	Colon_Transverse
ENSG00000242516.1	rs6982159	8	33434951	TTI2	ENSG00000129696.12	38471	-0.102448	rs6982159	ENSG00000172728.15	Colon_Transverse
ENSG00000242516.1	rs6993806	8	33467653	TTI2	ENSG00000129696.12	5769	-0.0417171	rs6993806	ENSG00000272338.2	Colon_Transverse
ENSG00000242516.1	rs6993806	8	33467653	TTI2	ENSG00000129696.12	5769	-0.0417171	rs6993806	ENSG00000172728.15	Colon_Transverse
ENSG00000242516.1	rs986031	20	1088789	PSMF1	ENSG00000125818.17	24473	-0.0461649		ENSG00000125818.17	Colon_Transverse
ENSG00000242516.1	rs2253427	20	1571784	SIRPB1	ENSG00000101307.15	8264	0.0688734	rs2253427	ENSG00000125900.12	Colon_Transverse
ENSG00000242516.1	rs2253427	20	1571784	SIRPB1	ENSG00000101307.15	8264	0.0688734	rs2253427	ENSG00000101307.15	Colon_Transverse
ENSG00000242516.1	rs4814391	20	1622497	SIRPG	ENSG00000089012.14	6654	-0.0236321	rs4814391	ENSG00000101307.15	Colon_Transverse
ENSG00000242516.1	rs9679771	20	1962430	SIRPA	ENSG00000198053.11	68056	0.0129106		ENSG00000198053.11	Colon_Transverse
ENSG00000243480.7	rs9868809	3	48643620	CELSR3	ENSG00000008300.16	7152	0.108749	rs9868809	ENSG00000213689.11	Colon_Transverse
ENSG00000243480.7	rs9868809	3	48643620	CELSR3	ENSG00000008300.16	7152	0.108749	rs9868809	ENSG00000213672.7	Colon_Transverse
ENSG00000243480.7	rs9868809	3	48643620	CELSR3	ENSG00000008300.16	7152	0.108749	rs9868809	ENSG00000177479.19	Colon_Transverse
ENSG00000243480.7	rs9868809	3	48643620	CELSR3	ENSG00000008300.16	7152	0.108749	rs9868809	ENSG00000178252.17	Colon_Transverse
ENSG00000243480.7	rs9868809	3	48643620	CELSR3	ENSG00000008300.16	7152	0.108749	rs9868809	ENSG00000173421.16	Colon_Transverse
ENSG00000243480.7	rs9812200	3	48658234	RP11-572O6.1	ENSG00000271973.1	14220	0.0693607	rs9812200	ENSG00000213672.7	Colon_Transverse
ENSG00000243480.7	rs9812200	3	48658234	RP11-572O6.1	ENSG00000271973.1	14220	0.0693607	rs9812200	ENSG00000177479.19	Colon_Transverse
ENSG00000243480.7	rs9812200	3	48658234	RP11-572O6.1	ENSG00000271973.1	14220	0.0693607	rs9812200	ENSG00000178252.17	Colon_Transverse
ENSG00000243480.7	rs9812200	3	48658234	RP11-572O6.1	ENSG00000271973.1	14220	0.0693607	rs9812200	ENSG00000173421.16	Colon_Transverse
ENSG00000243480.7	rs11719291	3	48698273	IP6K2	ENSG00000068745.14	10271	0.0496647	rs11719291	ENSG00000213672.7	Colon_Transverse
ENSG00000243480.7	rs11719291	3	48698273	IP6K2	ENSG00000068745.14	10271	0.0496647	rs11719291	ENSG00000177479.19	Colon_Transverse
ENSG00000243480.7	rs11719291	3	48698273	IP6K2	ENSG00000068745.14	10271	0.0496647	rs11719291	ENSG00000178252.17	Colon_Transverse
ENSG00000243480.7	rs11719291	3	48698273	IP6K2	ENSG00000068745.14	10271	0.0496647	rs11719291	ENSG00000173421.16	Colon_Transverse
ENSG00000243480.7	rs11715835	3	48733299	PRKAR2A	ENSG00000114302.15	11297	0.0192008	rs11715835	ENSG00000213672.7	Colon_Transverse
ENSG00000243480.7	rs11715835	3	48733299	PRKAR2A	ENSG00000114302.15	11297	0.0192008	rs11715835	ENSG00000177479.19	Colon_Transverse
ENSG00000243480.7	rs11715835	3	48733299	PRKAR2A	ENSG00000114302.15	11297	0.0192008	rs11715835	ENSG00000178252.17	Colon_Transverse
ENSG00000243480.7	rs11715835	3	48733299	PRKAR2A	ENSG00000114302.15	11297	0.0192008	rs11715835	ENSG00000173421.16	Colon_Transverse
ENSG00000243480.7	rs11715835	3	48733299	PRKAR2A	ENSG00000114302.15	11297	0.0192008	rs11715835	ENSG00000225399.4	Colon_Transverse
ENSG00000243480.7	rs34566463	3	49207644	CCDC36	ENSG00000173421.16	9217	1.11205e-15	rs34566463	ENSG00000213672.7	Colon_Transverse
ENSG00000243480.7	rs34566463	3	49207644	CCDC36	ENSG00000173421.16	9217	1.11205e-15	rs34566463	ENSG00000177479.19	Colon_Transverse
ENSG00000243480.7	rs34566463	3	49207644	CCDC36	ENSG00000173421.16	9217	1.11205e-15	rs34566463	ENSG00000178252.17	Colon_Transverse
ENSG00000243480.7	rs34566463	3	49207644	CCDC36	ENSG00000173421.16	9217	1.11205e-15	rs34566463	ENSG00000173421.16	Colon_Transverse
ENSG00000243480.7	rs34566463	3	49207644	CCDC36	ENSG00000173421.16	9217	1.11205e-15	rs34566463	ENSG00000225399.4	Colon_Transverse
ENSG00000243480.7	rs34566463	3	49207644	CCDC36	ENSG00000173421.16	9217	1.11205e-15	rs34566463	ENSG00000182179.12	Colon_Transverse
ENSG00000243480.7	rs34566463	3	49207644	CCDC36	ENSG00000173421.16	9217	1.11205e-15	rs34566463	ENSG00000004534.14	Colon_Transverse
ENSG00000243480.7	rs3807776	7	78043224	MAGI2	ENSG00000187391.19	26168	0.203726		ENSG00000187391.19	Colon_Transverse
ENSG00000243480.7	rs1542310	7	134760682	CALD1	ENSG00000122786.19	16431	-0.203568		ENSG00000122786.19	Colon_Transverse
ENSG00000244151.1	rs12046899	1	150363992	RPRD2	ENSG00000163125.15	902	-0.0344338	rs12046899	ENSG00000143374.16	Colon_Transverse
ENSG00000244151.1	rs11205387	1	150510262	ECM1	ENSG00000143369.14	2201	-0.0836347		ENSG00000143369.14	Colon_Transverse
ENSG00000244151.1	rs13294	1	150512511	FALEC	ENSG00000228126.1	3245	-0.0374906	rs13294	ENSG00000163125.15	Colon_Transverse
ENSG00000244151.1	rs13294	1	150512511	FALEC	ENSG00000228126.1	3245	-0.0374906	rs13294	ENSG00000143374.16	Colon_Transverse
ENSG00000244151.1	rs2460911	8	12993409	KIAA1456	ENSG00000250305.8	47768	-0.131462		ENSG00000250305.8	Colon_Transverse
ENSG00000244151.1	rs2753978	20	3571110	ADAM33	ENSG00000149451.17	96854	0.0611428		ENSG00000149451.17	Colon_Transverse
ENSG00000244151.1	rs2595585	20	3621413	ADAM33	ENSG00000149451.17	46551	0.120299		ENSG00000149451.17	Colon_Transverse
ENSG00000244151.1	rs12930	20	3650034	ADAM33	ENSG00000149451.17	17930	0.0283891		ENSG00000149451.17	Colon_Transverse
ENSG00000247828.7	rs17417377	3	146375247	PLSCR2	ENSG00000163746.11	58040	0.155003		ENSG00000163746.11	Colon_Transverse
ENSG00000247828.7	rs10895376	11	102982276	DCUN1D5	ENSG00000137692.11	79799	0.164008		ENSG00000137692.11	Colon_Transverse
ENSG00000249846.6	rs17085042	9	81774253	RP11-154D17.1	ENSG00000233926.1	84541	0.172876		ENSG00000233926.1	Colon_Transverse
ENSG00000250786.1	rs6474615	9	11024277	TYRP1	ENSG00000107165.12	1661161	-0.108369		ENSG00000107165.12	Colon_Transverse
ENSG00000250786.1	rs7159209	14	33461004	EGLN3	ENSG00000129521.13	463226	0.126849		ENSG00000129521.13	Colon_Transverse
ENSG00000253364.2	rs7449650	6	160536082	SLC22A3	ENSG00000146477.5	187815	0.00417138		ENSG00000146477.5	Colon_Transverse
ENSG00000254528.7	rs1150186	2	175028605	ATF2	ENSG00000115966.16	43644	-0.189027	rs1150186	ENSG00000128656.13	Colon_Transverse
ENSG00000254610.2	rs1825043	4	9572116	SLC2A9	ENSG00000109667.11	199036	0.259114		ENSG00000109667.11	Colon_Transverse
ENSG00000254718.6	rs10166176	2	192137137	TMEFF2	ENSG00000144339.11	188095	0.265758		ENSG00000144339.11	Colon_Transverse
ENSG00000254718.6	rs7562228	2	212304465	IKZF2	ENSG00000030419.16	695225	0.238841		ENSG00000030419.16	Colon_Transverse
ENSG00000255893.1	rs12515133	5	92715891	NR2F1-AS1	ENSG00000237187.8	693467	-0.128686		ENSG00000237187.8	Colon_Transverse
ENSG00000255893.1	rs3779356	7	8248162	AC007009.1	ENSG00000244239.1	14119	0.0542144	rs3779356	ENSG00000244239.1	Colon_Transverse
ENSG00000255893.1	rs132582	22	39592170	CACNA1I	ENSG00000100346.17	21418	0.102896		ENSG00000100346.17	Colon_Transverse
ENSG00000256043.2	rs10433430	3	140019803	CLSTN2	ENSG00000158258.16	84619	0.12404		ENSG00000158258.16	Colon_Transverse
ENSG00000256043.2	rs6929270	6	75343670	FILIP1	ENSG00000118407.14	51812	0.107956		ENSG00000118407.14	Colon_Transverse
ENSG00000256043.2	rs1561709	11	13119599	RASSF10	ENSG00000189431.7	110023	0.136882		ENSG00000189431.7	Colon_Transverse
ENSG00000256043.2	rs4441315	17	79979654	TBC1D16	ENSG00000167291.15	47312	0.152847		ENSG00000167291.15	Colon_Transverse
ENSG00000257702.3	rs11129946	3	42248596	CCK	ENSG00000187094.11	9228	-0.211318		ENSG00000187094.11	Colon_Transverse
ENSG00000257702.3	rs7677465	4	189166622	RP11-462G22.2	ENSG00000272566.1	537258	0.175309		ENSG00000272566.1	Colon_Transverse
ENSG00000257702.3	rs2289965	11	18707103	RP11-1081L13.4	ENSG00000254966.1	567	-0.109449	rs2289965	ENSG00000179057.13	Colon_Transverse
ENSG00000257702.3	rs1287051	20	5884774	CHGB	ENSG00000089199.9	26655	0.0183471		ENSG00000089199.9	Colon_Transverse
ENSG00000257702.3	rs6085347	20	6012241	CRLS1	ENSG00000088766.11	6152	0.123911		ENSG00000088766.11	Colon_Transverse
ENSG00000258811.1	rs3843354	3	194034290	LINC02026	ENSG00000214146.2	76919	0.153485		ENSG00000214146.2	Colon_Transverse
ENSG00000258811.1	rs2291511	3	194043154	LINC02026	ENSG00000214146.2	85783	0.149781		ENSG00000214146.2	Colon_Transverse
ENSG00000258811.1	rs7797781	7	76230208	SRRM3	ENSG00000177679.15	28309	0.194704		ENSG00000177679.15	Colon_Transverse
ENSG00000258811.1	rs7841661	8	47730316	CEBPD	ENSG00000221869.4	6592	-0.0873256		ENSG00000221869.4	Colon_Transverse
ENSG00000258811.1	rs7832898	8	47810222	PRKDC	ENSG00000253729.7	37115	-0.0990793		ENSG00000253729.7	Colon_Transverse
ENSG00000259687.1	rs2862092	15	99485312	RP11-20G13.1	ENSG00000259341.1	58304	0.00161243		ENSG00000259341.1	Colon_Transverse
ENSG00000260528.4	rs6139074	20	82603	C20orf96	ENSG00000196476.11	188259	0.641261		ENSG00000196476.11	Colon_Transverse
ENSG00000260874.5	rs4659971	1	240402568	GREM2	ENSG00000180875.4	87004	-0.225463		ENSG00000180875.4	Colon_Transverse
ENSG00000261172.1	rs11934819	4	185657887	RP11-626E13.1	ENSG00000235902.1	7997	0.0963079		ENSG00000235902.1	Colon_Transverse
ENSG00000261172.1	rs6139074	20	82603	C20orf96	ENSG00000196476.11	188259	0.645759		ENSG00000196476.11	Colon_Transverse
ENSG00000261266.2	rs11101992	1	109724132	RP4-735C1.4	ENSG00000241720.2	1687	-0.0382336	rs11101992	ENSG00000168765.16	Colon_Transverse
ENSG00000261266.2	rs11101992	1	109724132	RP4-735C1.4	ENSG00000241720.2	1687	-0.0382336	rs11101992	ENSG00000134184.12	Colon_Transverse
ENSG00000261266.2	rs11101992	1	109724132	RP4-735C1.4	ENSG00000241720.2	1687	-0.0382336	rs11101992	ENSG00000241720.2	Colon_Transverse
ENSG00000261266.2	rs11101992	1	109724132	RP4-735C1.4	ENSG00000241720.2	1687	-0.0382336	rs11101992	ENSG00000134202.10	Colon_Transverse
ENSG00000261266.2	rs1332018	1	109740350	GSTM3	ENSG00000134202.10	6419	0.0969066	rs1332018	ENSG00000134202.10	Colon_Transverse
ENSG00000261266.2	rs2274536	1	109751955	EPS8L3	ENSG00000198758.10	1876	-0.0562157	rs2274536	ENSG00000168765.16	Colon_Transverse
ENSG00000261266.2	rs2274536	1	109751955	EPS8L3	ENSG00000198758.10	1876	-0.0562157	rs2274536	ENSG00000134184.12	Colon_Transverse
ENSG00000261266.2	rs2274536	1	109751955	EPS8L3	ENSG00000198758.10	1876	-0.0562157	rs2274536	ENSG00000134202.10	Colon_Transverse
ENSG00000261456.5	rs1129180	6	138696995	RP11-390P2.4	ENSG00000225177.5	4424	0.140278	rs1129180	ENSG00000225177.5	Colon_Transverse
ENSG00000261456.5	rs41340949	16	36671	POLR3K	ENSG00000161980.5	9735	0.40665	rs41340949	ENSG00000226942.2	Colon_Transverse
ENSG00000261456.5	rs41340949	16	36671	POLR3K	ENSG00000161980.5	9735	0.40665	rs41340949	ENSG00000161981.10	Colon_Transverse
ENSG00000261456.5	rs8466	16	47354	POLR3K	ENSG00000161980.5	948	0.252912	rs8466	ENSG00000226942.2	Colon_Transverse
ENSG00000261456.5	rs8466	16	47354	POLR3K	ENSG00000161980.5	948	0.252912	rs8466	ENSG00000161980.5	Colon_Transverse
ENSG00000261456.5	rs8466	16	47354	POLR3K	ENSG00000161980.5	948	0.252912	rs8466	ENSG00000161981.10	Colon_Transverse
ENSG00000261456.5	rs2541593	16	53423	SNRNP25	ENSG00000161981.10	414	-0.0197858		ENSG00000161981.10	Colon_Transverse
ENSG00000261456.5	rs35021117	16	235118	FAM234A	ENSG00000167930.15	573	-0.00551749		ENSG00000167930.15	Colon_Transverse
ENSG00000261456.5	rs12719809	16	492727	LINC00235	ENSG00000277142.1	32427	0.020976	rs12719809	ENSG00000277142.1	Colon_Transverse
ENSG00000263345.1	rs10795726	10	5988786	IL2RA	ENSG00000134460.15	21902	-0.178724		ENSG00000134460.15	Colon_Transverse
ENSG00000263345.1	rs7082776	10	123312363	RP11-282I1.1	ENSG00000230131.5	44086	0.137811		ENSG00000230131.5	Colon_Transverse
ENSG00000263345.1	rs2140733	15	30841943	FAN1	ENSG00000198690.9	61908	-0.0157953	rs2140733	ENSG00000283345.1	Colon_Transverse
ENSG00000263345.1	rs2140733	15	30841943	FAN1	ENSG00000198690.9	61908	-0.0157953	rs2140733	ENSG00000259845.1	Colon_Transverse
ENSG00000263345.1	rs2140733	15	30841943	FAN1	ENSG00000198690.9	61908	-0.0157953	rs2140733	ENSG00000166912.16	Colon_Transverse
ENSG00000263345.1	rs6493352	15	30941861	MTMR10	ENSG00000166912.16	2921	-0.084978	rs6493352	ENSG00000166912.16	Colon_Transverse
ENSG00000263345.1	rs2860452	15	30955807	MTMR10	ENSG00000166912.16	16867	-0.0273571	rs2860452	ENSG00000166912.16	Colon_Transverse
ENSG00000263345.1	rs2278133	15	31061185	MTMR10	ENSG00000166912.16	122245	0.0272566		ENSG00000166912.16	Colon_Transverse
ENSG00000264727.1	rs17166288	7	7305371	COL28A1	ENSG00000215018.9	50831	0.192039		ENSG00000215018.9	Colon_Transverse
ENSG00000265218.1	rs213971	7	117586850	CFTR	ENSG00000001626.14	121067	0.0461951		ENSG00000001626.14	Colon_Transverse
ENSG00000265218.1	rs1042077	7	117591798	CTTNBP2	ENSG00000077063.10	118903	0.12151		ENSG00000077063.10	Colon_Transverse
ENSG00000265218.1	rs12710083	19	5422542	TINCR	ENSG00000223573.6	135624	-0.106061		ENSG00000223573.6	Colon_Transverse
ENSG00000265399.1	rs1076379	5	135491119	TIFAB	ENSG00000255833.1	43771	0.161877		ENSG00000255833.1	Colon_Transverse
ENSG00000265399.1	rs8062902	16	31699805	CTD-2358C21.5	ENSG00000276867.1	4922	0.123892	rs8062902	ENSG00000260740.2	Colon_Transverse
ENSG00000265399.1	rs12447780	16	31849078	ZNF267	ENSG00000185947.14	24679	0.053179		ENSG00000185947.14	Colon_Transverse
ENSG00000268568.1	rs3748535	1	240491715	GREM2	ENSG00000180875.4	2143	-0.0615729		ENSG00000180875.4	Colon_Transverse
ENSG00000268568.1	rs7235803	18	62333146	TNFRSF11A	ENSG00000141655.16	7860	-0.0447652		ENSG00000141655.16	Colon_Transverse
ENSG00000268568.1	rs2425306	20	36810599	SOGA1	ENSG00000149639.14	33158	-0.0534783		ENSG00000149639.14	Colon_Transverse
ENSG00000268568.1	rs8138132	22	41055181	EP300	ENSG00000100393.12	36604	0.000731327	rs8138132	ENSG00000100380.13	Colon_Transverse
ENSG00000268568.1	rs5758209	22	41065861	EP300	ENSG00000100393.12	25924	0.00749153	rs5758209	ENSG00000100380.13	Colon_Transverse
ENSG00000268568.1	rs5758209	22	41065861	EP300	ENSG00000100393.12	25924	0.00749153	rs5758209	ENSG00000196236.12	Colon_Transverse
ENSG00000268568.1	rs5758297	22	41324693	ZC3H7B	ENSG00000100403.11	23172	-0.186009	rs5758297	ENSG00000100413.16	Colon_Transverse
ENSG00000268568.1	rs5758297	22	41324693	ZC3H7B	ENSG00000100403.11	23172	-0.186009	rs5758297	ENSG00000167077.12	Colon_Transverse
ENSG00000268568.1	rs9611610	22	41553255	CSDC2	ENSG00000172346.14	7507	-0.428608	rs9611610	ENSG00000172346.14	Colon_Transverse
ENSG00000268568.1	rs9611610	22	41553255	CSDC2	ENSG00000172346.14	7507	-0.428608	rs9611610	ENSG00000167077.12	Colon_Transverse
ENSG00000268568.1	rs4820443	22	41797909	CCDC134	ENSG00000100147.13	2769	-0.0100435	rs4820443	ENSG00000172346.14	Colon_Transverse
ENSG00000268568.1	rs4820443	22	41797909	CCDC134	ENSG00000100147.13	2769	-0.0100435	rs4820443	ENSG00000167077.12	Colon_Transverse
ENSG00000268568.1	rs2269657	22	41868265	SREBF2	ENSG00000198911.11	1435	0.00489688	rs2269657	ENSG00000100138.13	Colon_Transverse
ENSG00000268568.1	rs2269657	22	41868265	SREBF2	ENSG00000198911.11	1435	0.00489688	rs2269657	ENSG00000183172.8	Colon_Transverse
ENSG00000268568.1	rs2269657	22	41868265	SREBF2	ENSG00000198911.11	1435	0.00489688	rs2269657	ENSG00000184983.9	Colon_Transverse
ENSG00000268568.1	rs2269657	22	41868265	SREBF2	ENSG00000198911.11	1435	0.00489688	rs2269657	ENSG00000205702.10	Colon_Transverse
ENSG00000268584.1	rs3914010	3	187221785	MASP1	ENSG00000127241.16	4501	-0.210848		ENSG00000127241.16	Colon_Transverse
ENSG00000271538.5	rs17785016	7	67261232	RP11-166O4.6	ENSG00000273448.1	71814	0.142449	rs17785016	ENSG00000226824.6	Colon_Transverse
ENSG00000271538.5	rs17785016	7	67261232	RP11-166O4.6	ENSG00000273448.1	71814	0.142449	rs17785016	ENSG00000198874.12	Colon_Transverse
ENSG00000271538.5	rs17785016	7	67261232	RP11-166O4.6	ENSG00000273448.1	71814	0.142449	rs17785016	ENSG00000106610.14	Colon_Transverse
ENSG00000271538.5	rs17785016	7	67261232	RP11-166O4.6	ENSG00000273448.1	71814	0.142449	rs17785016	ENSG00000273448.1	Colon_Transverse
ENSG00000271538.5	rs9904116	17	80248862	RNF213	ENSG00000173821.19	12003	0.156727	rs9904116	ENSG00000262580.5	Colon_Transverse
ENSG00000271971.1	rs12185551	2	136669510	THSD7B	ENSG00000144229.11	96034	0.147925		ENSG00000144229.11	Colon_Transverse
ENSG00000271971.1	rs4473441	2	136740439	THSD7B	ENSG00000144229.11	25105	-0.0501473		ENSG00000144229.11	Colon_Transverse
ENSG00000271971.1	rs16852774	4	41068432	UCHL1	ENSG00000154277.12	187980	-0.140053		ENSG00000154277.12	Colon_Transverse
ENSG00000271992.1	rs2051770	11	61037238	CD5	ENSG00000110448.10	65156	-0.00458817		ENSG00000110448.10	Colon_Transverse
ENSG00000271992.1	rs507550	11	61037490	CD5	ENSG00000110448.10	64904	-0.00530937		ENSG00000110448.10	Colon_Transverse
ENSG00000272148.1	rs2365675	12	53778939	CALCOCO1	ENSG00000012822.15	70423	0.000118674		ENSG00000012822.15	Colon_Transverse
ENSG00000272148.1	rs1445395	12	53837375	HOTAIR	ENSG00000228630.5	124932	-0.0072346		ENSG00000228630.5	Colon_Transverse
ENSG00000272148.1	rs10747694	12	54096037	RP11-834C11.6	ENSG00000249388.1	13920	0.00652489	rs10747694	ENSG00000037965.5	Colon_Transverse
ENSG00000272148.1	rs10747694	12	54096037	RP11-834C11.6	ENSG00000249388.1	13920	0.00652489	rs10747694	ENSG00000248265.1	Colon_Transverse
ENSG00000272148.1	rs10747694	12	54096037	RP11-834C11.6	ENSG00000249388.1	13920	0.00652489	rs10747694	ENSG00000123415.15	Colon_Transverse
ENSG00000272148.1	rs10506327	12	54131289	SMUG1	ENSG00000123415.15	1772	0.00476054		ENSG00000123415.15	Colon_Transverse
ENSG00000272148.1	rs7959972	12	54136905	RP11-834C11.15	ENSG00000283073.1	5685	0.0110428	rs7959972	ENSG00000249388.1	Colon_Transverse
ENSG00000272148.1	rs7970400	12	54142675	RP11-834C11.15	ENSG00000283073.1	85	-0.000634781	rs7970400	ENSG00000283073.1	Colon_Transverse
ENSG00000272148.1	rs7970400	12	54142675	RP11-834C11.15	ENSG00000283073.1	85	-0.000634781	rs7970400	ENSG00000248576.1	Colon_Transverse
ENSG00000272148.1	rs1872635	12	54147966	RP11-834C11.11	ENSG00000260470.1	2898	-0.028569	rs1872635	ENSG00000248265.1	Colon_Transverse
ENSG00000272148.1	rs1872635	12	54147966	RP11-834C11.11	ENSG00000260470.1	2898	-0.028569	rs1872635	ENSG00000260470.1	Colon_Transverse
ENSG00000272148.1	rs1872635	12	54147966	RP11-834C11.11	ENSG00000260470.1	2898	-0.028569	rs1872635	ENSG00000257534.1	Colon_Transverse
ENSG00000272148.1	rs1872635	12	54147966	RP11-834C11.11	ENSG00000260470.1	2898	-0.028569	rs1872635	ENSG00000123415.15	Colon_Transverse
ENSG00000272148.1	rs6580976	12	54167780	RP11-834C11.8	ENSG00000248576.1	4642	0.0212769	rs6580976	ENSG00000248265.1	Colon_Transverse
ENSG00000272148.1	rs6580976	12	54167780	RP11-834C11.8	ENSG00000248576.1	4642	0.0212769	rs6580976	ENSG00000257534.1	Colon_Transverse
ENSG00000272148.1	rs6580976	12	54167780	RP11-834C11.8	ENSG00000248576.1	4642	0.0212769	rs6580976	ENSG00000123415.15	Colon_Transverse
ENSG00000272148.1	rs11611943	12	54174806	RP11-834C11.8	ENSG00000248576.1	11668	-0.00961514	rs11611943	ENSG00000248265.1	Colon_Transverse
ENSG00000272148.1	rs11611943	12	54174806	RP11-834C11.8	ENSG00000248576.1	11668	-0.00961514	rs11611943	ENSG00000257534.1	Colon_Transverse
ENSG00000272148.1	rs11611943	12	54174806	RP11-834C11.8	ENSG00000248576.1	11668	-0.00961514	rs11611943	ENSG00000123415.15	Colon_Transverse
ENSG00000272148.1	rs971	12	54181674	RP11-834C11.8	ENSG00000248576.1	18536	0.022314	rs971	ENSG00000248265.1	Colon_Transverse
ENSG00000272148.1	rs971	12	54181674	RP11-834C11.8	ENSG00000248576.1	18536	0.022314	rs971	ENSG00000257534.1	Colon_Transverse
ENSG00000272148.1	rs971	12	54181674	RP11-834C11.8	ENSG00000248576.1	18536	0.022314	rs971	ENSG00000123415.15	Colon_Transverse
ENSG00000272148.1	rs2279402	12	54187280	RP11-834C11.8	ENSG00000248576.1	24142	0.0381705	rs2279402	ENSG00000248265.1	Colon_Transverse
ENSG00000272148.1	rs2279402	12	54187280	RP11-834C11.8	ENSG00000248576.1	24142	0.0381705	rs2279402	ENSG00000260470.1	Colon_Transverse
ENSG00000272148.1	rs2279402	12	54187280	RP11-834C11.8	ENSG00000248576.1	24142	0.0381705	rs2279402	ENSG00000257534.1	Colon_Transverse
ENSG00000272148.1	rs2279402	12	54187280	RP11-834C11.8	ENSG00000248576.1	24142	0.0381705	rs2279402	ENSG00000123415.15	Colon_Transverse
ENSG00000272148.1	rs4759345	12	54189420	RP11-834C11.8	ENSG00000248576.1	26282	0.0321541	rs4759345	ENSG00000248265.1	Colon_Transverse
ENSG00000272148.1	rs4759345	12	54189420	RP11-834C11.8	ENSG00000248576.1	26282	0.0321541	rs4759345	ENSG00000257534.1	Colon_Transverse
ENSG00000272148.1	rs4759345	12	54189420	RP11-834C11.8	ENSG00000248576.1	26282	0.0321541	rs4759345	ENSG00000123415.15	Colon_Transverse
ENSG00000272148.1	rs17108960	12	54199278	CBX5	ENSG00000094916.15	31661	-0.00534797	rs17108960	ENSG00000248265.1	Colon_Transverse
ENSG00000272148.1	rs17108960	12	54199278	CBX5	ENSG00000094916.15	31661	-0.00534797	rs17108960	ENSG00000257534.1	Colon_Transverse
ENSG00000272148.1	rs17108960	12	54199278	CBX5	ENSG00000094916.15	31661	-0.00534797	rs17108960	ENSG00000123415.15	Colon_Transverse
ENSG00000272148.1	rs2087058	12	54199621	CBX5	ENSG00000094916.15	31318	0.0233216	rs2087058	ENSG00000248265.1	Colon_Transverse
ENSG00000272148.1	rs2087058	12	54199621	CBX5	ENSG00000094916.15	31318	0.0233216	rs2087058	ENSG00000123415.15	Colon_Transverse
ENSG00000272148.1	rs17108995	12	54200169	CBX5	ENSG00000094916.15	30770	-0.0176722		ENSG00000094916.15	Colon_Transverse
ENSG00000272148.1	rs5746826	22	19779528	GNB1L	ENSG00000185838.13	3695	0.0112219		ENSG00000185838.13	Colon_Transverse
ENSG00000272148.1	rs5993844	22	19821911	C22orf29	ENSG00000215012.8	24226	0.012219	rs5993844	ENSG00000185838.13	Colon_Transverse
ENSG00000272148.1	rs5993844	22	19821911	C22orf29	ENSG00000215012.8	24226	0.012219	rs5993844	ENSG00000232926.1	Colon_Transverse
ENSG00000272148.1	rs35077427	22	19848233	C22orf29	ENSG00000215012.8	2096	0.0138496	rs35077427	ENSG00000185838.13	Colon_Transverse
ENSG00000272148.1	rs35077427	22	19848233	C22orf29	ENSG00000215012.8	2096	0.0138496	rs35077427	ENSG00000232926.1	Colon_Transverse
ENSG00000272148.1	rs11705143	22	19849182	C22orf29	ENSG00000215012.8	3045	-0.0146232	rs11705143	ENSG00000215012.8	Colon_Transverse
ENSG00000272148.1	rs11705143	22	19849182	C22orf29	ENSG00000215012.8	3045	-0.0146232	rs11705143	ENSG00000185838.13	Colon_Transverse
ENSG00000272148.1	rs11705143	22	19849182	C22orf29	ENSG00000215012.8	3045	-0.0146232	rs11705143	ENSG00000184470.20	Colon_Transverse
ENSG00000272148.1	rs3747066	22	19850052	C22orf29	ENSG00000215012.8	3915	0.00643976	rs3747066	ENSG00000185838.13	Colon_Transverse
ENSG00000272148.1	rs3804047	22	19892114	TXNRD2	ENSG00000184470.20	16598	0.00718428		ENSG00000184470.20	Colon_Transverse
ENSG00000272148.1	rs5993882	22	19950010	COMT	ENSG00000093010.13	8404	-0.00268065		ENSG00000093010.13	Colon_Transverse
ENSG00000272148.1	rs2531697	22	20011969	TANGO2	ENSG00000183597.15	5044	0.0041247		ENSG00000183597.15	Colon_Transverse
ENSG00000272579.1	rs342377	10	82832063	NRG3	ENSG00000185737.12	956750	-0.301822		ENSG00000185737.12	Colon_Transverse
ENSG00000272973.1	rs2937562	5	31339677	DROSHA	ENSG00000113360.16	60819	0.114345		ENSG00000113360.16	Colon_Transverse
ENSG00000272973.1	rs645738	5	31343990	DROSHA	ENSG00000113360.16	56506	0.101235		ENSG00000113360.16	Colon_Transverse
ENSG00000272973.1	rs2854610	10	70890505	PCBD1	ENSG00000166228.8	8226	0.174758		ENSG00000166228.8	Colon_Transverse
ENSG00000273270.1	rs17769319	2	166494707	SCN7A	ENSG00000136546.13	91135	-0.122976		ENSG00000136546.13	Colon_Transverse
ENSG00000273270.1	rs12635538	3	30917274	TGFBR2	ENSG00000163513.17	310773	-0.0685647		ENSG00000163513.17	Colon_Transverse
ENSG00000273270.1	rs6097334	20	53282825	RP4-669H2.1	ENSG00000231703.2	114835	0.0891123		ENSG00000231703.2	Colon_Transverse
ENSG00000274191.1	rs4656224	1	170758301	RP1-79C4.4	ENSG00000271811.1	90921	-0.275284		ENSG00000271811.1	Colon_Transverse
ENSG00000275464.4	rs8180650	6	88299703	CNR1	ENSG00000118432.12	159840	-0.161225		ENSG00000118432.12	Colon_Transverse
ENSG00000276308.1	rs6493220	15	30671619	RP11-932O9.10	ENSG00000269974.1	22823	-0.00160447	rs6493220	ENSG00000166664.13	Colon_Transverse
ENSG00000276308.1	rs6493220	15	30671619	RP11-932O9.10	ENSG00000269974.1	22823	-0.00160447	rs6493220	ENSG00000215302.8	Colon_Transverse
ENSG00000276308.1	rs6493220	15	30671619	RP11-932O9.10	ENSG00000269974.1	22823	-0.00160447	rs6493220	ENSG00000261794.1	Colon_Transverse
ENSG00000276308.1	rs6493220	15	30671619	RP11-932O9.10	ENSG00000269974.1	22823	-0.00160447	rs6493220	ENSG00000259845.1	Colon_Transverse
ENSG00000276308.1	rs6493220	15	30671619	RP11-932O9.10	ENSG00000269974.1	22823	-0.00160447	rs6493220	ENSG00000260382.1	Colon_Transverse
ENSG00000276308.1	rs12905321	15	30730116	RP11-932O9.10	ENSG00000269974.1	81320	-0.002669	rs12905321	ENSG00000166664.13	Colon_Transverse
ENSG00000276308.1	rs12905321	15	30730116	RP11-932O9.10	ENSG00000269974.1	81320	-0.002669	rs12905321	ENSG00000215302.8	Colon_Transverse
ENSG00000276308.1	rs12905321	15	30730116	RP11-932O9.10	ENSG00000269974.1	81320	-0.002669	rs12905321	ENSG00000261794.1	Colon_Transverse
ENSG00000276308.1	rs12905321	15	30730116	RP11-932O9.10	ENSG00000269974.1	81320	-0.002669	rs12905321	ENSG00000259845.1	Colon_Transverse
ENSG00000276308.1	rs12905321	15	30730116	RP11-932O9.10	ENSG00000269974.1	81320	-0.002669	rs12905321	ENSG00000260382.1	Colon_Transverse
ENSG00000276308.1	rs3964705	15	30743366	RP11-932O9.10	ENSG00000269974.1	94570	0.00143291	rs3964705	ENSG00000215302.8	Colon_Transverse
ENSG00000276308.1	rs3964705	15	30743366	RP11-932O9.10	ENSG00000269974.1	94570	0.00143291	rs3964705	ENSG00000283345.1	Colon_Transverse
ENSG00000276308.1	rs3964705	15	30743366	RP11-932O9.10	ENSG00000269974.1	94570	0.00143291	rs3964705	ENSG00000259845.1	Colon_Transverse
ENSG00000276308.1	rs3964705	15	30743366	RP11-932O9.10	ENSG00000269974.1	94570	0.00143291	rs3964705	ENSG00000260382.1	Colon_Transverse
ENSG00000276308.1	rs3964705	15	30743366	RP11-932O9.10	ENSG00000269974.1	94570	0.00143291	rs3964705	ENSG00000198690.9	Colon_Transverse
ENSG00000276308.1	rs2949574	15	30959578	MTMR10	ENSG00000166912.16	20638	-0.00675285	rs2949574	ENSG00000259845.1	Colon_Transverse
ENSG00000276308.1	rs16956455	15	31016175	MTMR10	ENSG00000166912.16	77235	0.0102502	rs16956455	ENSG00000269930.1	Colon_Transverse
ENSG00000276900.1	rs6946768	7	100341241	PILRB	ENSG00000121716.20	10934	-0.192305	rs6946768	ENSG00000242294.6	Colon_Transverse
ENSG00000276900.1	rs6946768	7	100341241	PILRB	ENSG00000121716.20	10934	-0.192305	rs6946768	ENSG00000078319.9	Colon_Transverse
ENSG00000276900.1	rs6946768	7	100341241	PILRB	ENSG00000121716.20	10934	-0.192305	rs6946768	ENSG00000121716.20	Colon_Transverse
ENSG00000276900.1	rs6946768	7	100341241	PILRB	ENSG00000121716.20	10934	-0.192305	rs6946768	ENSG00000085514.15	Colon_Transverse
ENSG00000276900.1	rs6946768	7	100341241	PILRB	ENSG00000121716.20	10934	-0.192305	rs6946768	ENSG00000166925.8	Colon_Transverse
ENSG00000276900.1	rs28490152	7	100417088	MEPCE	ENSG00000146834.13	11728	0.0183822		ENSG00000146834.13	Colon_Transverse
ENSG00000276900.1	rs11769700	7	100481806	NYAP1	ENSG00000166924.8	2120	0.184516	rs11769700	ENSG00000221838.9	Colon_Transverse
ENSG00000276900.1	rs11769700	7	100481806	NYAP1	ENSG00000166924.8	2120	0.184516	rs11769700	ENSG00000242294.6	Colon_Transverse
ENSG00000276900.1	rs11769700	7	100481806	NYAP1	ENSG00000166924.8	2120	0.184516	rs11769700	ENSG00000121716.20	Colon_Transverse
ENSG00000276900.1	rs6970240	7	100552355	AGFG2	ENSG00000106351.12	13145	0.0413282	rs6970240	ENSG00000166997.7	Colon_Transverse
ENSG00000276900.1	rs6970240	7	100552355	AGFG2	ENSG00000106351.12	13145	0.0413282	rs6970240	ENSG00000205307.11	Colon_Transverse
ENSG00000276900.1	rs6970240	7	100552355	AGFG2	ENSG00000106351.12	13145	0.0413282	rs6970240	ENSG00000077454.15	Colon_Transverse
ENSG00000276900.1	rs2686815	7	100600248	PCOLCE	ENSG00000106333.12	1928	0.0137016	rs2686815	ENSG00000214309.4	Colon_Transverse
ENSG00000276900.1	rs2686815	7	100600248	PCOLCE	ENSG00000106333.12	1928	0.0137016	rs2686815	ENSG00000274993.1	Colon_Transverse
ENSG00000277117.4	rs2878802	7	158734955	ESYT2	ENSG00000117868.15	3961	-0.460292		ENSG00000117868.15	Colon_Transverse
ENSG00000280279.1	rs4428484	6	170593021	PDCD2	ENSG00000071994.10	17727	0.314727	rs4428484	ENSG00000112592.13	Colon_Transverse
ENSG00000005486.16	rs1340429	1	73798545	LRRIQ3	ENSG00000162620.15	227469	0.201275		ENSG00000162620.15	Esophagus_Mucosa
ENSG00000005486.16	rs6014657	20	56258375	FAM210B	ENSG00000124098.9	100539	-0.0535849		ENSG00000124098.9	Esophagus_Mucosa
ENSG00000005486.16	rs6014664	20	56273921	FAM210B	ENSG00000124098.9	84993	-0.00380318		ENSG00000124098.9	Esophagus_Mucosa
ENSG00000005486.16	rs6127723	20	56298651	FAM210B	ENSG00000124098.9	60263	-0.0591718	rs6127723	ENSG00000087586.17	Esophagus_Mucosa
ENSG00000005486.16	rs6127725	20	56308532	FAM210B	ENSG00000124098.9	50382	-0.103766		ENSG00000124098.9	Esophagus_Mucosa
ENSG00000005882.11	rs13353710	4	168480048	PALLD	ENSG00000129116.17	17017	0.109683		ENSG00000129116.17	Esophagus_Mucosa
ENSG00000012232.8	rs11865946	16	83655538	RP11-483P21.2	ENSG00000260228.5	134428	0.0317242		ENSG00000260228.5	Esophagus_Mucosa
ENSG00000012232.8	rs10781971	16	83662092	RP11-483P21.2	ENSG00000260228.5	127874	0.0976495		ENSG00000260228.5	Esophagus_Mucosa
ENSG00000012232.8	rs8048066	16	83698986	RP11-483P21.2	ENSG00000260228.5	90980	0.0188635		ENSG00000260228.5	Esophagus_Mucosa
ENSG00000013573.16	rs6677606	1	162214113	NOS1AP	ENSG00000198929.12	144340	0.0636026		ENSG00000198929.12	Esophagus_Mucosa
ENSG00000013573.16	rs12064639	1	162215642	NOS1AP	ENSG00000198929.12	145869	0.00319154		ENSG00000198929.12	Esophagus_Mucosa
ENSG00000013573.16	rs6970933	7	95630300	PDK4	ENSG00000004799.7	46802	0.0424143		ENSG00000004799.7	Esophagus_Mucosa
ENSG00000013573.16	rs2396706	7	113997495	FOXP2	ENSG00000128573.24	88831	-0.024423		ENSG00000128573.24	Esophagus_Mucosa
ENSG00000013573.16	rs1869218	10	4837233	AKR1E2	ENSG00000165568.17	50605	0.0078437		ENSG00000165568.17	Esophagus_Mucosa
ENSG00000013573.16	rs4545440	10	4877653	AKR1C1	ENSG00000187134.13	85599	0.0232505		ENSG00000187134.13	Esophagus_Mucosa
ENSG00000013573.16	rs4790101	17	2893351	CTD-3060P21.1	ENSG00000262884.1	68896	0.0486302		ENSG00000262884.1	Esophagus_Mucosa
ENSG00000013573.16	rs16957413	17	56598828	NOG	ENSG00000183691.4	5130	0.0514345		ENSG00000183691.4	Esophagus_Mucosa
ENSG00000057608.16	rs4686707	3	185911401	TRA2B	ENSG00000136527.17	4504	0.0758779		ENSG00000136527.17	Esophagus_Mucosa
ENSG00000057608.16	rs2735117	3	185918068	TRA2B	ENSG00000136527.17	2163	0.0949147		ENSG00000136527.17	Esophagus_Mucosa
ENSG00000057608.16	rs6990845	8	78598290	ZC2HC1A	ENSG00000104427.11	67756	-0.0794321		ENSG00000104427.11	Esophagus_Mucosa
ENSG00000057608.16	rs7830346	8	139253639	TRAPPC9	ENSG00000167632.14	476703	0.134893		ENSG00000167632.14	Esophagus_Mucosa
ENSG00000057608.16	rs9590930	13	45806803	ZC3H13	ENSG00000123200.16	147661	-0.0999613		ENSG00000123200.16	Esophagus_Mucosa
ENSG00000057608.16	rs6561267	13	45837973	ZC3H13	ENSG00000123200.16	116491	-0.0753073		ENSG00000123200.16	Esophagus_Mucosa
ENSG00000065029.14	rs4978732	9	108741777	IKBKAP	ENSG00000070061.14	125739	0.0342266		ENSG00000070061.14	Esophagus_Mucosa
ENSG00000065029.14	rs4978733	9	108744764	IKBKAP	ENSG00000070061.14	122752	0.0672937		ENSG00000070061.14	Esophagus_Mucosa
ENSG00000065029.14	rs10759310	9	108755870	IKBKAP	ENSG00000070061.14	111646	-0.0665908		ENSG00000070061.14	Esophagus_Mucosa
ENSG00000065029.14	rs7251960	19	41802111	CEACAM3	ENSG00000170956.16	5675	-0.10931	rs7251960	ENSG00000007306.14	Esophagus_Mucosa
ENSG00000065029.14	rs7251960	19	41802111	CEACAM3	ENSG00000170956.16	5675	-0.10931	rs7251960	ENSG00000086548.8	Esophagus_Mucosa
ENSG00000065029.14	rs7251960	19	41802111	CEACAM3	ENSG00000170956.16	5675	-0.10931	rs7251960	ENSG00000170956.16	Esophagus_Mucosa
ENSG00000065029.14	rs7251960	19	41802111	CEACAM3	ENSG00000170956.16	5675	-0.10931	rs7251960	ENSG00000105404.10	Esophagus_Mucosa
ENSG00000065029.14	rs734108	19	41809790	CEACAM3	ENSG00000170956.16	13354	-0.0512222	rs734108	ENSG00000170956.16	Esophagus_Mucosa
ENSG00000065029.14	rs734108	19	41809790	CEACAM3	ENSG00000170956.16	13354	-0.0512222	rs734108	ENSG00000105404.10	Esophagus_Mucosa
ENSG00000065029.14	rs2075752	19	41870766	CD79A	ENSG00000105369.9	6353	-0.04423	rs2075752	ENSG00000086548.8	Esophagus_Mucosa
ENSG00000065029.14	rs2075752	19	41870766	CD79A	ENSG00000105369.9	6353	-0.04423	rs2075752	ENSG00000170956.16	Esophagus_Mucosa
ENSG00000065029.14	rs2075752	19	41870766	CD79A	ENSG00000105369.9	6353	-0.04423	rs2075752	ENSG00000105372.6	Esophagus_Mucosa
ENSG00000065029.14	rs2075752	19	41870766	CD79A	ENSG00000105369.9	6353	-0.04423	rs2075752	ENSG00000105404.10	Esophagus_Mucosa
ENSG00000066455.12	rs9324446	8	137355948	COL22A1	ENSG00000169436.16	1232286	-0.063016		ENSG00000169436.16	Esophagus_Mucosa
ENSG00000066455.12	rs6990441	8	137369657	COL22A1	ENSG00000169436.16	1218577	-0.0237466		ENSG00000169436.16	Esophagus_Mucosa
ENSG00000066455.12	rs2992723	8	137422745	COL22A1	ENSG00000169436.16	1165489	-0.118288		ENSG00000169436.16	Esophagus_Mucosa
ENSG00000068028.17	rs706379	1	57232444	DAB1	ENSG00000173406.15	237667	-0.0159756		ENSG00000173406.15	Esophagus_Mucosa
ENSG00000068028.17	rs872388	9	7226167	KDM4C	ENSG00000107077.18	468527	0.0821708		ENSG00000107077.18	Esophagus_Mucosa
ENSG00000068028.17	rs10120788	9	7231323	KDM4C	ENSG00000107077.18	473683	0.0620456		ENSG00000107077.18	Esophagus_Mucosa
ENSG00000068028.17	rs1884549	14	94375163	SERPINA1	ENSG00000197249.13	1583	-0.117199		ENSG00000197249.13	Esophagus_Mucosa
ENSG00000068028.17	rs3748318	14	94387160	SERPINA1	ENSG00000197249.13	10414	-0.0627716		ENSG00000197249.13	Esophagus_Mucosa
ENSG00000074695.5	rs3934824	2	48846069	RP11-460M2.1	ENSG00000282890.1	36730	0.101461		ENSG00000282890.1	Esophagus_Mucosa
ENSG00000074695.5	rs12647583	4	174116053	RP11-148L24.1	ENSG00000248174.5	21394	0.0945804		ENSG00000248174.5	Esophagus_Mucosa
ENSG00000074695.5	rs11956830	5	36017856	LMBRD2	ENSG00000164187.6	80555	0.0401952		ENSG00000164187.6	Esophagus_Mucosa
ENSG00000074695.5	rs10063618	5	36033954	LMBRD2	ENSG00000164187.6	64457	0.0946346		ENSG00000164187.6	Esophagus_Mucosa
ENSG00000074695.5	rs1407393	9	109634249	PALM2	ENSG00000243444.7	6538	-0.0978118		ENSG00000243444.7	Esophagus_Mucosa
ENSG00000074695.5	rs6510524	19	36146712	AD001527.7	ENSG00000270760.1	2632	-0.130047		ENSG00000270760.1	Esophagus_Mucosa
ENSG00000076201.14	rs16837200	1	238605267	LINC01139	ENSG00000215808.2	124884	-0.192141		ENSG00000215808.2	Esophagus_Mucosa
ENSG00000080298.15	rs12375023	7	127906419	SND1-IT1	ENSG00000279078.1	91657	0.0167713		ENSG00000279078.1	Esophagus_Mucosa
ENSG00000080298.15	rs6962635	7	128041502	LRRC4	ENSG00000128594.7	14432	0.151045		ENSG00000128594.7	Esophagus_Mucosa
ENSG00000081692.12	rs17675439	4	70497572	AMTN	ENSG00000187689.9	20967	0.0184247	rs17675439	ENSG00000187689.9	Esophagus_Mucosa
ENSG00000081692.12	rs16845299	4	70654913	JCHAIN	ENSG00000132465.10	627	0.0102521		ENSG00000132465.10	Esophagus_Mucosa
ENSG00000081692.12	rs12649012	4	70882528	MOB1B	ENSG00000173542.8	19797	0.00513481	rs12649012	ENSG00000018189.12	Esophagus_Mucosa
ENSG00000081692.12	rs12649012	4	70882528	MOB1B	ENSG00000173542.8	19797	0.00513481	rs12649012	ENSG00000156136.9	Esophagus_Mucosa
ENSG00000081692.12	rs11728260	4	70997479	DCK	ENSG00000156136.9	4942	0.0102504		ENSG00000156136.9	Esophagus_Mucosa
ENSG00000081692.12	rs10033340	4	71051074	DCK	ENSG00000156136.9	58537	-0.000568504		ENSG00000156136.9	Esophagus_Mucosa
ENSG00000081692.12	rs2123430	4	71133995	SLC4A4	ENSG00000080493.15	52761	0.00370449		ENSG00000080493.15	Esophagus_Mucosa
ENSG00000081692.12	rs4694090	4	71149739	SLC4A4	ENSG00000080493.15	37017	0.00451249		ENSG00000080493.15	Esophagus_Mucosa
ENSG00000081692.12	rs1349693	4	71194078	SLC4A4	ENSG00000080493.15	7322	-0.00861694		ENSG00000080493.15	Esophagus_Mucosa
ENSG00000081692.12	rs4261956	4	71476147	GC	ENSG00000145321.12	265545	-0.0171439		ENSG00000145321.12	Esophagus_Mucosa
ENSG00000081692.12	rs16846419	4	71480621	GC	ENSG00000145321.12	261071	-0.000956978		ENSG00000145321.12	Esophagus_Mucosa
ENSG00000084110.10	rs2309700	4	182762881	RP11-188P17.2	ENSG00000272646.1	118895	-0.135144		ENSG00000272646.1	Esophagus_Mucosa
ENSG00000084110.10	rs13228770	7	49417215	VWC2	ENSG00000188730.4	356445	0.00898408	rs13228770	ENSG00000188730.4	Esophagus_Mucosa
ENSG00000084110.10	rs2162179	7	49778721	VWC2	ENSG00000188730.4	5061	-0.0629576	rs2162179	ENSG00000279104.1	Esophagus_Mucosa
ENSG00000084110.10	rs2162179	7	49778721	VWC2	ENSG00000188730.4	5061	-0.0629576	rs2162179	ENSG00000188730.4	Esophagus_Mucosa
ENSG00000084110.10	rs2720671	8	128085150	PVT1	ENSG00000249859.9	290618	0.11706		ENSG00000249859.9	Esophagus_Mucosa
ENSG00000086991.12	rs12492896	3	109479978	TRAT1	ENSG00000163519.13	657281	0.211735		ENSG00000163519.13	Esophagus_Mucosa
ENSG00000089063.14	rs10021798	4	12084524	RP11-281P23.2	ENSG00000249631.5	458811	0.0816272		ENSG00000249631.5	Esophagus_Mucosa
ENSG00000089063.14	rs12887210	14	26907693	NOVA1	ENSG00000139910.19	464601	0.0520281		ENSG00000139910.19	Esophagus_Mucosa
ENSG00000096063.15	rs34164	7	31688135	PDE1C	ENSG00000154678.16	63043	-0.165539		ENSG00000154678.16	Esophagus_Mucosa
ENSG00000099381.17	rs1505387	4	164442757	TRIM61	ENSG00000183439.7	511688	-0.115404		ENSG00000183439.7	Esophagus_Mucosa
ENSG00000099381.17	rs469326	5	102828414	PAM	ENSG00000145730.20	74434	-0.00199065		ENSG00000145730.20	Esophagus_Mucosa
ENSG00000099381.17	rs258240	5	102833180	PAM	ENSG00000145730.20	79200	-0.0876406		ENSG00000145730.20	Esophagus_Mucosa
ENSG00000099381.17	rs12656561	5	102989988	GIN1	ENSG00000145723.16	96011	-0.0386298		ENSG00000145723.16	Esophagus_Mucosa
ENSG00000099381.17	rs34374	5	103068317	GIN1	ENSG00000145723.16	17682	-0.0401564		ENSG00000145723.16	Esophagus_Mucosa
ENSG00000099381.17	rs6886092	5	103298328	C5orf30	ENSG00000181751.9	39627	-0.0453127		ENSG00000181751.9	Esophagus_Mucosa
ENSG00000099381.17	rs11026076	11	21414686	NELL1	ENSG00000165973.18	745136	-0.134333		ENSG00000165973.18	Esophagus_Mucosa
ENSG00000099381.17	rs10875852	12	48644087	KANSL2	ENSG00000139620.12	9313	0.058124	rs10875852	ENSG00000139620.12	Esophagus_Mucosa
ENSG00000099381.17	rs953672	12	48755642	ADCY6	ENSG00000174233.11	10822	-0.101691	rs953672	ENSG00000139620.12	Esophagus_Mucosa
ENSG00000099381.17	rs4772754	13	106122126	EFNB2	ENSG00000125266.6	367604	0.155548		ENSG00000125266.6	Esophagus_Mucosa
ENSG00000099381.17	rs9558680	13	106125795	EFNB2	ENSG00000125266.6	363935	0.0244131		ENSG00000125266.6	Esophagus_Mucosa
ENSG00000099381.17	rs200891	20	1811274	RP5-858L17.1	ENSG00000276649.1	76853	-0.0916	rs200891	ENSG00000198053.11	Esophagus_Mucosa
ENSG00000099381.17	rs156350	20	1858762	RP5-858L17.1	ENSG00000276649.1	29365	0.0323978	rs156350	ENSG00000276649.1	Esophagus_Mucosa
ENSG00000099381.17	rs17775933	20	1914331	SIRPA	ENSG00000198053.11	19957	-0.0772469	rs17775933	ENSG00000101307.15	Esophagus_Mucosa
ENSG00000099381.17	rs17775933	20	1914331	SIRPA	ENSG00000198053.11	19957	-0.0772469	rs17775933	ENSG00000198053.11	Esophagus_Mucosa
ENSG00000099381.17	rs2235747	20	1937659	SIRPA	ENSG00000198053.11	43285	-0.0212816		ENSG00000198053.11	Esophagus_Mucosa
ENSG00000099622.13	rs6481844	10	33295203	NRP1	ENSG00000099250.17	117712	-0.28733		ENSG00000099250.17	Esophagus_Mucosa
ENSG00000099625.12	rs1861839	3	169545095	RP11-641D5.2	ENSG00000241479.1	97229	-0.028732		ENSG00000241479.1	Esophagus_Mucosa
ENSG00000099625.12	rs9647377	3	169594820	RP11-641D5.2	ENSG00000241479.1	146954	-0.0946721		ENSG00000241479.1	Esophagus_Mucosa
ENSG00000099625.12	rs6762435	3	169609648	ACTRT3	ENSG00000184378.2	157272	-0.0773053		ENSG00000184378.2	Esophagus_Mucosa
ENSG00000099812.8	rs2269454	9	114060370	AMBP	ENSG00000106927.11	244	0.0366315		ENSG00000106927.11	Esophagus_Mucosa
ENSG00000099812.8	rs10817563	9	114064562	AMBP	ENSG00000106927.11	4436	0.106993		ENSG00000106927.11	Esophagus_Mucosa
ENSG00000099812.8	rs16912311	9	114070260	AMBP	ENSG00000106927.11	10134	0.0178781		ENSG00000106927.11	Esophagus_Mucosa
ENSG00000099812.8	rs8052416	16	47870957	ABCC11	ENSG00000121270.15	295952	-0.140827		ENSG00000121270.15	Esophagus_Mucosa
ENSG00000100023.18	rs632326	12	52523127	KRT5	ENSG00000186081.11	8553	-0.198914		ENSG00000186081.11	Esophagus_Mucosa
ENSG00000100023.18	rs6518253	21	45610699	PCBP3	ENSG00000183570.16	32994	-0.147188		ENSG00000183570.16	Esophagus_Mucosa
ENSG00000100297.15	rs706379	1	57232444	DAB1	ENSG00000173406.15	237667	-0.0130714		ENSG00000173406.15	Esophagus_Mucosa
ENSG00000100297.15	rs2109889	4	16258762	TAPT1-AS1	ENSG00000263327.6	32078	-0.00479574	rs2109889	ENSG00000263327.6	Esophagus_Mucosa
ENSG00000100297.15	rs6449223	4	16282864	TAPT1-AS1	ENSG00000263327.6	56180	-0.00293968		ENSG00000263327.6	Esophagus_Mucosa
ENSG00000100297.15	rs872388	9	7226167	KDM4C	ENSG00000107077.18	468527	0.0013728		ENSG00000107077.18	Esophagus_Mucosa
ENSG00000100297.15	rs10120788	9	7231323	KDM4C	ENSG00000107077.18	473683	0.00228625		ENSG00000107077.18	Esophagus_Mucosa
ENSG00000100316.15	rs9352476	6	77363569	HTR1B	ENSG00000135312.6	98183	-0.145791		ENSG00000135312.6	Esophagus_Mucosa
ENSG00000100316.15	rs4708333	6	77396984	HTR1B	ENSG00000135312.6	64768	-0.115926		ENSG00000135312.6	Esophagus_Mucosa
ENSG00000100448.3	rs3810926	9	113497620	RGS3	ENSG00000138835.22	52890	-0.123219	rs3810926	ENSG00000148229.12	Esophagus_Mucosa
ENSG00000100448.3	rs3810926	9	113497620	RGS3	ENSG00000138835.22	52890	-0.123219	rs3810926	ENSG00000138835.22	Esophagus_Mucosa
ENSG00000100926.14	rs16823482	1	20118303	PLA2G2D	ENSG00000117215.14	6365	7.74219e-08		ENSG00000117215.14	Esophagus_Mucosa
ENSG00000100926.14	rs10911061	1	182343465	GLUL	ENSG00000135821.17	38238	-6.05313e-07		ENSG00000135821.17	Esophagus_Mucosa
ENSG00000100926.14	rs2246119	1	182346399	GLUL	ENSG00000135821.17	35304	-4.50305e-07		ENSG00000135821.17	Esophagus_Mucosa
ENSG00000100926.14	rs10911063	1	182349648	GLUL	ENSG00000135821.17	32055	-4.73476e-07		ENSG00000135821.17	Esophagus_Mucosa
ENSG00000100926.14	rs2231292	15	52112665	GNB5	ENSG00000069966.18	2439	1.48753e-06		ENSG00000069966.18	Esophagus_Mucosa
ENSG00000100926.14	rs3794541	15	52149114	CTD-2184D3.7	ENSG00000259709.1	24475	1.23902e-06	rs3794541	ENSG00000259577.1	Esophagus_Mucosa
ENSG00000102882.11	rs7100450	10	85235291	GRID1	ENSG00000182771.18	364263	-0.115854		ENSG00000182771.18	Esophagus_Mucosa
ENSG00000102882.11	rs12412169	10	85242464	GRID1	ENSG00000182771.18	357090	-0.0619564		ENSG00000182771.18	Esophagus_Mucosa
ENSG00000102910.13	rs263042	3	183803345	YEATS2-AS1	ENSG00000233885.7	3111	-0.0281045	rs263042	ENSG00000233885.7	Esophagus_Mucosa
ENSG00000102910.13	rs263042	3	183803345	YEATS2-AS1	ENSG00000233885.7	3111	-0.0281045	rs263042	ENSG00000180834.7	Esophagus_Mucosa
ENSG00000102910.13	rs897604	3	183817975	MAP6D1	ENSG00000180834.7	2100	0.108203	rs897604	ENSG00000233885.7	Esophagus_Mucosa
ENSG00000102910.13	rs897604	3	183817975	MAP6D1	ENSG00000180834.7	2100	0.108203	rs897604	ENSG00000180834.7	Esophagus_Mucosa
ENSG00000102910.13	rs3811724	3	183844740	PARL	ENSG00000175193.13	15470	0.0411606	rs3811724	ENSG00000180834.7	Esophagus_Mucosa
ENSG00000102910.13	rs10992073	9	91737237	ROR2	ENSG00000169071.14	174147	-0.11587		ENSG00000169071.14	Esophagus_Mucosa
ENSG00000103051.18	rs2523500	6	31550577	NFKBIL1	ENSG00000204498.10	3708	-0.0696852	rs2523500	ENSG00000272221.1	Esophagus_Mucosa
ENSG00000103051.18	rs2523500	6	31550577	NFKBIL1	ENSG00000204498.10	3708	-0.0696852	rs2523500	ENSG00000204427.11	Esophagus_Mucosa
ENSG00000103051.18	rs2523500	6	31550577	NFKBIL1	ENSG00000204498.10	3708	-0.0696852	rs2523500	ENSG00000204421.2	Esophagus_Mucosa
ENSG00000103051.18	rs2523500	6	31550577	NFKBIL1	ENSG00000204498.10	3708	-0.0696852	rs2523500	ENSG00000198502.5	Esophagus_Mucosa
ENSG00000103051.18	rs11990338	8	106778479	ABRA	ENSG00000174429.3	18997	0.0787435	rs11990338	ENSG00000164830.18	Esophagus_Mucosa
ENSG00000103051.18	rs6469081	8	106811331	ABRA	ENSG00000174429.3	51849	0.107222		ENSG00000174429.3	Esophagus_Mucosa
ENSG00000103051.18	rs9406608	9	16287891	BNC2	ENSG00000173068.17	121611	0.216964		ENSG00000173068.17	Esophagus_Mucosa
ENSG00000103051.18	rs9407736	9	16291558	BNC2	ENSG00000173068.17	117944	0.00217408		ENSG00000173068.17	Esophagus_Mucosa
ENSG00000103375.10	rs9539066	13	61236652	PCDH20	ENSG00000280165.1	173032	0.0679104		ENSG00000280165.1	Esophagus_Mucosa
ENSG00000103375.10	rs9539070	13	61239093	PCDH20	ENSG00000280165.1	170591	0.199103		ENSG00000280165.1	Esophagus_Mucosa
ENSG00000103710.10	rs4637575	5	36305577	RANBP3L	ENSG00000164188.8	57144	0.0668006	rs4637575	ENSG00000145604.15	Esophagus_Mucosa
ENSG00000103710.10	rs4637575	5	36305577	RANBP3L	ENSG00000164188.8	57144	0.0668006	rs4637575	ENSG00000152620.12	Esophagus_Mucosa
ENSG00000103710.10	rs13175784	5	36352715	RANBP3L	ENSG00000164188.8	104282	0.108569	rs13175784	ENSG00000152620.12	Esophagus_Mucosa
ENSG00000104164.10	rs17365357	1	52579768	GPX7	ENSG00000116157.5	22603	-0.166804	rs17365357	ENSG00000154222.14	Esophagus_Mucosa
ENSG00000104164.10	rs17365357	1	52579768	GPX7	ENSG00000116157.5	22603	-0.166804	rs17365357	ENSG00000134744.13	Esophagus_Mucosa
ENSG00000104164.10	rs17365357	1	52579768	GPX7	ENSG00000116157.5	22603	-0.166804	rs17365357	ENSG00000116157.5	Esophagus_Mucosa
ENSG00000104164.10	rs11749542	5	154540249	SAP30L	ENSG00000164576.11	94293	-0.243999		ENSG00000164576.11	Esophagus_Mucosa
ENSG00000104951.15	rs2168	2	175808001	LNPK	ENSG00000144320.13	115890	-0.0163087		ENSG00000144320.13	Esophagus_Mucosa
ENSG00000104951.15	rs12472022	2	175826009	LNPK	ENSG00000144320.13	97882	-0.00962267		ENSG00000144320.13	Esophagus_Mucosa
ENSG00000104951.15	rs13093428	3	133853475	RAB6B	ENSG00000154917.10	29237	0.0137158	rs13093428	ENSG00000091513.14	Esophagus_Mucosa
ENSG00000104951.15	rs13093428	3	133853475	RAB6B	ENSG00000154917.10	29237	0.0137158	rs13093428	ENSG00000144867.11	Esophagus_Mucosa
ENSG00000104951.15	rs13093428	3	133853475	RAB6B	ENSG00000154917.10	29237	0.0137158	rs13093428	ENSG00000154917.10	Esophagus_Mucosa
ENSG00000104951.15	rs11640711	16	83416489	RP11-483P21.2	ENSG00000260228.5	373477	-0.00393071		ENSG00000260228.5	Esophagus_Mucosa
ENSG00000104951.15	rs4558403	16	83629456	RP11-483P21.2	ENSG00000260228.5	160510	-0.0129006		ENSG00000260228.5	Esophagus_Mucosa
ENSG00000104951.15	rs9938215	16	83630977	RP11-483P21.2	ENSG00000260228.5	158989	-0.0151926		ENSG00000260228.5	Esophagus_Mucosa
ENSG00000104951.15	rs11865946	16	83655538	RP11-483P21.2	ENSG00000260228.5	134428	-0.00981406		ENSG00000260228.5	Esophagus_Mucosa
ENSG00000104951.15	rs10781971	16	83662092	RP11-483P21.2	ENSG00000260228.5	127874	-0.00814367		ENSG00000260228.5	Esophagus_Mucosa
ENSG00000104951.15	rs8048066	16	83698986	RP11-483P21.2	ENSG00000260228.5	90980	-0.0165194		ENSG00000260228.5	Esophagus_Mucosa
ENSG00000104951.15	rs413469	16	83728396	RP11-483P21.2	ENSG00000260228.5	61570	-0.00841275		ENSG00000260228.5	Esophagus_Mucosa
ENSG00000104951.15	rs889635	16	83932641	RP11-505K9.4	ENSG00000260300.5	1331	0.00227189		ENSG00000260300.5	Esophagus_Mucosa
ENSG00000104951.15	rs9931455	16	83934710	RP11-505K9.4	ENSG00000260300.5	3400	0.00394143		ENSG00000260300.5	Esophagus_Mucosa
ENSG00000105131.7	rs6934352	6	47357190	RP11-385F7.1	ENSG00000270761.1	120052	-0.144749		ENSG00000270761.1	Esophagus_Mucosa
ENSG00000105642.15	rs10157868	1	95811065	RP11-57H12.5	ENSG00000228852.6	567899	0.0725149		ENSG00000228852.6	Esophagus_Mucosa
ENSG00000105642.15	rs10159026	1	95938906	RP11-57H12.5	ENSG00000228852.6	695740	0.115496		ENSG00000228852.6	Esophagus_Mucosa
ENSG00000105642.15	rs6905228	6	150710471	PLEKHG1	ENSG00000120278.15	110589	-0.213783		ENSG00000120278.15	Esophagus_Mucosa
ENSG00000106052.13	rs2824002	21	16720419	AP000473.8	ENSG00000270093.1	76891	0.191682		ENSG00000270093.1	Esophagus_Mucosa
ENSG00000108381.10	rs2254490	4	179497322	RP11-130F10.1	ENSG00000250131.1	2052344	-0.141219		ENSG00000250131.1	Esophagus_Mucosa
ENSG00000108651.9	rs3884594	3	115945311	LSAMP	ENSG00000185565.11	142949	0.165723		ENSG00000185565.11	Esophagus_Mucosa
ENSG00000108961.13	rs500600	11	30459510	MPPED2	ENSG00000066382.16	75018	0.282819		ENSG00000066382.16	Esophagus_Mucosa
ENSG00000110011.13	rs2172111	9	106751010	ZNF462	ENSG00000148143.12	112086	-0.209389		ENSG00000148143.12	Esophagus_Mucosa
ENSG00000110786.17	rs12707297	7	136338490	MTPN	ENSG00000105887.10	411730	0.160227		ENSG00000105887.10	Esophagus_Mucosa
ENSG00000110786.17	rs10867258	9	78755547	PSAT1	ENSG00000135069.13	458405	-0.102048		ENSG00000135069.13	Esophagus_Mucosa
ENSG00000110786.17	rs2822654	21	14393581	HSPA13	ENSG00000155304.5	22467	-0.0899849		ENSG00000155304.5	Esophagus_Mucosa
ENSG00000111142.13	rs327371	8	31986219	NRG1	ENSG00000157168.18	346834	0.25807		ENSG00000157168.18	Esophagus_Mucosa
ENSG00000112312.9	rs706379	1	57232444	DAB1	ENSG00000173406.15	237667	-0.0884422		ENSG00000173406.15	Esophagus_Mucosa
ENSG00000112312.9	rs11146323	10	132303267	LRRC27	ENSG00000148814.17	28886	-0.181732		ENSG00000148814.17	Esophagus_Mucosa
ENSG00000113658.16	rs3851181	11	86195087	EED	ENSG00000074266.19	49456	-0.255545		ENSG00000074266.19	Esophagus_Mucosa
ENSG00000113732.8	rs2468429	12	68529582	RAP1B	ENSG00000127314.17	81256	-0.144191	rs2468429	ENSG00000111581.9	Esophagus_Mucosa
ENSG00000113732.8	rs2439757	12	68537280	RAP1B	ENSG00000127314.17	73558	-0.063564	rs2439757	ENSG00000111581.9	Esophagus_Mucosa
ENSG00000113732.8	rs7972967	12	127106912	RP11-575F12.3	ENSG00000278266.1	40236	-0.136398		ENSG00000278266.1	Esophagus_Mucosa
ENSG00000114115.9	rs6597290	6	7972443	BLOC1S5	ENSG00000188428.19	41123	0.0582782		ENSG00000188428.19	Esophagus_Mucosa
ENSG00000114115.9	rs7763447	6	7973147	BLOC1S5	ENSG00000188428.19	40419	0.110464		ENSG00000188428.19	Esophagus_Mucosa
ENSG00000114744.8	rs2235391	6	11763972	ADTRP	ENSG00000111863.12	51919	-0.151061		ENSG00000111863.12	Esophagus_Mucosa
ENSG00000114744.8	rs7927997	11	76590331	RP11-672A2.5	ENSG00000255363.2	17521	0.120123		ENSG00000255363.2	Esophagus_Mucosa
ENSG00000116127.17	rs4744560	9	134128468	LL09NC01-251B2.3	ENSG00000273249.1	3773	0.106427	rs4744560	ENSG00000273249.1	Esophagus_Mucosa
ENSG00000116127.17	rs28604373	9	134153008	LL09NC01-139C3.1	ENSG00000273473.1	15760	0.0268074	rs28604373	ENSG00000273249.1	Esophagus_Mucosa
ENSG00000116127.17	rs7863156	9	134624254	COL5A1	ENSG00000130635.15	17519	0.0151074		ENSG00000130635.15	Esophagus_Mucosa
ENSG00000116133.11	rs16960184	13	102501538	RP11-29B2.6	ENSG00000276957.1	91799	0.158112		ENSG00000276957.1	Esophagus_Mucosa
ENSG00000116133.11	rs2289149	16	66408503	LINC00920	ENSG00000246898.1	20	-0.0232131	rs2289149	ENSG00000246898.1	Esophagus_Mucosa
ENSG00000116133.11	rs2289149	16	66408503	LINC00920	ENSG00000246898.1	20	-0.0232131	rs2289149	ENSG00000166546.13	Esophagus_Mucosa
ENSG00000116133.11	rs9788905	16	66408978	LINC00920	ENSG00000246898.1	455	-0.0882199	rs9788905	ENSG00000246898.1	Esophagus_Mucosa
ENSG00000116133.11	rs9788905	16	66408978	LINC00920	ENSG00000246898.1	455	-0.0882199	rs9788905	ENSG00000166546.13	Esophagus_Mucosa
ENSG00000116661.9	rs967151	2	20429962	RHOB	ENSG00000143878.9	17111	-0.149531		ENSG00000143878.9	Esophagus_Mucosa
ENSG00000116670.14	rs1494272	8	103182745	BAALC-AS1	ENSG00000247081.7	25756	-0.14642		ENSG00000247081.7	Esophagus_Mucosa
ENSG00000116670.14	rs3956319	8	103183911	BAALC-AS1	ENSG00000247081.7	26922	-0.0375082		ENSG00000247081.7	Esophagus_Mucosa
ENSG00000116670.14	rs6565143	16	83159657	CDH13	ENSG00000140945.16	532855	0.0412379		ENSG00000140945.16	Esophagus_Mucosa
ENSG00000116670.14	rs7198010	16	83163722	CDH13	ENSG00000140945.16	536920	0.0611505		ENSG00000140945.16	Esophagus_Mucosa
ENSG00000116670.14	rs6565145	16	83163896	CDH13	ENSG00000140945.16	537094	0.0641766		ENSG00000140945.16	Esophagus_Mucosa
ENSG00000116670.14	rs6565153	16	83198518	CDH13	ENSG00000140945.16	571716	0.039577		ENSG00000140945.16	Esophagus_Mucosa
ENSG00000117054.13	rs17044925	4	112770269	ANK2	ENSG00000145362.17	47839	0.179307		ENSG00000145362.17	Esophagus_Mucosa
ENSG00000118363.11	rs7910489	10	28398255	WAC-AS1	ENSG00000254635.5	124396	-0.202921		ENSG00000254635.5	Esophagus_Mucosa
ENSG00000118363.11	rs4820470	22	42510298	RRP7A	ENSG00000189306.10	331	-0.0716483	rs4820470	ENSG00000172250.14	Esophagus_Mucosa
ENSG00000118363.11	rs4820470	22	42510298	RRP7A	ENSG00000189306.10	331	-0.0716483	rs4820470	ENSG00000189306.10	Esophagus_Mucosa
ENSG00000118363.11	rs4822171	22	42589304	POLDIP3	ENSG00000100227.17	5584	-0.0100896	rs4822171	ENSG00000172250.14	Esophagus_Mucosa
ENSG00000118363.11	rs4822171	22	42589304	POLDIP3	ENSG00000100227.17	5584	-0.0100896	rs4822171	ENSG00000189306.10	Esophagus_Mucosa
ENSG00000118363.11	rs4822173	22	42600143	POLDIP3	ENSG00000100227.17	16423	-0.0898175	rs4822173	ENSG00000172250.14	Esophagus_Mucosa
ENSG00000118363.11	rs4822173	22	42600143	POLDIP3	ENSG00000100227.17	16423	-0.0898175	rs4822173	ENSG00000189306.10	Esophagus_Mucosa
ENSG00000119013.8	rs873781	16	14609816	BFAR	ENSG00000103429.10	22998	0.0922927	rs873781	ENSG00000179889.18	Esophagus_Mucosa
ENSG00000119013.8	rs873781	16	14609816	BFAR	ENSG00000103429.10	22998	0.0922927	rs873781	ENSG00000261819.1	Esophagus_Mucosa
ENSG00000119013.8	rs873781	16	14609816	BFAR	ENSG00000103429.10	22998	0.0922927	rs873781	ENSG00000275910.1	Esophagus_Mucosa
ENSG00000119013.8	rs1125972	16	15513130	C16orf45	ENSG00000166780.10	78836	0.0652156	rs1125972	ENSG00000179889.18	Esophagus_Mucosa
ENSG00000119013.8	rs1125972	16	15513130	C16orf45	ENSG00000166780.10	78836	0.0652156	rs1125972	ENSG00000261819.1	Esophagus_Mucosa
ENSG00000119013.8	rs1125972	16	15513130	C16orf45	ENSG00000166780.10	78836	0.0652156	rs1125972	ENSG00000275910.1	Esophagus_Mucosa
ENSG00000119729.11	rs9465862	6	10294816	TFAP2A	ENSG00000137203.10	98369	0.063321		ENSG00000137203.10	Esophagus_Mucosa
ENSG00000119729.11	rs7753334	6	10295510	TFAP2A	ENSG00000137203.10	97675	0.0376264		ENSG00000137203.10	Esophagus_Mucosa
ENSG00000119729.11	rs9465864	6	10295779	TFAP2A	ENSG00000137203.10	97406	0.0818975		ENSG00000137203.10	Esophagus_Mucosa
ENSG00000119729.11	rs2435077	16	77946173	WWOX	ENSG00000186153.16	153239	0.149521		ENSG00000186153.16	Esophagus_Mucosa
ENSG00000120215.9	rs7094782	10	24336476	ARHGAP21	ENSG00000107863.17	247132	0.280752		ENSG00000107863.17	Esophagus_Mucosa
ENSG00000122691.12	rs7431530	3	29341050	RBMS3-AS3	ENSG00000235904.2	76857	-0.263539		ENSG00000235904.2	Esophagus_Mucosa
ENSG00000122691.12	rs2881373	4	158171481	RP11-597D13.9	ENSG00000248429.5	770	-0.197133	rs2881373	ENSG00000248429.5	Esophagus_Mucosa
ENSG00000122691.12	rs2881373	4	158171481	RP11-597D13.9	ENSG00000248429.5	770	-0.197133	rs2881373	ENSG00000164124.10	Esophagus_Mucosa
ENSG00000122691.12	rs2881373	4	158171481	RP11-597D13.9	ENSG00000248429.5	770	-0.197133	rs2881373	ENSG00000251429.1	Esophagus_Mucosa
ENSG00000122779.17	rs12522767	5	176561598	CDHR2	ENSG00000074276.10	19088	0.207454	rs12522767	ENSG00000169258.6	Esophagus_Mucosa
ENSG00000122779.17	rs2171451	5	176679429	TSPAN17	ENSG00000048140.17	32043	0.027397	rs2171451	ENSG00000048140.17	Esophagus_Mucosa
ENSG00000122786.19	rs4864632	4	57656644	IGFBP7-AS1	ENSG00000245067.6	546883	-0.0409741		ENSG00000245067.6	Esophagus_Mucosa
ENSG00000122786.19	rs4865258	4	57660577	IGFBP7-AS1	ENSG00000245067.6	550816	-0.12023		ENSG00000245067.6	Esophagus_Mucosa
ENSG00000122786.19	rs17786532	4	57675255	IGFBP7-AS1	ENSG00000245067.6	565494	-0.0531216		ENSG00000245067.6	Esophagus_Mucosa
ENSG00000123353.9	rs4717210	7	64773654	ZNF138	ENSG00000197008.9	20733	-0.0367147	rs4717210	ENSG00000173041.11	Esophagus_Mucosa
ENSG00000123353.9	rs4717210	7	64773654	ZNF138	ENSG00000197008.9	20733	-0.0367147	rs4717210	ENSG00000197008.9	Esophagus_Mucosa
ENSG00000123353.9	rs4717210	7	64773654	ZNF138	ENSG00000197008.9	20733	-0.0367147	rs4717210	ENSG00000182722.5	Esophagus_Mucosa
ENSG00000123353.9	rs4717210	7	64773654	ZNF138	ENSG00000197008.9	20733	-0.0367147	rs4717210	ENSG00000213640.3	Esophagus_Mucosa
ENSG00000123353.9	rs4717210	7	64773654	ZNF138	ENSG00000197008.9	20733	-0.0367147	rs4717210	ENSG00000198039.11	Esophagus_Mucosa
ENSG00000123353.9	rs4717210	7	64773654	ZNF138	ENSG00000197008.9	20733	-0.0367147	rs4717210	ENSG00000270948.1	Esophagus_Mucosa
ENSG00000123353.9	rs4717210	7	64773654	ZNF138	ENSG00000197008.9	20733	-0.0367147	rs4717210	ENSG00000213462.4	Esophagus_Mucosa
ENSG00000123353.9	rs4717210	7	64773654	ZNF138	ENSG00000197008.9	20733	-0.0367147	rs4717210	ENSG00000234585.6	Esophagus_Mucosa
ENSG00000123353.9	rs4717210	7	64773654	ZNF138	ENSG00000197008.9	20733	-0.0367147	rs4717210	ENSG00000227113.2	Esophagus_Mucosa
ENSG00000123353.9	rs4717210	7	64773654	ZNF138	ENSG00000197008.9	20733	-0.0367147	rs4717210	ENSG00000226002.1	Esophagus_Mucosa
ENSG00000123353.9	rs10227053	7	64804363	ZNF138	ENSG00000197008.9	9976	-0.0490113	rs10227053	ENSG00000173041.11	Esophagus_Mucosa
ENSG00000123353.9	rs10227053	7	64804363	ZNF138	ENSG00000197008.9	9976	-0.0490113	rs10227053	ENSG00000197008.9	Esophagus_Mucosa
ENSG00000123353.9	rs10227053	7	64804363	ZNF138	ENSG00000197008.9	9976	-0.0490113	rs10227053	ENSG00000182722.5	Esophagus_Mucosa
ENSG00000123353.9	rs10227053	7	64804363	ZNF138	ENSG00000197008.9	9976	-0.0490113	rs10227053	ENSG00000213640.3	Esophagus_Mucosa
ENSG00000123353.9	rs10227053	7	64804363	ZNF138	ENSG00000197008.9	9976	-0.0490113	rs10227053	ENSG00000198039.11	Esophagus_Mucosa
ENSG00000123353.9	rs10227053	7	64804363	ZNF138	ENSG00000197008.9	9976	-0.0490113	rs10227053	ENSG00000213462.4	Esophagus_Mucosa
ENSG00000123353.9	rs10227053	7	64804363	ZNF138	ENSG00000197008.9	9976	-0.0490113	rs10227053	ENSG00000227113.2	Esophagus_Mucosa
ENSG00000123353.9	rs7792444	7	64804946	ZNF138	ENSG00000197008.9	10559	0.0972201	rs7792444	ENSG00000173041.11	Esophagus_Mucosa
ENSG00000123353.9	rs7792444	7	64804946	ZNF138	ENSG00000197008.9	10559	0.0972201	rs7792444	ENSG00000197008.9	Esophagus_Mucosa
ENSG00000123353.9	rs7792444	7	64804946	ZNF138	ENSG00000197008.9	10559	0.0972201	rs7792444	ENSG00000182722.5	Esophagus_Mucosa
ENSG00000123353.9	rs7792444	7	64804946	ZNF138	ENSG00000197008.9	10559	0.0972201	rs7792444	ENSG00000213640.3	Esophagus_Mucosa
ENSG00000123353.9	rs7792444	7	64804946	ZNF138	ENSG00000197008.9	10559	0.0972201	rs7792444	ENSG00000198039.11	Esophagus_Mucosa
ENSG00000123353.9	rs7792444	7	64804946	ZNF138	ENSG00000197008.9	10559	0.0972201	rs7792444	ENSG00000270948.1	Esophagus_Mucosa
ENSG00000123353.9	rs7792444	7	64804946	ZNF138	ENSG00000197008.9	10559	0.0972201	rs7792444	ENSG00000213462.4	Esophagus_Mucosa
ENSG00000123353.9	rs7792444	7	64804946	ZNF138	ENSG00000197008.9	10559	0.0972201	rs7792444	ENSG00000234585.6	Esophagus_Mucosa
ENSG00000123353.9	rs7792444	7	64804946	ZNF138	ENSG00000197008.9	10559	0.0972201	rs7792444	ENSG00000227113.2	Esophagus_Mucosa
ENSG00000123353.9	rs7792444	7	64804946	ZNF138	ENSG00000197008.9	10559	0.0972201	rs7792444	ENSG00000226002.1	Esophagus_Mucosa
ENSG00000123353.9	rs10271473	7	64852329	ZNF273	ENSG00000198039.11	17842	0.0108028	rs10271473	ENSG00000173041.11	Esophagus_Mucosa
ENSG00000123353.9	rs10271473	7	64852329	ZNF273	ENSG00000198039.11	17842	0.0108028	rs10271473	ENSG00000197008.9	Esophagus_Mucosa
ENSG00000123353.9	rs10271473	7	64852329	ZNF273	ENSG00000198039.11	17842	0.0108028	rs10271473	ENSG00000182722.5	Esophagus_Mucosa
ENSG00000123353.9	rs10271473	7	64852329	ZNF273	ENSG00000198039.11	17842	0.0108028	rs10271473	ENSG00000213640.3	Esophagus_Mucosa
ENSG00000123353.9	rs10271473	7	64852329	ZNF273	ENSG00000198039.11	17842	0.0108028	rs10271473	ENSG00000198039.11	Esophagus_Mucosa
ENSG00000123353.9	rs10271473	7	64852329	ZNF273	ENSG00000198039.11	17842	0.0108028	rs10271473	ENSG00000270948.1	Esophagus_Mucosa
ENSG00000123353.9	rs10271473	7	64852329	ZNF273	ENSG00000198039.11	17842	0.0108028	rs10271473	ENSG00000213462.4	Esophagus_Mucosa
ENSG00000123353.9	rs10271473	7	64852329	ZNF273	ENSG00000198039.11	17842	0.0108028	rs10271473	ENSG00000234585.6	Esophagus_Mucosa
ENSG00000123353.9	rs10271473	7	64852329	ZNF273	ENSG00000198039.11	17842	0.0108028	rs10271473	ENSG00000227113.2	Esophagus_Mucosa
ENSG00000123353.9	rs10271473	7	64852329	ZNF273	ENSG00000198039.11	17842	0.0108028	rs10271473	ENSG00000226002.1	Esophagus_Mucosa
ENSG00000123353.9	rs10271473	7	64852329	ZNF273	ENSG00000198039.11	17842	0.0108028	rs10271473	ENSG00000164669.12	Esophagus_Mucosa
ENSG00000123353.9	rs10271473	7	64852329	ZNF273	ENSG00000198039.11	17842	0.0108028	rs10271473	ENSG00000228409.6	Esophagus_Mucosa
ENSG00000123353.9	rs10271473	7	64852329	ZNF273	ENSG00000198039.11	17842	0.0108028	rs10271473	ENSG00000224316.1	Esophagus_Mucosa
ENSG00000123353.9	rs2418470	7	65363074	ZNF92	ENSG00000146757.13	10724	0.00278428	rs2418470	ENSG00000198039.11	Esophagus_Mucosa
ENSG00000123353.9	rs2418470	7	65363074	ZNF92	ENSG00000146757.13	10724	0.00278428	rs2418470	ENSG00000270948.1	Esophagus_Mucosa
ENSG00000123353.9	rs2418470	7	65363074	ZNF92	ENSG00000146757.13	10724	0.00278428	rs2418470	ENSG00000234585.6	Esophagus_Mucosa
ENSG00000123353.9	rs2418470	7	65363074	ZNF92	ENSG00000146757.13	10724	0.00278428	rs2418470	ENSG00000227113.2	Esophagus_Mucosa
ENSG00000123353.9	rs2418470	7	65363074	ZNF92	ENSG00000146757.13	10724	0.00278428	rs2418470	ENSG00000226002.1	Esophagus_Mucosa
ENSG00000123353.9	rs2418470	7	65363074	ZNF92	ENSG00000146757.13	10724	0.00278428	rs2418470	ENSG00000164669.12	Esophagus_Mucosa
ENSG00000123353.9	rs2418470	7	65363074	ZNF92	ENSG00000146757.13	10724	0.00278428	rs2418470	ENSG00000228409.6	Esophagus_Mucosa
ENSG00000123353.9	rs2418470	7	65363074	ZNF92	ENSG00000146757.13	10724	0.00278428	rs2418470	ENSG00000224316.1	Esophagus_Mucosa
ENSG00000124702.17	rs483048	1	226579326	STUM	ENSG00000203685.9	30527	0.0737632	rs483048	ENSG00000203685.9	Esophagus_Mucosa
ENSG00000124702.17	rs708753	1	226597829	ITPKB	ENSG00000143772.9	33860	0.0419116	rs708753	ENSG00000203685.9	Esophagus_Mucosa
ENSG00000124702.17	rs1461920	1	226606824	ITPKB	ENSG00000143772.9	24865	0.0843103	rs1461920	ENSG00000203685.9	Esophagus_Mucosa
ENSG00000124702.17	rs7958517	12	99443292	UHRF1BP1L	ENSG00000111647.12	585162	-0.139894		ENSG00000111647.12	Esophagus_Mucosa
ENSG00000125510.15	rs10852109	15	88649425	ISG20	ENSG00000172183.14	13273	0.0490876		ENSG00000172183.14	Esophagus_Mucosa
ENSG00000125510.15	rs11854750	15	88657973	ISG20	ENSG00000172183.14	21821	0.106985		ENSG00000172183.14	Esophagus_Mucosa
ENSG00000127666.9	rs4462243	10	5512023	CALML3-AS1	ENSG00000205488.8	2220	-0.187782		ENSG00000205488.8	Esophagus_Mucosa
ENSG00000128573.24	rs1633005	6	29796695	HLA-G	ENSG00000204632.11	30271	-0.152831	rs1633005	ENSG00000204713.10	Esophagus_Mucosa
ENSG00000128573.24	rs1633005	6	29796695	HLA-G	ENSG00000204632.11	30271	-0.152831	rs1633005	ENSG00000204644.9	Esophagus_Mucosa
ENSG00000128573.24	rs1633005	6	29796695	HLA-G	ENSG00000204632.11	30271	-0.152831	rs1633005	ENSG00000239257.1	Esophagus_Mucosa
ENSG00000128573.24	rs1633005	6	29796695	HLA-G	ENSG00000204632.11	30271	-0.152831	rs1633005	ENSG00000176998.4	Esophagus_Mucosa
ENSG00000128573.24	rs1633005	6	29796695	HLA-G	ENSG00000204632.11	30271	-0.152831	rs1633005	ENSG00000281831.1	Esophagus_Mucosa
ENSG00000128573.24	rs1633005	6	29796695	HLA-G	ENSG00000204632.11	30271	-0.152831	rs1633005	ENSG00000230521.1	Esophagus_Mucosa
ENSG00000128573.24	rs1633005	6	29796695	HLA-G	ENSG00000204632.11	30271	-0.152831	rs1633005	ENSG00000230795.3	Esophagus_Mucosa
ENSG00000128573.24	rs1633005	6	29796695	HLA-G	ENSG00000204632.11	30271	-0.152831	rs1633005	ENSG00000228078.1	Esophagus_Mucosa
ENSG00000128573.24	rs1633005	6	29796695	HLA-G	ENSG00000204632.11	30271	-0.152831	rs1633005	ENSG00000206503.12	Esophagus_Mucosa
ENSG00000128573.24	rs1633005	6	29796695	HLA-G	ENSG00000204632.11	30271	-0.152831	rs1633005	ENSG00000204622.11	Esophagus_Mucosa
ENSG00000128573.24	rs1633005	6	29796695	HLA-G	ENSG00000204632.11	30271	-0.152831	rs1633005	ENSG00000237669.1	Esophagus_Mucosa
ENSG00000128573.24	rs1633005	6	29796695	HLA-G	ENSG00000204632.11	30271	-0.152831	rs1633005	ENSG00000204618.8	Esophagus_Mucosa
ENSG00000128573.24	rs1633005	6	29796695	HLA-G	ENSG00000204632.11	30271	-0.152831	rs1633005	ENSG00000280128.1	Esophagus_Mucosa
ENSG00000128573.24	rs1633005	6	29796695	HLA-G	ENSG00000204632.11	30271	-0.152831	rs1633005	ENSG00000137331.11	Esophagus_Mucosa
ENSG00000128573.24	rs1619379	6	29817458	HLA-G	ENSG00000204632.11	9508	-0.0582915	rs1619379	ENSG00000204713.10	Esophagus_Mucosa
ENSG00000128573.24	rs1619379	6	29817458	HLA-G	ENSG00000204632.11	9508	-0.0582915	rs1619379	ENSG00000204644.9	Esophagus_Mucosa
ENSG00000128573.24	rs1619379	6	29817458	HLA-G	ENSG00000204632.11	9508	-0.0582915	rs1619379	ENSG00000239257.1	Esophagus_Mucosa
ENSG00000128573.24	rs1619379	6	29817458	HLA-G	ENSG00000204632.11	9508	-0.0582915	rs1619379	ENSG00000235821.1	Esophagus_Mucosa
ENSG00000128573.24	rs1619379	6	29817458	HLA-G	ENSG00000204632.11	9508	-0.0582915	rs1619379	ENSG00000176998.4	Esophagus_Mucosa
ENSG00000128573.24	rs1619379	6	29817458	HLA-G	ENSG00000204632.11	9508	-0.0582915	rs1619379	ENSG00000281831.1	Esophagus_Mucosa
ENSG00000128573.24	rs1619379	6	29817458	HLA-G	ENSG00000204632.11	9508	-0.0582915	rs1619379	ENSG00000230521.1	Esophagus_Mucosa
ENSG00000128573.24	rs1619379	6	29817458	HLA-G	ENSG00000204632.11	9508	-0.0582915	rs1619379	ENSG00000230795.3	Esophagus_Mucosa
ENSG00000128573.24	rs1619379	6	29817458	HLA-G	ENSG00000204632.11	9508	-0.0582915	rs1619379	ENSG00000228078.1	Esophagus_Mucosa
ENSG00000128573.24	rs1619379	6	29817458	HLA-G	ENSG00000204632.11	9508	-0.0582915	rs1619379	ENSG00000206503.12	Esophagus_Mucosa
ENSG00000128573.24	rs1619379	6	29817458	HLA-G	ENSG00000204632.11	9508	-0.0582915	rs1619379	ENSG00000204622.11	Esophagus_Mucosa
ENSG00000128573.24	rs916570	6	30098254	TRIM31	ENSG00000204616.10	4642	-0.0734233	rs916570	ENSG00000204644.9	Esophagus_Mucosa
ENSG00000128573.24	rs916570	6	30098254	TRIM31	ENSG00000204616.10	4642	-0.0734233	rs916570	ENSG00000214922.9	Esophagus_Mucosa
ENSG00000128573.24	rs916570	6	30098254	TRIM31	ENSG00000204616.10	4642	-0.0734233	rs916570	ENSG00000176998.4	Esophagus_Mucosa
ENSG00000128573.24	rs916570	6	30098254	TRIM31	ENSG00000204616.10	4642	-0.0734233	rs916570	ENSG00000281831.1	Esophagus_Mucosa
ENSG00000128573.24	rs916570	6	30098254	TRIM31	ENSG00000204616.10	4642	-0.0734233	rs916570	ENSG00000230521.1	Esophagus_Mucosa
ENSG00000128573.24	rs916570	6	30098254	TRIM31	ENSG00000204616.10	4642	-0.0734233	rs916570	ENSG00000204622.11	Esophagus_Mucosa
ENSG00000128573.24	rs916570	6	30098254	TRIM31	ENSG00000204616.10	4642	-0.0734233	rs916570	ENSG00000204618.8	Esophagus_Mucosa
ENSG00000128573.24	rs916570	6	30098254	TRIM31	ENSG00000204616.10	4642	-0.0734233	rs916570	ENSG00000204592.8	Esophagus_Mucosa
ENSG00000128573.24	rs916570	6	30098254	TRIM31	ENSG00000204616.10	4642	-0.0734233	rs916570	ENSG00000204574.12	Esophagus_Mucosa
ENSG00000128731.15	rs8096418	18	59839163	PMAIP1	ENSG00000141682.11	60784	0.00782449		ENSG00000141682.11	Esophagus_Mucosa
ENSG00000129009.12	rs4075734	3	39176363	XIRP1	ENSG00000168334.8	6846	-0.11523		ENSG00000168334.8	Esophagus_Mucosa
ENSG00000129009.12	rs238238	17	4953081	ENO3	ENSG00000108515.17	4990	-0.248037	rs238238	ENSG00000205710.3	Esophagus_Mucosa
ENSG00000129009.12	rs238238	17	4953081	ENO3	ENSG00000108515.17	4990	-0.248037	rs238238	ENSG00000108556.7	Esophagus_Mucosa
ENSG00000129009.12	rs238238	17	4953081	ENO3	ENSG00000108515.17	4990	-0.248037	rs238238	ENSG00000091640.7	Esophagus_Mucosa
ENSG00000129009.12	rs238238	17	4953081	ENO3	ENSG00000108515.17	4990	-0.248037	rs238238	ENSG00000108509.20	Esophagus_Mucosa
ENSG00000129009.12	rs238238	17	4953081	ENO3	ENSG00000108515.17	4990	-0.248037	rs238238	ENSG00000132517.14	Esophagus_Mucosa
ENSG00000129167.9	rs9508249	13	29066480	MTUS2	ENSG00000132938.19	246133	-0.15518		ENSG00000132938.19	Esophagus_Mucosa
ENSG00000129167.9	rs7231598	18	79630317	RP11-567M16.6	ENSG00000274828.1	46969	-0.177708	rs7231598	ENSG00000274828.1	Esophagus_Mucosa
ENSG00000129194.7	rs3804791	3	3107884	TRNT1	ENSG00000072756.16	19031	0.130719	rs3804791	ENSG00000091181.19	Esophagus_Mucosa
ENSG00000129194.7	rs7306810	12	101404199	RP11-321F8.4	ENSG00000257543.1	4172	0.114884		ENSG00000257543.1	Esophagus_Mucosa
ENSG00000129194.7	rs10778118	12	101430728	RP11-321F8.4	ENSG00000257543.1	22357	0.0882947		ENSG00000257543.1	Esophagus_Mucosa
ENSG00000129946.10	rs11864930	16	3059842	IL32	ENSG00000008517.16	5454	-0.0896697	rs11864930	ENSG00000205890.3	Esophagus_Mucosa
ENSG00000129946.10	rs11864930	16	3059842	IL32	ENSG00000008517.16	5454	-0.0896697	rs11864930	ENSG00000261971.6	Esophagus_Mucosa
ENSG00000129946.10	rs11864930	16	3059842	IL32	ENSG00000008517.16	5454	-0.0896697	rs11864930	ENSG00000008517.16	Esophagus_Mucosa
ENSG00000129946.10	rs909405	16	3098990	ZNF213-AS1	ENSG00000263072.6	11469	-0.0125832	rs909405	ENSG00000122386.10	Esophagus_Mucosa
ENSG00000129946.10	rs909405	16	3098990	ZNF213-AS1	ENSG00000263072.6	11469	-0.0125832	rs909405	ENSG00000085644.13	Esophagus_Mucosa
ENSG00000129946.10	rs909405	16	3098990	ZNF213-AS1	ENSG00000263072.6	11469	-0.0125832	rs909405	ENSG00000263072.6	Esophagus_Mucosa
ENSG00000129946.10	rs9619632	22	36722059	IFT27	ENSG00000100360.14	36142	-0.166376	rs9619632	ENSG00000100360.14	Esophagus_Mucosa
ENSG00000132321.16	rs13080239	3	143767147	C3orf58	ENSG00000181744.8	204650	0.203475		ENSG00000181744.8	Esophagus_Mucosa
ENSG00000132740.8	rs10013547	4	174830694	RP11-440I14.3	ENSG00000251584.1	294055	-0.067693		ENSG00000251584.1	Esophagus_Mucosa
ENSG00000132740.8	rs4723388	7	34900272	DPY19L1	ENSG00000173852.14	28603	-0.0939915		ENSG00000173852.14	Esophagus_Mucosa
ENSG00000132740.8	rs3113040	7	96459344	SEM1	ENSG00000127922.9	22281	-0.0679927		ENSG00000127922.9	Esophagus_Mucosa
ENSG00000133106.14	rs7073786	10	53877756	DKK1	ENSG00000107984.9	1563461	-6.87932e-07		ENSG00000107984.9	Esophagus_Mucosa
ENSG00000134504.12	rs9442398	1	1086315	C1orf159	ENSG00000131591.17	4498	0.069822	rs9442398	ENSG00000272512.1	Esophagus_Mucosa
ENSG00000134504.12	rs9442398	1	1086315	C1orf159	ENSG00000131591.17	4498	0.069822	rs9442398	ENSG00000131591.17	Esophagus_Mucosa
ENSG00000134504.12	rs6603781	1	1223251	SDF4	ENSG00000078808.16	6344	0.0150545		ENSG00000078808.16	Esophagus_Mucosa
ENSG00000134504.12	rs4970364	1	1238902	C1QTNF12	ENSG00000184163.3	3550	-0.0238781	rs4970364	ENSG00000223823.1	Esophagus_Mucosa
ENSG00000134504.12	rs4970364	1	1238902	C1QTNF12	ENSG00000184163.3	3550	-0.0238781	rs4970364	ENSG00000176022.4	Esophagus_Mucosa
ENSG00000134504.12	rs4970364	1	1238902	C1QTNF12	ENSG00000184163.3	3550	-0.0238781	rs4970364	ENSG00000162576.16	Esophagus_Mucosa
ENSG00000134504.12	rs4970364	1	1238902	C1QTNF12	ENSG00000184163.3	3550	-0.0238781	rs4970364	ENSG00000179403.11	Esophagus_Mucosa
ENSG00000134504.12	rs1810745	1	1322213	CPTP	ENSG00000224051.6	2542	-0.13596	rs1810745	ENSG00000162576.16	Esophagus_Mucosa
ENSG00000134504.12	rs1810745	1	1322213	CPTP	ENSG00000224051.6	2542	-0.13596	rs1810745	ENSG00000272455.1	Esophagus_Mucosa
ENSG00000134504.12	rs1810745	1	1322213	CPTP	ENSG00000224051.6	2542	-0.13596	rs1810745	ENSG00000235098.8	Esophagus_Mucosa
ENSG00000134504.12	rs17756537	14	95526094	SNHG10	ENSG00000247092.6	6202	0.0417383	rs17756537	ENSG00000182512.4	Esophagus_Mucosa
ENSG00000134504.12	rs12431494	14	95527049	SNHG10	ENSG00000247092.6	5247	-0.0209421	rs12431494	ENSG00000182512.4	Esophagus_Mucosa
ENSG00000134504.12	rs2145976	14	95537544	GLRX5	ENSG00000182512.4	3915	0.0113476		ENSG00000182512.4	Esophagus_Mucosa
ENSG00000134504.12	rs11624680	14	95560113	GLRX5	ENSG00000182512.4	26484	-0.0119541	rs11624680	ENSG00000182512.4	Esophagus_Mucosa
ENSG00000134504.12	rs17092734	14	95561103	GLRX5	ENSG00000182512.4	27474	0.075087	rs17092734	ENSG00000182512.4	Esophagus_Mucosa
ENSG00000136867.10	rs12692168	2	235377001	AGAP1	ENSG00000157985.18	117087	0.0221535		ENSG00000157985.18	Esophagus_Mucosa
ENSG00000136867.10	rs11683306	2	235385501	AGAP1	ENSG00000157985.18	108587	0.0113363		ENSG00000157985.18	Esophagus_Mucosa
ENSG00000136897.7	rs2662288	5	121730572	SRFBP1	ENSG00000151304.5	231388	0.105888		ENSG00000151304.5	Esophagus_Mucosa
ENSG00000136897.7	rs2567818	5	121732148	SRFBP1	ENSG00000151304.5	229812	0.0662224		ENSG00000151304.5	Esophagus_Mucosa
ENSG00000136986.9	rs1389738	9	14809828	FREM1	ENSG00000164946.19	75163	-0.0362074		ENSG00000164946.19	Esophagus_Mucosa
ENSG00000136986.9	rs2890998	9	15286448	TTC39B	ENSG00000155158.20	122827	-0.0387508	rs2890998	ENSG00000155158.20	Esophagus_Mucosa
ENSG00000136986.9	rs17327373	9	15294333	SNAPC3	ENSG00000164975.15	128370	-0.0808472	rs17327373	ENSG00000155158.20	Esophagus_Mucosa
ENSG00000136986.9	rs583204	9	15299717	SNAPC3	ENSG00000164975.15	122986	-0.0234779		ENSG00000164975.15	Esophagus_Mucosa
ENSG00000136986.9	rs2849049	9	15301430	SNAPC3	ENSG00000164975.15	121273	-0.0568379	rs2849049	ENSG00000155158.20	Esophagus_Mucosa
ENSG00000136986.9	rs686030	9	15304784	SNAPC3	ENSG00000164975.15	117919	0.0761797	rs686030	ENSG00000155158.20	Esophagus_Mucosa
ENSG00000137133.10	rs6549127	3	68435846	FAM19A4	ENSG00000163377.15	295919	-0.050865	rs6549127	ENSG00000183662.10	Esophagus_Mucosa
ENSG00000137133.10	rs7634101	3	68436292	FAM19A4	ENSG00000163377.15	295473	-0.13345	rs7634101	ENSG00000183662.10	Esophagus_Mucosa
ENSG00000137843.11	rs17795944	5	137643065	KLHL3	ENSG00000146021.14	25566	0.0644725		ENSG00000146021.14	Esophagus_Mucosa
ENSG00000137843.11	rs700607	5	137907104	PKD2L2	ENSG00000078795.16	19137	0.0298681	rs700607	ENSG00000031003.10	Esophagus_Mucosa
ENSG00000137843.11	rs2003491	5	137908622	PKD2L2	ENSG00000078795.16	20655	-0.0264551	rs2003491	ENSG00000031003.10	Esophagus_Mucosa
ENSG00000137843.11	rs10440755	5	138078777	NME5	ENSG00000112981.4	36394	0.0464147	rs10440755	ENSG00000031003.10	Esophagus_Mucosa
ENSG00000137843.11	rs16938650	8	73423570	STAU2	ENSG00000040341.17	3202	-0.22667		ENSG00000040341.17	Esophagus_Mucosa
ENSG00000138376.10	rs10120788	9	7231323	KDM4C	ENSG00000107077.18	473683	-0.0307473		ENSG00000107077.18	Esophagus_Mucosa
ENSG00000138376.10	rs9669611	12	6394620	RP1-102E24.8	ENSG00000256433.2	716	0.166928	rs9669611	ENSG00000111321.10	Esophagus_Mucosa
ENSG00000140284.10	rs11720584	3	139138913	MRPS22	ENSG00000175110.11	28510	0.128703		ENSG00000175110.11	Esophagus_Mucosa
ENSG00000141404.15	rs9642543	7	54140937	SEC61G	ENSG00000132432.13	611312	-0.116371		ENSG00000132432.13	Esophagus_Mucosa
ENSG00000141433.12	rs11214236	11	112525404	RP11-356J5.12	ENSG00000250303.3	254656	0.166516		ENSG00000250303.3	Esophagus_Mucosa
ENSG00000141433.12	rs13038095	20	47796832	CTD-2653D5.1	ENSG00000255438.2	118932	-0.0297073		ENSG00000255438.2	Esophagus_Mucosa
ENSG00000141433.12	rs11086228	20	47803686	CTD-2653D5.1	ENSG00000255438.2	125786	-0.106591		ENSG00000255438.2	Esophagus_Mucosa
ENSG00000143001.4	rs1930168	10	54470718	ZWINT	ENSG00000122952.16	1886509	0.171368		ENSG00000122952.16	Esophagus_Mucosa
ENSG00000143001.4	rs11826399	11	130481745	ADAMTS15	ENSG00000166106.3	32772	-0.198933		ENSG00000166106.3	Esophagus_Mucosa
ENSG00000143622.10	rs10510491	3	19746721	EFHB	ENSG00000163576.17	132750	-0.113991		ENSG00000163576.17	Esophagus_Mucosa
ENSG00000143622.10	rs4507375	4	124091835	RP11-93I21.3	ENSG00000261083.1	408106	-0.144708		ENSG00000261083.1	Esophagus_Mucosa
ENSG00000143622.10	rs11145223	9	77037513	VPS13A	ENSG00000197969.11	139839	-0.158394		ENSG00000197969.11	Esophagus_Mucosa
ENSG00000143622.10	rs1596034	13	79018246	RBM26	ENSG00000139746.15	293577	-0.017435		ENSG00000139746.15	Esophagus_Mucosa
ENSG00000143622.10	rs1155848	13	79314341	RBM26	ENSG00000139746.15	2518	-0.121711	rs1155848	ENSG00000227354.6	Esophagus_Mucosa
ENSG00000143622.10	rs17508336	13	79542624	LINC01068	ENSG00000227676.3	24102	0.0377677	rs17508336	ENSG00000227676.3	Esophagus_Mucosa
ENSG00000143622.10	rs2302805	16	54246605	IRX3	ENSG00000177508.11	36698	0.109344		ENSG00000177508.11	Esophagus_Mucosa
ENSG00000143622.10	rs1735299	21	18099793	CHODL	ENSG00000154645.13	198531	0.00377143		ENSG00000154645.13	Esophagus_Mucosa
ENSG00000143951.15	rs3800719	7	134829408	CALD1	ENSG00000122786.19	85157	0.00944073		ENSG00000122786.19	Esophagus_Mucosa
ENSG00000143951.15	rs4366014	7	135016632	AGBL3	ENSG00000146856.14	30125	-0.18721	rs4366014	ENSG00000146859.6	Esophagus_Mucosa
ENSG00000143951.15	rs4366014	7	135016632	AGBL3	ENSG00000146856.14	30125	-0.18721	rs4366014	ENSG00000272941.1	Esophagus_Mucosa
ENSG00000143951.15	rs4366014	7	135016632	AGBL3	ENSG00000146856.14	30125	-0.18721	rs4366014	ENSG00000122783.16	Esophagus_Mucosa
ENSG00000143951.15	rs4366014	7	135016632	AGBL3	ENSG00000146856.14	30125	-0.18721	rs4366014	ENSG00000105875.13	Esophagus_Mucosa
ENSG00000143951.15	rs231906	11	2731379	KCNQ1OT1	ENSG00000269821.1	123052	-0.156225		ENSG00000269821.1	Esophagus_Mucosa
ENSG00000144712.11	rs977229	8	14228764	C8orf48	ENSG00000164743.4	661922	-0.181681		ENSG00000164743.4	Esophagus_Mucosa
ENSG00000144712.11	rs1436764	8	116580687	EIF3H	ENSG00000147677.10	61442	0.148839		ENSG00000147677.10	Esophagus_Mucosa
ENSG00000145879.10	rs9405496	6	1608396	FOXC1	ENSG00000054598.6	1575	-0.208372		ENSG00000054598.6	Esophagus_Mucosa
ENSG00000147454.13	rs7793481	7	21775151	CDCA7L	ENSG00000164649.19	125748	0.167035		ENSG00000164649.19	Esophagus_Mucosa
ENSG00000148483.8	rs729918	4	20504478	PACRGL	ENSG00000163138.18	191803	-0.129237		ENSG00000163138.18	Esophagus_Mucosa
ENSG00000148483.8	rs166293	5	124298245	LINC01170	ENSG00000253807.5	238452	0.0387962	rs166293	ENSG00000253807.5	Esophagus_Mucosa
ENSG00000148483.8	rs166293	5	124298245	LINC01170	ENSG00000253807.5	238452	0.0387962	rs166293	ENSG00000168916.15	Esophagus_Mucosa
ENSG00000148483.8	rs469053	5	124399548	ZNF608	ENSG00000168916.15	237364	0.01456	rs469053	ENSG00000253807.5	Esophagus_Mucosa
ENSG00000148483.8	rs469053	5	124399548	ZNF608	ENSG00000168916.15	237364	0.01456	rs469053	ENSG00000168916.15	Esophagus_Mucosa
ENSG00000148483.8	rs257701	5	124402229	ZNF608	ENSG00000168916.15	234683	0.0940221	rs257701	ENSG00000253807.5	Esophagus_Mucosa
ENSG00000148483.8	rs257701	5	124402229	ZNF608	ENSG00000168916.15	234683	0.0940221	rs257701	ENSG00000168916.15	Esophagus_Mucosa
ENSG00000149600.11	rs10967319	9	26347305	CAAP1	ENSG00000120159.11	493379	-0.131075		ENSG00000120159.11	Esophagus_Mucosa
ENSG00000149600.11	rs160142	13	92993790	GPC6	ENSG00000183098.10	233527	-0.145072		ENSG00000183098.10	Esophagus_Mucosa
ENSG00000149927.17	rs1935511	6	72972734	KHDC1	ENSG00000135314.12	268579	-0.0852783		ENSG00000135314.12	Esophagus_Mucosa
ENSG00000149927.17	rs10943084	6	73259999	RP11-398K22.12	ENSG00000229852.2	3215	0.135576	rs10943084	ENSG00000229852.2	Esophagus_Mucosa
ENSG00000149927.17	rs10943084	6	73259999	RP11-398K22.12	ENSG00000229852.2	3215	0.135576	rs10943084	ENSG00000234882.1	Esophagus_Mucosa
ENSG00000151474.21	rs465730	5	125938798	GRAMD3	ENSG00000155324.9	421333	0.118184		ENSG00000155324.9	Esophagus_Mucosa
ENSG00000151474.21	rs17154476	5	126368244	GRAMD3	ENSG00000155324.9	8113	0.0691618	rs17154476	ENSG00000155324.9	Esophagus_Mucosa
ENSG00000151474.21	rs4836266	5	126489127	ALDH7A1	ENSG00000164904.17	42072	0.0990699	rs4836266	ENSG00000155324.9	Esophagus_Mucosa
ENSG00000151474.21	rs10213948	5	126490499	ALDH7A1	ENSG00000164904.17	40700	0.014706		ENSG00000164904.17	Esophagus_Mucosa
ENSG00000151474.21	rs16935518	8	69094633	SULF1	ENSG00000137573.13	371990	0.208261		ENSG00000137573.13	Esophagus_Mucosa
ENSG00000151474.21	rs4579932	11	132028385	OPCML	ENSG00000183715.13	386591	-0.209992		ENSG00000183715.13	Esophagus_Mucosa
ENSG00000154059.9	rs2242271	10	997529	GTPBP4	ENSG00000107937.18	9511	-0.0831451	rs2242271	ENSG00000107929.14	Esophagus_Mucosa
ENSG00000154059.9	rs3793777	10	1024521	IDI2-AS1	ENSG00000232656.7	1856	0.085454	rs3793777	ENSG00000107929.14	Esophagus_Mucosa
ENSG00000154262.12	rs6735859	2	106128147	UXS1	ENSG00000115652.14	34845	-0.126895	rs6735859	ENSG00000119147.9	Esophagus_Mucosa
ENSG00000154262.12	rs6735859	2	106128147	UXS1	ENSG00000115652.14	34845	-0.126895	rs6735859	ENSG00000115652.14	Esophagus_Mucosa
ENSG00000154262.12	rs6543378	2	106148677	UXS1	ENSG00000115652.14	55375	0.0626126	rs6543378	ENSG00000115652.14	Esophagus_Mucosa
ENSG00000154262.12	rs3751031	11	35139529	CD44	ENSG00000026508.17	660	0.233371	rs3751031	ENSG00000255521.1	Esophagus_Mucosa
ENSG00000157240.3	rs244129	20	44525160	PKIG	ENSG00000168734.13	6624	0.250321		ENSG00000168734.13	Esophagus_Mucosa
ENSG00000157335.20	rs2946931	2	227902915	CCL20	ENSG00000115009.11	89074	0.197241		ENSG00000115009.11	Esophagus_Mucosa
ENSG00000157335.20	rs4518204	4	168141146	DDX60	ENSG00000137628.16	75146	-0.144767		ENSG00000137628.16	Esophagus_Mucosa
ENSG00000157335.20	rs11593194	10	77389346	RP13-39P12.3	ENSG00000228748.2	393519	0.116049		ENSG00000228748.2	Esophagus_Mucosa
ENSG00000157335.20	rs6494420	15	63651743	HERC1	ENSG00000103657.13	43126	-0.117236		ENSG00000103657.13	Esophagus_Mucosa
ENSG00000158636.16	rs706379	1	57232444	DAB1	ENSG00000173406.15	237667	-0.0204667		ENSG00000173406.15	Esophagus_Mucosa
ENSG00000158636.16	rs17046413	2	54844724	EML6	ENSG00000214595.11	121060	0.0512285	rs17046413	ENSG00000214595.11	Esophagus_Mucosa
ENSG00000158636.16	rs17046413	2	54844724	EML6	ENSG00000214595.11	121060	0.0512285	rs17046413	ENSG00000115310.17	Esophagus_Mucosa
ENSG00000158636.16	rs17046413	2	54844724	EML6	ENSG00000214595.11	121060	0.0512285	rs17046413	ENSG00000162997.15	Esophagus_Mucosa
ENSG00000158636.16	rs6545459	2	54923474	RTN4	ENSG00000115310.17	48712	0.0426649		ENSG00000115310.17	Esophagus_Mucosa
ENSG00000158636.16	rs2920898	2	55046151	RTN4	ENSG00000115310.17	73965	-0.0890186	rs2920898	ENSG00000115310.17	Esophagus_Mucosa
ENSG00000158714.10	rs17258479	4	182607982	RP11-188P17.2	ENSG00000272646.1	273794	0.133091		ENSG00000272646.1	Esophagus_Mucosa
ENSG00000158714.10	rs2380123	19	48290433	CCDC114	ENSG00000105479.15	6023	-0.144974	rs2380123	ENSG00000105479.15	Esophagus_Mucosa
ENSG00000158714.10	rs3826828	19	48333416	TMEM143	ENSG00000161558.10	1061	0.00696984	rs3826828	ENSG00000105479.15	Esophagus_Mucosa
ENSG00000158714.10	rs3826828	19	48333416	TMEM143	ENSG00000161558.10	1061	0.00696984	rs3826828	ENSG00000161558.10	Esophagus_Mucosa
ENSG00000159720.11	rs4838097	9	124052300	NEK6	ENSG00000119408.16	205305	0.247373		ENSG00000119408.16	Esophagus_Mucosa
ENSG00000159915.12	rs10165126	2	171963793	METAP1D	ENSG00000172878.13	35789	0.00719112	rs10165126	ENSG00000077380.15	Esophagus_Mucosa
ENSG00000159915.12	rs10165126	2	171963793	METAP1D	ENSG00000172878.13	35789	0.00719112	rs10165126	ENSG00000115840.13	Esophagus_Mucosa
ENSG00000159915.12	rs10165126	2	171963793	METAP1D	ENSG00000172878.13	35789	0.00719112	rs10165126	ENSG00000172878.13	Esophagus_Mucosa
ENSG00000159915.12	rs6433319	2	171974442	METAP1D	ENSG00000172878.13	25140	0.159747	rs6433319	ENSG00000077380.15	Esophagus_Mucosa
ENSG00000159915.12	rs6433319	2	171974442	METAP1D	ENSG00000172878.13	25140	0.159747	rs6433319	ENSG00000115840.13	Esophagus_Mucosa
ENSG00000159915.12	rs6433319	2	171974442	METAP1D	ENSG00000172878.13	25140	0.159747	rs6433319	ENSG00000172878.13	Esophagus_Mucosa
ENSG00000160284.14	rs952733	5	111248961	CAMK4	ENSG00000152495.10	25309	-0.0348716	rs952733	ENSG00000145777.14	Esophagus_Mucosa
ENSG00000160284.14	rs306107	5	111285523	CAMK4	ENSG00000152495.10	61871	-0.0658331		ENSG00000152495.10	Esophagus_Mucosa
ENSG00000160284.14	rs17489741	5	145905098	SH3RF2	ENSG00000156463.17	31480	0.0818085		ENSG00000156463.17	Esophagus_Mucosa
ENSG00000160284.14	rs1412339	9	31612605	ACO1	ENSG00000122729.18	771997	-0.0731789		ENSG00000122729.18	Esophagus_Mucosa
ENSG00000160284.14	rs10826335	10	59623587	SLC16A9	ENSG00000165449.11	27173	0.0337481		ENSG00000165449.11	Esophagus_Mucosa
ENSG00000160284.14	rs2899664	15	60908551	RP11-219B17.3	ENSG00000273958.1	315425	0.0736791		ENSG00000273958.1	Esophagus_Mucosa
ENSG00000160284.14	rs17203115	18	24202905	OSBPL1A	ENSG00000141447.17	40694	-0.0663652		ENSG00000141447.17	Esophagus_Mucosa
ENSG00000160284.14	rs17752164	18	73461823	FBXO15	ENSG00000141665.11	611529	0.018744		ENSG00000141665.11	Esophagus_Mucosa
ENSG00000160284.14	rs2156541	18	73494284	FBXO15	ENSG00000141665.11	579068	0.0674552		ENSG00000141665.11	Esophagus_Mucosa
ENSG00000162073.13	rs4407237	2	66295162	LINC01873	ENSG00000232164.1	88143	-0.108345		ENSG00000232164.1	Esophagus_Mucosa
ENSG00000162073.13	rs9402701	6	99353822	COQ3	ENSG00000132423.11	15577	-0.143821	rs9402701	ENSG00000228506.1	Esophagus_Mucosa
ENSG00000162073.13	rs2852789	11	114066392	ZBTB16	ENSG00000109906.13	6800	0.102372		ENSG00000109906.13	Esophagus_Mucosa
ENSG00000162073.13	rs4762473	12	98247637	RP11-181C3.1	ENSG00000245017.2	237906	0.0925279		ENSG00000245017.2	Esophagus_Mucosa
ENSG00000162073.13	rs2277800	21	42404027	UBASH3A	ENSG00000160185.14	581	-0.110529	rs2277800	ENSG00000160185.14	Esophagus_Mucosa
ENSG00000162723.9	rs8090764	18	27836794	CDH2	ENSG00000170558.8	114171	-0.0840198		ENSG00000170558.8	Esophagus_Mucosa
ENSG00000162723.9	rs4508492	18	27870147	CDH2	ENSG00000170558.8	80818	-0.0310843		ENSG00000170558.8	Esophagus_Mucosa
ENSG00000162723.9	rs17445133	18	27886769	CDH2	ENSG00000170558.8	64196	-0.0319148		ENSG00000170558.8	Esophagus_Mucosa
ENSG00000162723.9	rs12969295	18	27886873	CDH2	ENSG00000170558.8	64092	-0.132662		ENSG00000170558.8	Esophagus_Mucosa
ENSG00000162723.9	rs9953771	18	27895008	CDH2	ENSG00000170558.8	55957	-0.0442215		ENSG00000170558.8	Esophagus_Mucosa
ENSG00000163138.18	rs4982104	14	33666998	EGLN3	ENSG00000129521.13	257232	0.0403812		ENSG00000129521.13	Esophagus_Mucosa
ENSG00000163138.18	rs2183275	14	33670788	EGLN3	ENSG00000129521.13	253442	0.0134525		ENSG00000129521.13	Esophagus_Mucosa
ENSG00000163138.18	rs10134969	14	33672985	EGLN3	ENSG00000129521.13	251245	0.12203		ENSG00000129521.13	Esophagus_Mucosa
ENSG00000163138.18	rs2297117	14	33680791	EGLN3	ENSG00000129521.13	243439	0.0104147		ENSG00000129521.13	Esophagus_Mucosa
ENSG00000165495.15	rs2288118	2	86082987	PTCD3	ENSG00000132300.18	23194	0.174341	rs2288118	ENSG00000068654.15	Esophagus_Mucosa
ENSG00000165495.15	rs2288118	2	86082987	PTCD3	ENSG00000132300.18	23194	0.174341	rs2288118	ENSG00000132305.20	Esophagus_Mucosa
ENSG00000165495.15	rs2288118	2	86082987	PTCD3	ENSG00000132300.18	23194	0.174341	rs2288118	ENSG00000273080.1	Esophagus_Mucosa
ENSG00000165495.15	rs6135990	20	17158077	PCSK2	ENSG00000125851.9	68029	0.162459	rs6135990	ENSG00000125851.9	Esophagus_Mucosa
ENSG00000165644.10	rs7005777	8	77321364	PEX2	ENSG00000164751.14	341107	-0.25863		ENSG00000164751.14	Esophagus_Mucosa
ENSG00000165792.17	rs13015532	2	172684681	RAPGEF4	ENSG00000091428.17	50592	0.163249		ENSG00000091428.17	Esophagus_Mucosa
ENSG00000165792.17	rs16970597	15	79131608	TMED3	ENSG00000166557.12	179453	0.12068		ENSG00000166557.12	Esophagus_Mucosa
ENSG00000166562.8	rs539990	5	78724343	ARSB	ENSG00000113273.15	52865	0.131261		ENSG00000113273.15	Esophagus_Mucosa
ENSG00000166562.8	rs7097584	10	68150809	PBLD	ENSG00000108187.15	131850	-0.0432084		ENSG00000108187.15	Esophagus_Mucosa
ENSG00000166562.8	rs1906719	10	68154824	PBLD	ENSG00000108187.15	127835	-0.13059		ENSG00000108187.15	Esophagus_Mucosa
ENSG00000166860.2	rs2522447	4	107743423	SGMS2	ENSG00000164023.14	81139	0.0988597	rs2522447	ENSG00000138801.8	Esophagus_Mucosa
ENSG00000166860.2	rs2158179	4	107761754	SGMS2	ENSG00000164023.14	62808	0.0415291	rs2158179	ENSG00000138801.8	Esophagus_Mucosa
ENSG00000167747.13	rs11206510	1	55030366	PCSK9	ENSG00000169174.10	9181	-0.142588		ENSG00000169174.10	Esophagus_Mucosa
ENSG00000167747.13	rs706379	1	57232444	DAB1	ENSG00000173406.15	237667	-0.0336381		ENSG00000173406.15	Esophagus_Mucosa
ENSG00000167747.13	rs17754945	2	172778359	RAPGEF4	ENSG00000091428.17	43086	0.115789		ENSG00000091428.17	Esophagus_Mucosa
ENSG00000167747.13	rs12250	6	7586075	SNRNP48	ENSG00000168566.12	4123	-0.0200545	rs12250	ENSG00000168566.12	Esophagus_Mucosa
ENSG00000167747.13	rs6597271	6	7600236	SNRNP48	ENSG00000168566.12	10038	-0.0796014	rs6597271	ENSG00000168566.12	Esophagus_Mucosa
ENSG00000167747.13	rs10120788	9	7231323	KDM4C	ENSG00000107077.18	473683	0.0121773		ENSG00000107077.18	Esophagus_Mucosa
ENSG00000167757.13	rs10189091	2	142714431	KYNU	ENSG00000115919.14	163066	0.124409		ENSG00000115919.14	Esophagus_Mucosa
ENSG00000167757.13	rs7687187	4	135807531	PABPC4L	ENSG00000254535.3	1611199	-0.117567		ENSG00000254535.3	Esophagus_Mucosa
ENSG00000167895.14	rs10952224	7	10603865	NDUFA4	ENSG00000189043.9	328085	0.0598098		ENSG00000189043.9	Esophagus_Mucosa
ENSG00000167895.14	rs1006232	7	10682370	NDUFA4	ENSG00000189043.9	249580	0.0568627		ENSG00000189043.9	Esophagus_Mucosa
ENSG00000167895.14	rs7384091	7	10766481	NDUFA4	ENSG00000189043.9	165469	0.0820488		ENSG00000189043.9	Esophagus_Mucosa
ENSG00000167895.14	rs825457	12	124053755	RP11-214K3.24	ENSG00000275389.1	32005	0.140216	rs825457	ENSG00000119242.8	Esophagus_Mucosa
ENSG00000167904.14	rs7561424	2	75994721	RP11-342K6.1	ENSG00000270696.1	334260	0.160094		ENSG00000270696.1	Esophagus_Mucosa
ENSG00000168026.18	rs1792509	11	56903334	LRRC55	ENSG00000183908.5	278412	0.111692		ENSG00000183908.5	Esophagus_Mucosa
ENSG00000168026.18	rs4942401	13	45323255	TPT1	ENSG00000133112.16	10215	0.0816012		ENSG00000133112.16	Esophagus_Mucosa
ENSG00000168026.18	rs816947	20	64052930	TCEA2	ENSG00000171703.16	3095	-0.0707807		ENSG00000171703.16	Esophagus_Mucosa
ENSG00000168175.14	rs4386103	15	83248322	BNC1	ENSG00000169594.13	7580	0.211439	rs4386103	ENSG00000278662.4	Esophagus_Mucosa
ENSG00000168175.14	rs4386103	15	83248322	BNC1	ENSG00000169594.13	7580	0.211439	rs4386103	ENSG00000156232.7	Esophagus_Mucosa
ENSG00000168175.14	rs4386103	15	83248322	BNC1	ENSG00000169594.13	7580	0.211439	rs4386103	ENSG00000169609.13	Esophagus_Mucosa
ENSG00000168175.14	rs4386103	15	83248322	BNC1	ENSG00000169594.13	7580	0.211439	rs4386103	ENSG00000064726.9	Esophagus_Mucosa
ENSG00000168175.14	rs4386103	15	83248322	BNC1	ENSG00000169594.13	7580	0.211439	rs4386103	ENSG00000166503.8	Esophagus_Mucosa
ENSG00000168453.14	rs16987880	2	20600077	RP11-130L8.2	ENSG00000269976.1	13830	0.00381122		ENSG00000269976.1	Esophagus_Mucosa
ENSG00000169105.7	rs2892452	8	102519573	KLF10	ENSG00000155090.14	129205	0.0248812		ENSG00000155090.14	Esophagus_Mucosa
ENSG00000169105.7	rs1318752	8	102628050	KLF10	ENSG00000155090.14	20728	-0.0213226	rs1318752	ENSG00000283959.1	Esophagus_Mucosa
ENSG00000169105.7	rs2513924	8	102681525	KLF10	ENSG00000155090.14	32747	-0.199638		ENSG00000155090.14	Esophagus_Mucosa
ENSG00000169105.7	rs4792118	17	11284731	RP11-680C21.1	ENSG00000264727.1	3473	-0.261598		ENSG00000264727.1	Esophagus_Mucosa
ENSG00000169752.16	rs4742814	9	101464526	TMEM246	ENSG00000165152.8	8644	0.142653	rs4742814	ENSG00000165152.8	Esophagus_Mucosa
ENSG00000169752.16	rs13292501	9	101474773	TMEM246	ENSG00000165152.8	1603	0.110462		ENSG00000165152.8	Esophagus_Mucosa
ENSG00000169914.5	rs17250399	5	44279061	FGF10	ENSG00000070193.4	24482	-0.162025		ENSG00000070193.4	Esophagus_Mucosa
ENSG00000170122.5	rs12148576	15	33309108	RYR3	ENSG00000198838.13	1836	-0.179379		ENSG00000198838.13	Esophagus_Mucosa
ENSG00000170571.11	rs4864723	4	53120679	SCFD2	ENSG00000184178.15	247698	0.0217948		ENSG00000184178.15	Esophagus_Mucosa
ENSG00000170571.11	rs9297055	6	10041647	TFAP2A	ENSG00000137203.10	351538	0.0476727		ENSG00000137203.10	Esophagus_Mucosa
ENSG00000170634.12	rs17322813	1	64458455	CACHD1	ENSG00000158966.13	12336	-0.0716751		ENSG00000158966.13	Esophagus_Mucosa
ENSG00000170634.12	rs709081	3	191729073	CCDC50	ENSG00000152492.13	399997	0.0237377		ENSG00000152492.13	Esophagus_Mucosa
ENSG00000170634.12	rs779310	3	191770709	FGF12	ENSG00000114279.13	368685	0.0925516		ENSG00000114279.13	Esophagus_Mucosa
ENSG00000170634.12	rs4075284	8	135686664	KHDRBS3	ENSG00000131773.13	229208	-0.101888		ENSG00000131773.13	Esophagus_Mucosa
ENSG00000170634.12	rs7920781	10	86156052	WAPL	ENSG00000062650.17	279203	0.0866308		ENSG00000062650.17	Esophagus_Mucosa
ENSG00000170634.12	rs6488020	12	31958674	KIAA1551	ENSG00000174718.11	695	-0.0831787		ENSG00000174718.11	Esophagus_Mucosa
ENSG00000170634.12	rs2908909	16	49098092	CBLN1	ENSG00000102924.11	179824	0.0924016		ENSG00000102924.11	Esophagus_Mucosa
ENSG00000170634.12	rs228215	20	48172293	LINC00494	ENSG00000235621.8	187656	0.0458546		ENSG00000235621.8	Esophagus_Mucosa
ENSG00000170906.15	rs12654207	5	96480239	CAST	ENSG00000153113.23	45027	-0.105849		ENSG00000153113.23	Esophagus_Mucosa
ENSG00000170906.15	rs10457702	6	140074393	LINC01625	ENSG00000238099.2	605399	-0.0660194		ENSG00000238099.2	Esophagus_Mucosa
ENSG00000170906.15	rs11043016	11	2184797	TH	ENSG00000180176.14	20869	-0.0282949		ENSG00000180176.14	Esophagus_Mucosa
ENSG00000170906.15	rs7111341	11	2191936	TH	ENSG00000180176.14	28008	-0.0963229		ENSG00000180176.14	Esophagus_Mucosa
ENSG00000173253.15	rs13074313	3	113554787	SIDT1	ENSG00000072858.10	22492	0.173883	rs13074313	ENSG00000072858.10	Esophagus_Mucosa
ENSG00000174469.19	rs1770791	1	51798392	RP4-657D16.3	ENSG00000266993.3	4459	0.141418	rs1770791	ENSG00000266993.3	Esophagus_Mucosa
ENSG00000174469.19	rs707284	2	211974321	IKZF2	ENSG00000030419.16	1025369	-0.132979		ENSG00000030419.16	Esophagus_Mucosa
ENSG00000174469.19	rs4266238	4	5989749	JAKMIP1	ENSG00000152969.17	36449	-0.104344		ENSG00000152969.17	Esophagus_Mucosa
ENSG00000174469.19	rs1994209	11	44951531	TP53I11	ENSG00000175274.18	65629	-0.102993		ENSG00000175274.18	Esophagus_Mucosa
ENSG00000174469.19	rs11604532	11	99953388	CTD-2383M3.1	ENSG00000248027.1	730773	0.164823		ENSG00000248027.1	Esophagus_Mucosa
ENSG00000177181.14	rs10942182	5	26602094	C5orf17	ENSG00000248874.5	2650747	-0.148259		ENSG00000248874.5	Esophagus_Mucosa
ENSG00000177181.14	rs7730440	5	26609184	C5orf17	ENSG00000248874.5	2657837	-0.0491282		ENSG00000248874.5	Esophagus_Mucosa
ENSG00000177683.13	rs1354444	3	153839571	ARHGEF26	ENSG00000114790.12	281431	0.109746	rs1354444	ENSG00000238755.3	Esophagus_Mucosa
ENSG00000177683.13	rs11154192	6	123860921	NKAIN2	ENSG00000188580.14	56781	-0.110789		ENSG00000188580.14	Esophagus_Mucosa
ENSG00000177683.13	rs1536442	10	95536165	ALDH18A1	ENSG00000059573.8	69763	0.0860129		ENSG00000059573.8	Esophagus_Mucosa
ENSG00000177683.13	rs10844608	12	33434222	RP11-847H18.2	ENSG00000245482.2	588548	0.119541		ENSG00000245482.2	Esophagus_Mucosa
ENSG00000177683.13	rs8054209	16	73697212	AC009120.11	ENSG00000275236.1	592380	0.0572703		ENSG00000275236.1	Esophagus_Mucosa
ENSG00000177683.13	rs2127740	16	73698410	AC009120.11	ENSG00000275236.1	591182	0.0975147		ENSG00000275236.1	Esophagus_Mucosa
ENSG00000177683.13	rs240469	21	16387967	AP000473.5	ENSG00000228798.1	242859	0.117836		ENSG00000228798.1	Esophagus_Mucosa
ENSG00000177757.2	rs734249	6	170584930	PDCD2	ENSG00000071994.10	9636	-0.0109438	rs734249	ENSG00000008018.8	Esophagus_Mucosa
ENSG00000177757.2	rs734249	6	170584930	PDCD2	ENSG00000071994.10	9636	-0.0109438	rs734249	ENSG00000071994.10	Esophagus_Mucosa
ENSG00000177757.2	rs4428484	6	170593021	PDCD2	ENSG00000071994.10	17727	0.253562	rs4428484	ENSG00000112592.13	Esophagus_Mucosa
ENSG00000177757.2	rs4428484	6	170593021	PDCD2	ENSG00000071994.10	17727	0.253562	rs4428484	ENSG00000071994.10	Esophagus_Mucosa
ENSG00000177757.2	rs7905657	10	70189031	PPA1	ENSG00000180817.11	13798	0.0228934	rs7905657	ENSG00000042286.14	Esophagus_Mucosa
ENSG00000177757.2	rs7905657	10	70189031	PPA1	ENSG00000180817.11	13798	0.0228934	rs7905657	ENSG00000156521.13	Esophagus_Mucosa
ENSG00000177757.2	rs7905657	10	70189031	PPA1	ENSG00000180817.11	13798	0.0228934	rs7905657	ENSG00000180817.11	Esophagus_Mucosa
ENSG00000177757.2	rs6480445	10	70192691	PPA1	ENSG00000180817.11	10138	-0.182117	rs6480445	ENSG00000156521.13	Esophagus_Mucosa
ENSG00000177757.2	rs6480445	10	70192691	PPA1	ENSG00000180817.11	10138	-0.182117	rs6480445	ENSG00000079332.14	Esophagus_Mucosa
ENSG00000177757.2	rs6480445	10	70192691	PPA1	ENSG00000180817.11	10138	-0.182117	rs6480445	ENSG00000180817.11	Esophagus_Mucosa
ENSG00000178440.5	rs1389247	8	85410354	CA3-AS1	ENSG00000253549.5	31496	-0.0768837	rs1389247	ENSG00000133739.15	Esophagus_Mucosa
ENSG00000178440.5	rs1389247	8	85410354	CA3-AS1	ENSG00000253549.5	31496	-0.0768837	rs1389247	ENSG00000104267.9	Esophagus_Mucosa
ENSG00000178440.5	rs4740051	8	85425557	CA3-AS1	ENSG00000253549.5	16293	-0.0105753	rs4740051	ENSG00000133739.15	Esophagus_Mucosa
ENSG00000178440.5	rs4740051	8	85425557	CA3-AS1	ENSG00000253549.5	16293	-0.0105753	rs4740051	ENSG00000104267.9	Esophagus_Mucosa
ENSG00000178440.5	rs2912495	8	85916656	WWP1	ENSG00000123124.13	426081	0.0722904	rs2912495	ENSG00000104267.9	Esophagus_Mucosa
ENSG00000178695.5	rs9642855	8	121234133	HAS2	ENSG00000170961.6	377982	-0.0848265		ENSG00000170961.6	Esophagus_Mucosa
ENSG00000178695.5	rs4871180	8	121246834	HAS2	ENSG00000170961.6	365281	-0.144353		ENSG00000170961.6	Esophagus_Mucosa
ENSG00000178695.5	rs2174352	8	121255004	HAS2	ENSG00000170961.6	357111	-0.0173574		ENSG00000170961.6	Esophagus_Mucosa
ENSG00000178971.13	rs4703744	5	77950074	AP3B1	ENSG00000132842.13	50450	0.0576382		ENSG00000132842.13	Esophagus_Mucosa
ENSG00000178971.13	rs11746090	5	78044022	AP3B1	ENSG00000132842.13	43498	0.159701	rs11746090	ENSG00000253558.1	Esophagus_Mucosa
ENSG00000178971.13	rs10474543	5	78322355	SCAMP1-AS1	ENSG00000245556.2	20009	-0.0731201	rs10474543	ENSG00000253558.1	Esophagus_Mucosa
ENSG00000178971.13	rs7356739	5	78327044	SCAMP1-AS1	ENSG00000245556.2	15320	-0.00771222		ENSG00000245556.2	Esophagus_Mucosa
ENSG00000179532.12	rs1411823	10	19788512	PLXDC2	ENSG00000120594.16	27726	-0.0462508		ENSG00000120594.16	Esophagus_Mucosa
ENSG00000179532.12	rs12257233	10	19817865	PLXDC2	ENSG00000120594.16	1627	-0.0260908		ENSG00000120594.16	Esophagus_Mucosa
ENSG00000179532.12	rs7920030	10	19894020	PLXDC2	ENSG00000120594.16	77782	-0.1002	rs7920030	ENSG00000120594.16	Esophagus_Mucosa
ENSG00000179532.12	rs10827936	10	20059910	RP11-575A19.2	ENSG00000238246.1	10894	-0.12751		ENSG00000238246.1	Esophagus_Mucosa
ENSG00000180370.10	rs13398605	2	231010718	C2orf72	ENSG00000204128.5	26771	0.0434295		ENSG00000204128.5	Esophagus_Mucosa
ENSG00000180370.10	rs10187149	2	231125657	HTR2B	ENSG00000135914.5	17428	0.0973119	rs10187149	ENSG00000173692.12	Esophagus_Mucosa
ENSG00000180370.10	rs17586603	2	231206969	ARMC9	ENSG00000135931.17	8424	0.133061		ENSG00000135931.17	Esophagus_Mucosa
ENSG00000182093.14	rs6893167	5	3258757	IRX1	ENSG00000170549.3	337296	0.0913882		ENSG00000170549.3	Esophagus_Mucosa
ENSG00000182093.14	rs4261331	12	76382959	OSBPL8	ENSG00000091039.16	31163	0.0662577		ENSG00000091039.16	Esophagus_Mucosa
ENSG00000182093.14	rs944261	20	61667846	TAF4	ENSG00000130699.18	285622	-0.0992338		ENSG00000130699.18	Esophagus_Mucosa
ENSG00000182575.7	rs1561406	19	8641646	AC130469.2	ENSG00000267986.1	60487	0.157272		ENSG00000267986.1	Esophagus_Mucosa
ENSG00000182983.14	rs12084013	1	244407083	ADSS	ENSG00000035687.9	1410	0.229296		ENSG00000035687.9	Esophagus_Mucosa
ENSG00000182983.14	rs13118321	4	159786952	RAPGEF2	ENSG00000109756.8	682775	-0.227525		ENSG00000109756.8	Esophagus_Mucosa
ENSG00000183891.5	rs16977301	17	72630879	CTD-3010D24.3	ENSG00000263893.2	11851	-0.189337		ENSG00000263893.2	Esophagus_Mucosa
ENSG00000185414.19	rs2785102	9	26318335	CAAP1	ENSG00000120159.11	522349	-0.219334		ENSG00000120159.11	Esophagus_Mucosa
ENSG00000186395.7	rs3826247	16	71285636	CMTR2	ENSG00000180917.17	4248	-0.202933	rs3826247	ENSG00000180917.17	Esophagus_Mucosa
ENSG00000186395.7	rs4788550	16	71686620	PHLPP2	ENSG00000040199.18	41870	-0.0308959	rs4788550	ENSG00000140832.9	Esophagus_Mucosa
ENSG00000186395.7	rs4788550	16	71686620	PHLPP2	ENSG00000040199.18	41870	-0.0308959	rs4788550	ENSG00000040199.18	Esophagus_Mucosa
ENSG00000187796.13	rs7903887	10	70385757	EIF4EBP2	ENSG00000148730.6	18621	0.0512891	rs7903887	ENSG00000172731.13	Esophagus_Mucosa
ENSG00000187796.13	rs4357614	10	70394126	EIF4EBP2	ENSG00000148730.6	10252	0.110557	rs4357614	ENSG00000172731.13	Esophagus_Mucosa
ENSG00000189366.9	rs17289939	4	37034695	C4orf19	ENSG00000154274.14	419245	0.112974		ENSG00000154274.14	Esophagus_Mucosa
ENSG00000196436.8	rs1572343	1	93150645	TMED5	ENSG00000117500.12	904	0.0568973	rs1572343	ENSG00000117500.12	Esophagus_Mucosa
ENSG00000196436.8	rs1572343	1	93150645	TMED5	ENSG00000117500.12	904	0.0568973	rs1572343	ENSG00000122483.17	Esophagus_Mucosa
ENSG00000196436.8	rs1572343	1	93150645	TMED5	ENSG00000117500.12	904	0.0568973	rs1572343	ENSG00000223745.7	Esophagus_Mucosa
ENSG00000196436.8	rs1572343	1	93150645	TMED5	ENSG00000117500.12	904	0.0568973	rs1572343	ENSG00000117505.12	Esophagus_Mucosa
ENSG00000196436.8	rs12640417	4	27792122	RP11-293A21.1	ENSG00000240005.5	932317	-0.0512473		ENSG00000240005.5	Esophagus_Mucosa
ENSG00000196436.8	rs230547	4	102615104	MANBA	ENSG00000109323.8	16788	-0.0829494		ENSG00000109323.8	Esophagus_Mucosa
ENSG00000196436.8	rs1159734	5	84233545	CTD-2269F5.1	ENSG00000250320.5	151301	-0.137189		ENSG00000250320.5	Esophagus_Mucosa
ENSG00000196436.8	rs7923071	10	62116201	RTKN2	ENSG00000182010.10	66833	0.0652099		ENSG00000182010.10	Esophagus_Mucosa
ENSG00000196436.8	rs4151054	11	21284567	NELL1	ENSG00000165973.18	615017	0.00564472		ENSG00000165973.18	Esophagus_Mucosa
ENSG00000196436.8	rs1531005	11	21305613	NELL1	ENSG00000165973.18	636063	-0.0641951		ENSG00000165973.18	Esophagus_Mucosa
ENSG00000196436.8	rs6105432	20	15554809	KIF16B	ENSG00000089177.18	717294	-0.105086		ENSG00000089177.18	Esophagus_Mucosa
ENSG00000196642.18	rs10183565	2	149176820	LYPD6B	ENSG00000150556.16	138714	0.167669		ENSG00000150556.16	Esophagus_Mucosa
ENSG00000196642.18	rs7301331	12	27202280	STK38L	ENSG00000211455.7	41687	-0.014441	rs7301331	ENSG00000247903.1	Esophagus_Mucosa
ENSG00000196642.18	rs7301331	12	27202280	STK38L	ENSG00000211455.7	41687	-0.014441	rs7301331	ENSG00000152944.8	Esophagus_Mucosa
ENSG00000196642.18	rs7301331	12	27202280	STK38L	ENSG00000211455.7	41687	-0.014441	rs7301331	ENSG00000275764.1	Esophagus_Mucosa
ENSG00000196642.18	rs7301331	12	27202280	STK38L	ENSG00000211455.7	41687	-0.014441	rs7301331	ENSG00000211455.7	Esophagus_Mucosa
ENSG00000197182.14	rs6690362	1	209434675	RP1-272L16.1	ENSG00000224260.6	93779	-0.353599	rs6690362	ENSG00000230937.11	Esophagus_Mucosa
ENSG00000197283.14	rs10460213	19	13559900	CCDC130	ENSG00000104957.13	171859	0.263384		ENSG00000104957.13	Esophagus_Mucosa
ENSG00000197291.8	rs4297583	13	60564352	TDRD3	ENSG00000083544.13	167896	-0.268206		ENSG00000083544.13	Esophagus_Mucosa
ENSG00000197302.10	rs17017931	1	106910981	PRMT6	ENSG00000198890.7	145697	-0.242218		ENSG00000198890.7	Esophagus_Mucosa
ENSG00000198046.11	rs565969	11	95382001	SESN3	ENSG00000149212.11	216489	-0.121399		ENSG00000149212.11	Esophagus_Mucosa
ENSG00000198046.11	rs10148147	14	89196547	FOXN3	ENSG00000053254.15	71677	0.172096	rs10148147	ENSG00000259151.2	Esophagus_Mucosa
ENSG00000204237.4	rs7829309	8	26271779	PPP2R2A	ENSG00000221914.9	19711	0.193218		ENSG00000221914.9	Esophagus_Mucosa
ENSG00000204237.4	rs3745157	19	45091337	PPP1R37	ENSG00000104866.10	454	-0.0528952	rs3745157	ENSG00000142252.10	Esophagus_Mucosa
ENSG00000204237.4	rs3745157	19	45091337	PPP1R37	ENSG00000104866.10	454	-0.0528952	rs3745157	ENSG00000104866.10	Esophagus_Mucosa
ENSG00000204237.4	rs10417101	19	45092019	PPP1R37	ENSG00000104866.10	228	-0.0615585	rs10417101	ENSG00000142252.10	Esophagus_Mucosa
ENSG00000204237.4	rs10417101	19	45092019	PPP1R37	ENSG00000104866.10	228	-0.0615585	rs10417101	ENSG00000104866.10	Esophagus_Mucosa
ENSG00000204237.4	rs10405859	19	45099523	PPP1R37	ENSG00000104866.10	7732	0.00851885	rs10405859	ENSG00000142252.10	Esophagus_Mucosa
ENSG00000204237.4	rs8109620	19	45159201	TRAPPC6A	ENSG00000007255.10	3726	-0.0672645	rs8109620	ENSG00000142252.10	Esophagus_Mucosa
ENSG00000204237.4	rs8109620	19	45159201	TRAPPC6A	ENSG00000007255.10	3726	-0.0672645	rs8109620	ENSG00000104866.10	Esophagus_Mucosa
ENSG00000204311.12	rs13280614	8	138223356	COL22A1	ENSG00000169436.16	364878	0.205017		ENSG00000169436.16	Esophagus_Mucosa
ENSG00000204311.12	rs6577898	8	138234784	COL22A1	ENSG00000169436.16	353450	0.0682976		ENSG00000169436.16	Esophagus_Mucosa
ENSG00000204334.7	rs11877115	18	24897931	ZNF521	ENSG00000198795.10	163994	0.263688		ENSG00000198795.10	Esophagus_Mucosa
ENSG00000204396.10	rs10958282	8	51620041	PCMTD1	ENSG00000168300.13	197533	0.187809		ENSG00000168300.13	Esophagus_Mucosa
ENSG00000204396.10	rs1467414	20	51627306	ATP9A	ENSG00000054793.13	30793	-0.106645		ENSG00000054793.13	Esophagus_Mucosa
ENSG00000204396.10	rs2426338	20	51646224	ATP9A	ENSG00000054793.13	49711	-0.108393		ENSG00000054793.13	Esophagus_Mucosa
ENSG00000204859.12	rs6033250	20	11885083	BTBD3	ENSG00000132640.14	5639	0.00072668	rs6033250	ENSG00000132640.14	Esophagus_Mucosa
ENSG00000204859.12	rs4813063	20	11910960	RP4-742J24.2	ENSG00000236526.1	1557	0.000980746	rs4813063	ENSG00000132640.14	Esophagus_Mucosa
ENSG00000204859.12	rs11700249	20	11930152	RP4-742J24.2	ENSG00000236526.1	20749	0.00169705	rs11700249	ENSG00000132640.14	Esophagus_Mucosa
ENSG00000204859.12	rs6109219	20	11991027	RP4-742J24.2	ENSG00000236526.1	81624	-0.000744849	rs6109219	ENSG00000132640.14	Esophagus_Mucosa
ENSG00000205544.3	rs7339890	1	93432067	FNBP1L	ENSG00000137942.16	16063	0.158827	rs7339890	ENSG00000137942.16	Esophagus_Mucosa
ENSG00000206127.10	rs10808680	8	142750955	LYPD2	ENSG00000197353.3	806	0.0120647	rs10808680	ENSG00000126233.1	Esophagus_Mucosa
ENSG00000206127.10	rs2572925	8	142786489	RP11-706C16.8	ENSG00000253715.1	1033	-0.107264	rs2572925	ENSG00000167653.4	Esophagus_Mucosa
ENSG00000206127.10	rs2572925	8	142786489	RP11-706C16.8	ENSG00000253715.1	1033	-0.107264	rs2572925	ENSG00000160886.13	Esophagus_Mucosa
ENSG00000206127.10	rs2572925	8	142786489	RP11-706C16.8	ENSG00000253715.1	1033	-0.107264	rs2572925	ENSG00000253741.1	Esophagus_Mucosa
ENSG00000206127.10	rs2572925	8	142786489	RP11-706C16.8	ENSG00000253715.1	1033	-0.107264	rs2572925	ENSG00000130193.7	Esophagus_Mucosa
ENSG00000206127.10	rs2572925	8	142786489	RP11-706C16.8	ENSG00000253715.1	1033	-0.107264	rs2572925	ENSG00000126233.1	Esophagus_Mucosa
ENSG00000206127.10	rs2572925	8	142786489	RP11-706C16.8	ENSG00000253715.1	1033	-0.107264	rs2572925	ENSG00000283992.1	Esophagus_Mucosa
ENSG00000206127.10	rs2572925	8	142786489	RP11-706C16.8	ENSG00000253715.1	1033	-0.107264	rs2572925	ENSG00000180155.19	Esophagus_Mucosa
ENSG00000206127.10	rs2572925	8	142786489	RP11-706C16.8	ENSG00000253715.1	1033	-0.107264	rs2572925	ENSG00000167656.4	Esophagus_Mucosa
ENSG00000213988.10	rs11189328	10	97688247	AVPI1	ENSG00000119986.6	10824	-0.0494994	rs11189328	ENSG00000119986.6	Esophagus_Mucosa
ENSG00000213988.10	rs11189328	10	97688247	AVPI1	ENSG00000119986.6	10824	-0.0494994	rs11189328	ENSG00000155254.12	Esophagus_Mucosa
ENSG00000213988.10	rs6584147	10	97703927	MARVELD1	ENSG00000155254.12	9245	-0.0478925	rs6584147	ENSG00000119986.6	Esophagus_Mucosa
ENSG00000213988.10	rs6584147	10	97703927	MARVELD1	ENSG00000155254.12	9245	-0.0478925	rs6584147	ENSG00000155254.12	Esophagus_Mucosa
ENSG00000213988.10	rs4919135	10	97724871	MARVELD1	ENSG00000155254.12	11699	-0.0846006	rs4919135	ENSG00000119986.6	Esophagus_Mucosa
ENSG00000213988.10	rs4919135	10	97724871	MARVELD1	ENSG00000155254.12	11699	-0.0846006	rs4919135	ENSG00000155254.12	Esophagus_Mucosa
ENSG00000213988.10	rs3750614	10	97750311	ZFYVE27	ENSG00000155256.17	13191	-0.00768293	rs3750614	ENSG00000119986.6	Esophagus_Mucosa
ENSG00000213988.10	rs3750614	10	97750311	ZFYVE27	ENSG00000155256.17	13191	-0.00768293	rs3750614	ENSG00000155254.12	Esophagus_Mucosa
ENSG00000213988.10	rs7961366	12	106902263	RP11-412D9.4	ENSG00000260329.1	51765	0.0111549	rs7961366	ENSG00000260329.1	Esophagus_Mucosa
ENSG00000213988.10	rs7961366	12	106902263	RP11-412D9.4	ENSG00000260329.1	51765	0.0111549	rs7961366	ENSG00000151135.9	Esophagus_Mucosa
ENSG00000213988.10	rs10778520	12	106971095	MTERF2	ENSG00000120832.9	6195	-0.136418	rs10778520	ENSG00000260329.1	Esophagus_Mucosa
ENSG00000213988.10	rs10778520	12	106971095	MTERF2	ENSG00000120832.9	6195	-0.136418	rs10778520	ENSG00000151135.9	Esophagus_Mucosa
ENSG00000214078.12	rs10936661	3	170854323	RPL22L1	ENSG00000163584.17	10551	-0.00403168		ENSG00000163584.17	Esophagus_Mucosa
ENSG00000214078.12	rs10086882	8	96643652	CPQ	ENSG00000104324.15	1574	0.0152702		ENSG00000104324.15	Esophagus_Mucosa
ENSG00000214078.12	rs11144538	9	75633054	PCSK5	ENSG00000099139.13	257589	-0.0260467		ENSG00000099139.13	Esophagus_Mucosa
ENSG00000214078.12	rs11022761	11	13307085	ARNTL	ENSG00000133794.17	30434	-0.00751236		ENSG00000133794.17	Esophagus_Mucosa
ENSG00000214078.12	rs1289466	14	85363750	RP11-497E19.1	ENSG00000205562.2	160681	-0.0662811		ENSG00000205562.2	Esophagus_Mucosa
ENSG00000214078.12	rs4965178	15	97367188	LINC00923	ENSG00000251209.7	204996	-0.0401192		ENSG00000251209.7	Esophagus_Mucosa
ENSG00000225377.5	rs11060732	12	130145721	RP11-143E21.3	ENSG00000276122.1	7029	-0.160221		ENSG00000276122.1	Esophagus_Mucosa
ENSG00000225880.5	rs734249	6	170584930	PDCD2	ENSG00000071994.10	9636	-0.00771502	rs734249	ENSG00000008018.8	Esophagus_Mucosa
ENSG00000225880.5	rs734249	6	170584930	PDCD2	ENSG00000071994.10	9636	-0.00771502	rs734249	ENSG00000071994.10	Esophagus_Mucosa
ENSG00000225880.5	rs4428484	6	170593021	PDCD2	ENSG00000071994.10	17727	0.442776	rs4428484	ENSG00000112592.13	Esophagus_Mucosa
ENSG00000225880.5	rs4428484	6	170593021	PDCD2	ENSG00000071994.10	17727	0.442776	rs4428484	ENSG00000071994.10	Esophagus_Mucosa
ENSG00000225880.5	rs6949271	7	130858069	LINC00513	ENSG00000233559.1	4350	0.0315241	rs6949271	ENSG00000226380.9	Esophagus_Mucosa
ENSG00000225880.5	rs157925	7	130894403	AC058791.1	ENSG00000226380.9	17593	0.0667155	rs157925	ENSG00000226380.9	Esophagus_Mucosa
ENSG00000226471.6	rs6487940	12	30785177	LINC00941	ENSG00000235884.3	10503	0.0338017	rs6487940	ENSG00000133704.9	Esophagus_Mucosa
ENSG00000226471.6	rs11219	12	31104761	OVOS2	ENSG00000177359.17	6890	-0.169705	rs11219	ENSG00000245614.3	Esophagus_Mucosa
ENSG00000226471.6	rs11219	12	31104761	OVOS2	ENSG00000177359.17	6890	-0.169705	rs11219	ENSG00000013573.16	Esophagus_Mucosa
ENSG00000226471.6	rs622946	12	31260391	FAM60A	ENSG00000139146.13	20504	-0.00792986	rs622946	ENSG00000245614.3	Esophagus_Mucosa
ENSG00000227683.1	rs1408141	1	57779969	OMA1	ENSG00000162600.11	635414	0.0968921		ENSG00000162600.11	Esophagus_Mucosa
ENSG00000227683.1	rs4671408	2	61661567	FAM161A	ENSG00000170264.12	163286	0.0800962	rs4671408	ENSG00000237651.6	Esophagus_Mucosa
ENSG00000227683.1	rs4671408	2	61661567	FAM161A	ENSG00000170264.12	163286	0.0800962	rs4671408	ENSG00000173209.22	Esophagus_Mucosa
ENSG00000227683.1	rs13294677	9	38643132	FAM201A	ENSG00000204860.4	22399	-0.0525483		ENSG00000204860.4	Esophagus_Mucosa
ENSG00000227683.1	rs1890112	9	38648778	FAM201A	ENSG00000204860.4	28045	-0.0101275		ENSG00000204860.4	Esophagus_Mucosa
ENSG00000227683.1	rs11792859	9	38652964	FAM201A	ENSG00000204860.4	32231	-0.0509075		ENSG00000204860.4	Esophagus_Mucosa
ENSG00000229127.1	rs11732850	4	75695619	USO1	ENSG00000138768.14	28973	-0.00112824		ENSG00000138768.14	Esophagus_Mucosa
ENSG00000229127.1	rs324734	4	75785543	USO1	ENSG00000138768.14	60951	-0.211136		ENSG00000138768.14	Esophagus_Mucosa
ENSG00000229127.1	rs10150709	14	38970902	SEC23A	ENSG00000100934.14	61016	0.172264		ENSG00000100934.14	Esophagus_Mucosa
ENSG00000229155.1	rs35510588	8	71514386	MSC-AS1	ENSG00000235531.9	313780	-0.163654		ENSG00000235531.9	Esophagus_Mucosa
ENSG00000229155.1	rs537389	15	54506655	RSL24D1	ENSG00000137876.9	674150	0.0918653		ENSG00000137876.9	Esophagus_Mucosa
ENSG00000229155.1	rs605869	15	54528699	RSL24D1	ENSG00000137876.9	652106	0.0841327		ENSG00000137876.9	Esophagus_Mucosa
ENSG00000229453.2	rs11727074	4	89874130	MMRN1	ENSG00000138722.9	5401	-0.101052	rs11727074	ENSG00000138722.9	Esophagus_Mucosa
ENSG00000229453.2	rs17016396	4	89942019	MMRN1	ENSG00000138722.9	62488	-0.00230247	rs17016396	ENSG00000138722.9	Esophagus_Mucosa
ENSG00000229453.2	rs7152895	14	36737934	SLC25A21	ENSG00000183032.11	58219	0.186814	rs7152895	ENSG00000258601.1	Esophagus_Mucosa
ENSG00000229453.2	rs1609478	16	84408004	ATP2C2	ENSG00000064270.12	39478	-0.00374874	rs1609478	ENSG00000064270.12	Esophagus_Mucosa
ENSG00000229453.2	rs747718	16	84454567	RP11-517C16.2	ENSG00000261286.1	4691	0.0428664	rs747718	ENSG00000261286.1	Esophagus_Mucosa
ENSG00000229453.2	rs416476	16	84484234	TLDC1	ENSG00000140950.15	7814	-0.0913755	rs416476	ENSG00000261286.1	Esophagus_Mucosa
ENSG00000229453.2	rs1874626	16	84910404	ZDHHC7	ENSG00000153786.12	63776	0.0419383		ENSG00000153786.12	Esophagus_Mucosa
ENSG00000230537.1	rs2254544	2	19481554	OSR1	ENSG00000143867.6	130070	-0.00320849	rs2254544	ENSG00000183891.5	Esophagus_Mucosa
ENSG00000230537.1	rs2347857	2	19718481	LINC00954	ENSG00000228784.7	150378	-0.00134966		ENSG00000228784.7	Esophagus_Mucosa
ENSG00000230537.1	rs7563410	2	19897175	TTC32	ENSG00000183891.5	533	-0.0059584	rs7563410	ENSG00000183891.5	Esophagus_Mucosa
ENSG00000230537.1	rs6748924	2	19913460	WDR35	ENSG00000118965.14	3201	-0.00292858	rs6748924	ENSG00000132031.12	Esophagus_Mucosa
ENSG00000230537.1	rs7561821	2	33490675	RASGRP3	ENSG00000152689.17	54352	0.0133762		ENSG00000152689.17	Esophagus_Mucosa
ENSG00000230537.1	rs8813	11	3087276	OSBPL5	ENSG00000021762.19	161	-0.0137972	rs8813	ENSG00000205531.12	Esophagus_Mucosa
ENSG00000231119.2	rs11589893	1	37481254	ZC3H12A	ENSG00000163874.10	6703	0.167425		ENSG00000163874.10	Esophagus_Mucosa
ENSG00000232679.1	rs903115	3	8607574	SSUH2	ENSG00000125046.14	11825	-0.117296		ENSG00000125046.14	Esophagus_Mucosa
ENSG00000232679.1	rs7217313	17	73619496	SDK2	ENSG00000069188.16	285113	0.171902	rs7217313	ENSG00000069188.16	Esophagus_Mucosa
ENSG00000233621.1	rs6769702	3	24902504	RARB	ENSG00000077092.18	271827	-0.104434		ENSG00000077092.18	Esophagus_Mucosa
ENSG00000233621.1	rs17015451	3	24923185	RARB	ENSG00000077092.18	251146	-0.00132259		ENSG00000077092.18	Esophagus_Mucosa
ENSG00000233621.1	rs13070123	3	24936393	RARB	ENSG00000077092.18	237938	-0.0217903		ENSG00000077092.18	Esophagus_Mucosa
ENSG00000233621.1	rs12644379	4	164638690	TRIM61	ENSG00000183439.7	315755	-0.0881311		ENSG00000183439.7	Esophagus_Mucosa
ENSG00000233621.1	rs7136664	12	52324422	RP11-845M18.6	ENSG00000257829.1	17807	0.0570878	rs7136664	ENSG00000170442.11	Esophagus_Mucosa
ENSG00000234222.6	rs2283155	11	2526945	KCNQ1OT1	ENSG00000269821.1	81382	-0.0381234		ENSG00000269821.1	Esophagus_Mucosa
ENSG00000234222.6	rs16924843	11	2583959	KCNQ1OT1	ENSG00000269821.1	24368	-0.144171	rs16924843	ENSG00000254827.5	Esophagus_Mucosa
ENSG00000234222.6	rs367035	11	2902596	SLC22A18	ENSG00000110628.13	2806	-0.0359749	rs367035	ENSG00000110628.13	Esophagus_Mucosa
ENSG00000234222.6	rs367035	11	2902596	SLC22A18	ENSG00000110628.13	2806	-0.0359749	rs367035	ENSG00000254827.5	Esophagus_Mucosa
ENSG00000234222.6	rs450208	11	2910751	SLC22A18	ENSG00000110628.13	10961	0.136353		ENSG00000110628.13	Esophagus_Mucosa
ENSG00000234222.6	rs4758483	11	3201639	OSBPL5	ENSG00000021762.19	114524	-0.0970391		ENSG00000021762.19	Esophagus_Mucosa
ENSG00000235381.1	rs2930152	3	10983669	SLC6A1	ENSG00000157103.10	9054	0.134965		ENSG00000157103.10	Esophagus_Mucosa
ENSG00000235381.1	rs9663315	10	132649756	INPP5A	ENSG00000068383.18	111937	-0.128293		ENSG00000068383.18	Esophagus_Mucosa
ENSG00000235381.1	rs9593509	13	80909733	LINC00377	ENSG00000229246.1	133936	-0.109214		ENSG00000229246.1	Esophagus_Mucosa
ENSG00000235381.1	rs7507030	18	72426964	FBXO15	ENSG00000141665.11	1646388	-0.13071		ENSG00000141665.11	Esophagus_Mucosa
ENSG00000236641.1	rs3797371	5	119534069	HSD17B4	ENSG00000133835.14	81627	-0.0634316		ENSG00000133835.14	Esophagus_Mucosa
ENSG00000236641.1	rs13188833	5	119575648	HSD17B4	ENSG00000133835.14	123206	-0.1054		ENSG00000133835.14	Esophagus_Mucosa
ENSG00000236641.1	rs10519599	5	119579713	HSD17B4	ENSG00000133835.14	127271	-0.0672097		ENSG00000133835.14	Esophagus_Mucosa
ENSG00000237419.1	rs10002028	4	185875758	TLR3	ENSG00000164342.12	193393	-0.0737693		ENSG00000164342.12	Esophagus_Mucosa
ENSG00000237419.1	rs11725739	4	185878002	TLR3	ENSG00000164342.12	191149	0.0863253		ENSG00000164342.12	Esophagus_Mucosa
ENSG00000237419.1	rs13110782	4	185887427	TLR3	ENSG00000164342.12	181724	0.0697176		ENSG00000164342.12	Esophagus_Mucosa
ENSG00000237419.1	rs34492442	7	203326	FAM20C	ENSG00000177706.8	10358	0.0259347	rs34492442	ENSG00000223855.1	Esophagus_Mucosa
ENSG00000237419.1	rs41340949	16	36671	POLR3K	ENSG00000161980.5	9735	0.113917	rs41340949	ENSG00000226942.2	Esophagus_Mucosa
ENSG00000237419.1	rs41340949	16	36671	POLR3K	ENSG00000161980.5	9735	0.113917	rs41340949	ENSG00000161980.5	Esophagus_Mucosa
ENSG00000237419.1	rs41340949	16	36671	POLR3K	ENSG00000161980.5	9735	0.113917	rs41340949	ENSG00000161981.10	Esophagus_Mucosa
ENSG00000237419.1	rs8466	16	47354	POLR3K	ENSG00000161980.5	948	0.105235	rs8466	ENSG00000231439.4	Esophagus_Mucosa
ENSG00000237419.1	rs8466	16	47354	POLR3K	ENSG00000161980.5	948	0.105235	rs8466	ENSG00000226942.2	Esophagus_Mucosa
ENSG00000237419.1	rs8466	16	47354	POLR3K	ENSG00000161980.5	948	0.105235	rs8466	ENSG00000161980.5	Esophagus_Mucosa
ENSG00000237419.1	rs8466	16	47354	POLR3K	ENSG00000161980.5	948	0.105235	rs8466	ENSG00000161981.10	Esophagus_Mucosa
ENSG00000237419.1	rs8466	16	47354	POLR3K	ENSG00000161980.5	948	0.105235	rs8466	ENSG00000103148.15	Esophagus_Mucosa
ENSG00000237419.1	rs11860497	16	355416	MRPL28	ENSG00000086504.15	11967	-0.0503823	rs11860497	ENSG00000086504.15	Esophagus_Mucosa
ENSG00000237419.1	rs11860497	16	355416	MRPL28	ENSG00000086504.15	11967	-0.0503823	rs11860497	ENSG00000129925.10	Esophagus_Mucosa
ENSG00000237419.1	rs10407947	19	10523308	S1PR5	ENSG00000180739.13	10567	0.107447	rs10407947	ENSG00000180739.13	Esophagus_Mucosa
ENSG00000237419.1	rs6082212	20	20868429	KIZ	ENSG00000088970.15	257553	-0.0933396		ENSG00000088970.15	Esophagus_Mucosa
ENSG00000237491.8	rs4428484	6	170593021	PDCD2	ENSG00000071994.10	17727	0.382312	rs4428484	ENSG00000112592.13	Esophagus_Mucosa
ENSG00000237491.8	rs4428484	6	170593021	PDCD2	ENSG00000071994.10	17727	0.382312	rs4428484	ENSG00000071994.10	Esophagus_Mucosa
ENSG00000240303.7	rs9563491	13	33497069	RP11-141M1.3	ENSG00000230490.2	141864	-0.266234		ENSG00000230490.2	Esophagus_Mucosa
ENSG00000241697.4	rs2863301	2	58972712	FANCL	ENSG00000115392.11	813470	-0.0730152		ENSG00000115392.11	Esophagus_Mucosa
ENSG00000241697.4	rs749938	15	90949647	AC068831.6	ENSG00000258384.1	2591	-0.0219128	rs749938	ENSG00000140553.17	Esophagus_Mucosa
ENSG00000241697.4	rs12442304	15	90952034	AC068831.6	ENSG00000258384.1	204	-0.016164		ENSG00000258384.1	Esophagus_Mucosa
ENSG00000241697.4	rs11542638	15	91017831	AC068831.10	ENSG00000214432.9	4787	0.0479258	rs11542638	ENSG00000184056.14	Esophagus_Mucosa
ENSG00000241697.4	rs6064647	20	58370945	VAPB	ENSG00000124164.15	18176	-0.0780539		ENSG00000124164.15	Esophagus_Mucosa
ENSG00000242375.1	rs169219	6	25957164	TRIM38	ENSG00000112343.10	5637	-0.0403834	rs169219	ENSG00000112343.10	Esophagus_Mucosa
ENSG00000242375.1	rs169219	6	25957164	TRIM38	ENSG00000112343.10	5637	-0.0403834	rs169219	ENSG00000272462.2	Esophagus_Mucosa
ENSG00000242375.1	rs169219	6	25957164	TRIM38	ENSG00000112343.10	5637	-0.0403834	rs169219	ENSG00000124508.16	Esophagus_Mucosa
ENSG00000242375.1	rs1130000	6	25985168	U91328.19	ENSG00000272462.2	7493	0.00810575	rs1130000	ENSG00000272462.2	Esophagus_Mucosa
ENSG00000242375.1	rs1130000	6	25985168	U91328.19	ENSG00000272462.2	7493	0.00810575	rs1130000	ENSG00000272810.1	Esophagus_Mucosa
ENSG00000242375.1	rs707892	6	26109005	HIST1H2BC	ENSG00000180596.7	5867	-0.0338307	rs707892	ENSG00000272462.2	Esophagus_Mucosa
ENSG00000242375.1	rs707892	6	26109005	HIST1H2BC	ENSG00000180596.7	5867	-0.0338307	rs707892	ENSG00000272810.1	Esophagus_Mucosa
ENSG00000242375.1	rs707892	6	26109005	HIST1H2BC	ENSG00000180596.7	5867	-0.0338307	rs707892	ENSG00000124508.16	Esophagus_Mucosa
ENSG00000242375.1	rs707892	6	26109005	HIST1H2BC	ENSG00000180596.7	5867	-0.0338307	rs707892	ENSG00000146109.4	Esophagus_Mucosa
ENSG00000242375.1	rs198820	6	26124015	HIST1H2AC	ENSG00000180573.9	129	0.00556624	rs198820	ENSG00000112343.10	Esophagus_Mucosa
ENSG00000242375.1	rs198820	6	26124015	HIST1H2AC	ENSG00000180573.9	129	0.00556624	rs198820	ENSG00000186470.13	Esophagus_Mucosa
ENSG00000242375.1	rs198820	6	26124015	HIST1H2AC	ENSG00000180573.9	129	0.00556624	rs198820	ENSG00000124549.14	Esophagus_Mucosa
ENSG00000242375.1	rs2856646	6	26135270	HIST1H2AC	ENSG00000180573.9	11126	0.0392552	rs2856646	ENSG00000112343.10	Esophagus_Mucosa
ENSG00000242375.1	rs2856646	6	26135270	HIST1H2AC	ENSG00000180573.9	11126	0.0392552	rs2856646	ENSG00000272462.2	Esophagus_Mucosa
ENSG00000242375.1	rs2856646	6	26135270	HIST1H2AC	ENSG00000180573.9	11126	0.0392552	rs2856646	ENSG00000272810.1	Esophagus_Mucosa
ENSG00000242375.1	rs2856646	6	26135270	HIST1H2AC	ENSG00000180573.9	11126	0.0392552	rs2856646	ENSG00000274750.2	Esophagus_Mucosa
ENSG00000242375.1	rs3734533	6	26240396	HIST1H1D	ENSG00000124575.6	6129	0.049418	rs3734533	ENSG00000274750.2	Esophagus_Mucosa
ENSG00000242375.1	rs3734533	6	26240396	HIST1H1D	ENSG00000124575.6	6129	0.049418	rs3734533	ENSG00000241549.8	Esophagus_Mucosa
ENSG00000242375.1	rs2073526	6	26374430	BTN2A2	ENSG00000124508.16	8665	0.0841398	rs2073526	ENSG00000026950.16	Esophagus_Mucosa
ENSG00000242375.1	rs2073526	6	26374430	BTN2A2	ENSG00000124508.16	8665	0.0841398	rs2073526	ENSG00000124549.14	Esophagus_Mucosa
ENSG00000242375.1	rs2073526	6	26374430	BTN2A2	ENSG00000124508.16	8665	0.0841398	rs2073526	ENSG00000112763.15	Esophagus_Mucosa
ENSG00000242375.1	rs2073526	6	26374430	BTN2A2	ENSG00000124508.16	8665	0.0841398	rs2073526	ENSG00000228223.2	Esophagus_Mucosa
ENSG00000242375.1	rs2073526	6	26374430	BTN2A2	ENSG00000124508.16	8665	0.0841398	rs2073526	ENSG00000182952.4	Esophagus_Mucosa
ENSG00000242375.1	rs2073526	6	26374430	BTN2A2	ENSG00000124508.16	8665	0.0841398	rs2073526	ENSG00000181315.10	Esophagus_Mucosa
ENSG00000242375.1	rs9104	6	26377921	BTN2A2	ENSG00000124508.16	5174	-0.0542597	rs9104	ENSG00000186470.13	Esophagus_Mucosa
ENSG00000242375.1	rs9104	6	26377921	BTN2A2	ENSG00000124508.16	5174	-0.0542597	rs9104	ENSG00000124508.16	Esophagus_Mucosa
ENSG00000242375.1	rs9104	6	26377921	BTN2A2	ENSG00000124508.16	5174	-0.0542597	rs9104	ENSG00000026950.16	Esophagus_Mucosa
ENSG00000242375.1	rs9104	6	26377921	BTN2A2	ENSG00000124508.16	5174	-0.0542597	rs9104	ENSG00000112763.15	Esophagus_Mucosa
ENSG00000242375.1	rs9104	6	26377921	BTN2A2	ENSG00000124508.16	5174	-0.0542597	rs9104	ENSG00000228223.2	Esophagus_Mucosa
ENSG00000242375.1	rs1614887	6	26392793	BTN3A1	ENSG00000026950.16	9443	0.0179267	rs1614887	ENSG00000026950.16	Esophagus_Mucosa
ENSG00000242375.1	rs1614887	6	26392793	BTN3A1	ENSG00000026950.16	9443	0.0179267	rs1614887	ENSG00000124549.14	Esophagus_Mucosa
ENSG00000242375.1	rs1614887	6	26392793	BTN3A1	ENSG00000026950.16	9443	0.0179267	rs1614887	ENSG00000112763.15	Esophagus_Mucosa
ENSG00000242375.1	rs1614887	6	26392793	BTN3A1	ENSG00000026950.16	9443	0.0179267	rs1614887	ENSG00000228223.2	Esophagus_Mucosa
ENSG00000242375.1	rs1614887	6	26392793	BTN3A1	ENSG00000026950.16	9443	0.0179267	rs1614887	ENSG00000181315.10	Esophagus_Mucosa
ENSG00000242375.1	rs10484440	6	26453514	BTN2A1	ENSG00000112763.15	4389	0.0412889	rs10484440	ENSG00000124508.16	Esophagus_Mucosa
ENSG00000242375.1	rs10484440	6	26453514	BTN2A1	ENSG00000112763.15	4389	0.0412889	rs10484440	ENSG00000124549.14	Esophagus_Mucosa
ENSG00000242375.1	rs10484440	6	26453514	BTN2A1	ENSG00000112763.15	4389	0.0412889	rs10484440	ENSG00000146109.4	Esophagus_Mucosa
ENSG00000242375.1	rs12202419	6	26465156	BTN2A1	ENSG00000112763.15	7253	0.00289195	rs12202419	ENSG00000272462.2	Esophagus_Mucosa
ENSG00000242375.1	rs12202419	6	26465156	BTN2A1	ENSG00000112763.15	7253	0.00289195	rs12202419	ENSG00000124508.16	Esophagus_Mucosa
ENSG00000242375.1	rs12202419	6	26465156	BTN2A1	ENSG00000112763.15	7253	0.00289195	rs12202419	ENSG00000124549.14	Esophagus_Mucosa
ENSG00000242375.1	rs12202419	6	26465156	BTN2A1	ENSG00000112763.15	7253	0.00289195	rs12202419	ENSG00000146109.4	Esophagus_Mucosa
ENSG00000242375.1	rs12202419	6	26465156	BTN2A1	ENSG00000112763.15	7253	0.00289195	rs12202419	ENSG00000181315.10	Esophagus_Mucosa
ENSG00000242375.1	rs1407045	6	26475927	BTN2A1	ENSG00000112763.15	18024	-0.0138595	rs1407045	ENSG00000026950.16	Esophagus_Mucosa
ENSG00000242375.1	rs1407045	6	26475927	BTN2A1	ENSG00000112763.15	18024	-0.0138595	rs1407045	ENSG00000124549.14	Esophagus_Mucosa
ENSG00000242375.1	rs1407045	6	26475927	BTN2A1	ENSG00000112763.15	18024	-0.0138595	rs1407045	ENSG00000112763.15	Esophagus_Mucosa
ENSG00000242375.1	rs1407045	6	26475927	BTN2A1	ENSG00000112763.15	18024	-0.0138595	rs1407045	ENSG00000228223.2	Esophagus_Mucosa
ENSG00000242375.1	rs1407045	6	26475927	BTN2A1	ENSG00000112763.15	18024	-0.0138595	rs1407045	ENSG00000182952.4	Esophagus_Mucosa
ENSG00000242375.1	rs1407045	6	26475927	BTN2A1	ENSG00000112763.15	18024	-0.0138595	rs1407045	ENSG00000181315.10	Esophagus_Mucosa
ENSG00000242375.1	rs1407045	6	26475927	BTN2A1	ENSG00000112763.15	18024	-0.0138595	rs1407045	ENSG00000112812.15	Esophagus_Mucosa
ENSG00000242375.1	rs9357008	6	26479663	BTN2A1	ENSG00000112763.15	21760	-0.0678394	rs9357008	ENSG00000124549.14	Esophagus_Mucosa
ENSG00000242375.1	rs9357008	6	26479663	BTN2A1	ENSG00000112763.15	21760	-0.0678394	rs9357008	ENSG00000228223.2	Esophagus_Mucosa
ENSG00000242375.1	rs9357008	6	26479663	BTN2A1	ENSG00000112763.15	21760	-0.0678394	rs9357008	ENSG00000182952.4	Esophagus_Mucosa
ENSG00000242375.1	rs9357008	6	26479663	BTN2A1	ENSG00000112763.15	21760	-0.0678394	rs9357008	ENSG00000181315.10	Esophagus_Mucosa
ENSG00000242375.1	rs9357008	6	26479663	BTN2A1	ENSG00000112763.15	21760	-0.0678394	rs9357008	ENSG00000241549.8	Esophagus_Mucosa
ENSG00000242375.1	rs1535276	6	26520713	HCG11	ENSG00000228223.2	2736	0.0537125	rs1535276	ENSG00000026950.16	Esophagus_Mucosa
ENSG00000242375.1	rs1535276	6	26520713	HCG11	ENSG00000228223.2	2736	0.0537125	rs1535276	ENSG00000124549.14	Esophagus_Mucosa
ENSG00000242375.1	rs1535276	6	26520713	HCG11	ENSG00000228223.2	2736	0.0537125	rs1535276	ENSG00000112763.15	Esophagus_Mucosa
ENSG00000242375.1	rs1535276	6	26520713	HCG11	ENSG00000228223.2	2736	0.0537125	rs1535276	ENSG00000228223.2	Esophagus_Mucosa
ENSG00000242375.1	rs1535276	6	26520713	HCG11	ENSG00000228223.2	2736	0.0537125	rs1535276	ENSG00000182952.4	Esophagus_Mucosa
ENSG00000242375.1	rs1535276	6	26520713	HCG11	ENSG00000228223.2	2736	0.0537125	rs1535276	ENSG00000181315.10	Esophagus_Mucosa
ENSG00000242375.1	rs1535276	6	26520713	HCG11	ENSG00000228223.2	2736	0.0537125	rs1535276	ENSG00000224843.6	Esophagus_Mucosa
ENSG00000242375.1	rs4711122	6	26743406	ZNF322	ENSG00000181315.10	109024	-0.233908	rs4711122	ENSG00000186470.13	Esophagus_Mucosa
ENSG00000242375.1	rs4711122	6	26743406	ZNF322	ENSG00000181315.10	109024	-0.233908	rs4711122	ENSG00000124549.14	Esophagus_Mucosa
ENSG00000242375.1	rs4711122	6	26743406	ZNF322	ENSG00000181315.10	109024	-0.233908	rs4711122	ENSG00000146109.4	Esophagus_Mucosa
ENSG00000242375.1	rs4711122	6	26743406	ZNF322	ENSG00000181315.10	109024	-0.233908	rs4711122	ENSG00000181315.10	Esophagus_Mucosa
ENSG00000242375.1	rs4711122	6	26743406	ZNF322	ENSG00000181315.10	109024	-0.233908	rs4711122	ENSG00000241549.8	Esophagus_Mucosa
ENSG00000242375.1	rs4711122	6	26743406	ZNF322	ENSG00000181315.10	109024	-0.233908	rs4711122	ENSG00000224843.6	Esophagus_Mucosa
ENSG00000242375.1	rs6907403	6	26909518	LINC00240	ENSG00000224843.6	47473	0.0193307	rs6907403	ENSG00000272462.2	Esophagus_Mucosa
ENSG00000242375.1	rs6907403	6	26909518	LINC00240	ENSG00000224843.6	47473	0.0193307	rs6907403	ENSG00000186470.13	Esophagus_Mucosa
ENSG00000242375.1	rs6907403	6	26909518	LINC00240	ENSG00000224843.6	47473	0.0193307	rs6907403	ENSG00000181315.10	Esophagus_Mucosa
ENSG00000242375.1	rs6907403	6	26909518	LINC00240	ENSG00000224843.6	47473	0.0193307	rs6907403	ENSG00000241549.8	Esophagus_Mucosa
ENSG00000242375.1	rs6907403	6	26909518	LINC00240	ENSG00000224843.6	47473	0.0193307	rs6907403	ENSG00000224843.6	Esophagus_Mucosa
ENSG00000242375.1	rs9348738	6	26955127	LINC00240	ENSG00000224843.6	1864	-0.0987165	rs9348738	ENSG00000182952.4	Esophagus_Mucosa
