## Supplementary Tables for "Leveraging genome-wide effects on gene expression to identify disease-critical genes with *trans*-genetic components" (part 2 of 3)

### Sheet: ST6 (continued)
trans-regulators across tissues
ENSG00000242375.1	rs9348738	6	26955127	LINC00240	ENSG00000224843.6	1864	-0.0987165	rs9348738	ENSG00000181315.10	Esophagus_Mucosa
ENSG00000242375.1	rs9348738	6	26955127	LINC00240	ENSG00000224843.6	1864	-0.0987165	rs9348738	ENSG00000241549.8	Esophagus_Mucosa
ENSG00000242375.1	rs9348738	6	26955127	LINC00240	ENSG00000224843.6	1864	-0.0987165	rs9348738	ENSG00000224843.6	Esophagus_Mucosa
ENSG00000242375.1	rs6456762	6	26962520	LINC00240	ENSG00000224843.6	5529	-0.0781743	rs6456762	ENSG00000182952.4	Esophagus_Mucosa
ENSG00000242375.1	rs6456762	6	26962520	LINC00240	ENSG00000224843.6	5529	-0.0781743	rs6456762	ENSG00000181315.10	Esophagus_Mucosa
ENSG00000242375.1	rs6456762	6	26962520	LINC00240	ENSG00000224843.6	5529	-0.0781743	rs6456762	ENSG00000241549.8	Esophagus_Mucosa
ENSG00000242375.1	rs6456762	6	26962520	LINC00240	ENSG00000224843.6	5529	-0.0781743	rs6456762	ENSG00000224843.6	Esophagus_Mucosa
ENSG00000242375.1	rs10946885	6	26980395	LINC00240	ENSG00000224843.6	23404	0.120396	rs10946885	ENSG00000186470.13	Esophagus_Mucosa
ENSG00000242375.1	rs10946885	6	26980395	LINC00240	ENSG00000224843.6	23404	0.120396	rs10946885	ENSG00000124549.14	Esophagus_Mucosa
ENSG00000242375.1	rs10946885	6	26980395	LINC00240	ENSG00000224843.6	23404	0.120396	rs10946885	ENSG00000181315.10	Esophagus_Mucosa
ENSG00000242375.1	rs10946885	6	26980395	LINC00240	ENSG00000224843.6	23404	0.120396	rs10946885	ENSG00000224843.6	Esophagus_Mucosa
ENSG00000242375.1	rs6920115	6	27020638	LINC00240	ENSG00000224843.6	63647	-0.00559638	rs6920115	ENSG00000124508.16	Esophagus_Mucosa
ENSG00000242375.1	rs6920115	6	27020638	LINC00240	ENSG00000224843.6	63647	-0.00559638	rs6920115	ENSG00000146109.4	Esophagus_Mucosa
ENSG00000242375.1	rs2393915	6	27112681	RP1-86C11.7	ENSG00000272468.1	9975	-0.0584697	rs2393915	ENSG00000186470.13	Esophagus_Mucosa
ENSG00000242375.1	rs2393915	6	27112681	RP1-86C11.7	ENSG00000272468.1	9975	-0.0584697	rs2393915	ENSG00000124549.14	Esophagus_Mucosa
ENSG00000242375.1	rs2393915	6	27112681	RP1-86C11.7	ENSG00000272468.1	9975	-0.0584697	rs2393915	ENSG00000146109.4	Esophagus_Mucosa
ENSG00000242375.1	rs2393915	6	27112681	RP1-86C11.7	ENSG00000272468.1	9975	-0.0584697	rs2393915	ENSG00000181315.10	Esophagus_Mucosa
ENSG00000242375.1	rs2393915	6	27112681	RP1-86C11.7	ENSG00000272468.1	9975	-0.0584697	rs2393915	ENSG00000224843.6	Esophagus_Mucosa
ENSG00000242611.2	rs17711860	9	99037824	TGFBR1	ENSG00000106799.12	66213	0.0851072		ENSG00000106799.12	Esophagus_Mucosa
ENSG00000242611.2	rs11221332	11	128511079	ETS1	ENSG00000134954.14	52319	-0.0914168		ENSG00000134954.14	Esophagus_Mucosa
ENSG00000242611.2	rs7955668	12	154673	RP11-598F7.5	ENSG00000256694.1	9990	0.104013		ENSG00000256694.1	Esophagus_Mucosa
ENSG00000242611.2	rs7202205	16	81851034	PLCG2	ENSG00000197943.9	71777	0.154009		ENSG00000197943.9	Esophagus_Mucosa
ENSG00000244701.1	rs28642252	9	136350837	DNLZ	ENSG00000213221.4	8768	-0.00046631	rs28642252	ENSG00000213221.4	Esophagus_Mucosa
ENSG00000244701.1	rs3812556	9	136367539	CARD9	ENSG00000187796.13	3584	0.12206	rs3812556	ENSG00000213221.4	Esophagus_Mucosa
ENSG00000244701.1	rs3812556	9	136367539	CARD9	ENSG00000187796.13	3584	0.12206	rs3812556	ENSG00000165684.4	Esophagus_Mucosa
ENSG00000244701.1	rs10870070	9	136480500	C9orf163	ENSG00000196366.3	2994	0.0518442	rs10870070	ENSG00000165684.4	Esophagus_Mucosa
ENSG00000244701.1	rs10870070	9	136480500	C9orf163	ENSG00000196366.3	2994	0.0518442	rs10870070	ENSG00000148384.12	Esophagus_Mucosa
ENSG00000245080.7	rs12452291	17	15112982	PMP22	ENSG00000109099.13	116794	0.0449092	rs12452291	ENSG00000241322.10	Esophagus_Mucosa
ENSG00000245080.7	rs7221749	17	15623452	TRIM16	ENSG00000221926.11	4507	0.0979129	rs7221749	ENSG00000241322.10	Esophagus_Mucosa
ENSG00000245080.7	rs2535609	17	15953426	ADORA2B	ENSG00000170425.3	8510	0.0041085	rs2535609	ENSG00000276855.1	Esophagus_Mucosa
ENSG00000245080.7	rs2535609	17	15953426	ADORA2B	ENSG00000170425.3	8510	0.0041085	rs2535609	ENSG00000214941.7	Esophagus_Mucosa
ENSG00000253846.2	rs3860499	3	132431339	DNAJC13	ENSG00000138246.15	13814	-0.17435		ENSG00000138246.15	Esophagus_Mucosa
ENSG00000253982.1	rs3856397	2	26309867	ADGRF3	ENSG00000173567.14	1695	0.0107289	rs3856397	ENSG00000173567.14	Esophagus_Mucosa
ENSG00000253982.1	rs10865402	2	26312515	ADGRF3	ENSG00000173567.14	4343	0.120467		ENSG00000173567.14	Esophagus_Mucosa
ENSG00000253982.1	rs11187182	10	92802920	EXOC6	ENSG00000138190.16	31792	-0.0937332		ENSG00000138190.16	Esophagus_Mucosa
ENSG00000253982.1	rs17767634	18	44216586	RP11-456K23.1	ENSG00000267414.1	460340	-0.077025		ENSG00000267414.1	Esophagus_Mucosa
ENSG00000254206.5	rs7651989	3	150393149	TSC22D2	ENSG00000196428.12	15185	-0.144099		ENSG00000196428.12	Esophagus_Mucosa
ENSG00000254206.5	rs13082720	3	150399202	TSC22D2	ENSG00000196428.12	9132	0.109848		ENSG00000196428.12	Esophagus_Mucosa
ENSG00000254810.1	rs2060775	8	127366380	POU5F1B	ENSG00000212993.4	47909	-0.267228		ENSG00000212993.4	Esophagus_Mucosa
ENSG00000255050.1	rs668163	6	52888236	GSTA4	ENSG00000170899.10	89711	0.00189637	rs668163	ENSG00000096092.5	Esophagus_Mucosa
ENSG00000255050.1	rs668163	6	52888236	GSTA4	ENSG00000170899.10	89711	0.00189637	rs668163	ENSG00000243236.6	Esophagus_Mucosa
ENSG00000255050.1	rs668163	6	52888236	GSTA4	ENSG00000170899.10	89711	0.00189637	rs668163	ENSG00000170899.10	Esophagus_Mucosa
ENSG00000255050.1	rs517029	6	52912053	GSTA4	ENSG00000170899.10	65894	0.148354	rs517029	ENSG00000096092.5	Esophagus_Mucosa
ENSG00000255050.1	rs517029	6	52912053	GSTA4	ENSG00000170899.10	65894	0.148354	rs517029	ENSG00000243236.6	Esophagus_Mucosa
ENSG00000255050.1	rs517029	6	52912053	GSTA4	ENSG00000170899.10	65894	0.148354	rs517029	ENSG00000170899.10	Esophagus_Mucosa
ENSG00000255050.1	rs517029	6	52912053	GSTA4	ENSG00000170899.10	65894	0.148354	rs517029	ENSG00000112144.15	Esophagus_Mucosa
ENSG00000255050.1	rs7745079	6	53134691	FBXO9	ENSG00000112146.16	82701	0.0197232		ENSG00000112146.16	Esophagus_Mucosa
ENSG00000255050.1	rs7397757	12	53258900	MFSD5	ENSG00000182544.8	7650	-0.0910418	rs7397757	ENSG00000135476.11	Esophagus_Mucosa
ENSG00000255050.1	rs7397757	12	53258900	MFSD5	ENSG00000182544.8	7650	-0.0910418	rs7397757	ENSG00000123349.13	Esophagus_Mucosa
ENSG00000255050.1	rs7397757	12	53258900	MFSD5	ENSG00000182544.8	7650	-0.0910418	rs7397757	ENSG00000185591.9	Esophagus_Mucosa
ENSG00000255050.1	rs7397757	12	53258900	MFSD5	ENSG00000182544.8	7650	-0.0910418	rs7397757	ENSG00000135390.17	Esophagus_Mucosa
ENSG00000255062.1	rs12037202	1	116883784	RP4-753F5.1	ENSG00000272715.1	25364	0.190449		ENSG00000272715.1	Esophagus_Mucosa
ENSG00000255062.1	rs7872739	9	92455648	ASPN	ENSG00000106819.11	556	0.0907605	rs7872739	ENSG00000198000.11	Esophagus_Mucosa
ENSG00000255062.1	rs7872739	9	92455648	ASPN	ENSG00000106819.11	556	0.0907605	rs7872739	ENSG00000188312.13	Esophagus_Mucosa
ENSG00000255062.1	rs3739605	9	92713655	BICD2	ENSG00000185963.13	2293	-0.0452685	rs3739605	ENSG00000188312.13	Esophagus_Mucosa
ENSG00000255062.1	rs3739605	9	92713655	BICD2	ENSG00000185963.13	2293	-0.0452685	rs3739605	ENSG00000127080.9	Esophagus_Mucosa
ENSG00000255062.1	rs7850075	9	92799255	ZNF484	ENSG00000127081.13	45775	-0.163414	rs7850075	ENSG00000188312.13	Esophagus_Mucosa
ENSG00000255062.1	rs7850075	9	92799255	ZNF484	ENSG00000127081.13	45775	-0.163414	rs7850075	ENSG00000127080.9	Esophagus_Mucosa
ENSG00000256229.7	rs197505	6	142777739	HIVEP2	ENSG00000010818.9	26273	-0.0652099		ENSG00000010818.9	Esophagus_Mucosa
ENSG00000256229.7	rs478768	6	142807712	HIVEP2	ENSG00000010818.9	56246	-0.0895601		ENSG00000010818.9	Esophagus_Mucosa
ENSG00000256229.7	rs7116850	11	27623983	BDNF	ENSG00000176697.18	30909	0.12971		ENSG00000176697.18	Esophagus_Mucosa
ENSG00000256229.7	rs9590972	13	31009351	MEDAG	ENSG00000102802.9	103161	-0.0657519		ENSG00000102802.9	Esophagus_Mucosa
ENSG00000257354.2	rs4960173	6	6163937	F13A1	ENSG00000124491.15	19853	-0.046596		ENSG00000124491.15	Esophagus_Mucosa
ENSG00000257354.2	rs922866	6	6165601	F13A1	ENSG00000124491.15	21517	-0.121447		ENSG00000124491.15	Esophagus_Mucosa
ENSG00000257354.2	rs1609584	6	6170216	F13A1	ENSG00000124491.15	26132	-0.0399293		ENSG00000124491.15	Esophagus_Mucosa
ENSG00000258634.3	rs138229	22	50118978	MOV10L1	ENSG00000073146.15	29100	-0.107559		ENSG00000073146.15	Esophagus_Mucosa
ENSG00000258634.3	rs5771217	22	50189275	RP3-402G11.25	ENSG00000273188.1	2448	0.0154338	rs5771217	ENSG00000073169.13	Esophagus_Mucosa
ENSG00000258634.3	rs5771217	22	50189275	RP3-402G11.25	ENSG00000273188.1	2448	0.0154338	rs5771217	ENSG00000128159.11	Esophagus_Mucosa
ENSG00000258634.3	rs6537639	22	50195257	RP3-402G11.25	ENSG00000273188.1	3534	0.00779686	rs6537639	ENSG00000170638.9	Esophagus_Mucosa
ENSG00000258634.3	rs6537639	22	50195257	RP3-402G11.25	ENSG00000273188.1	3534	0.00779686	rs6537639	ENSG00000273188.1	Esophagus_Mucosa
ENSG00000258634.3	rs6537639	22	50195257	RP3-402G11.25	ENSG00000273188.1	3534	0.00779686	rs6537639	ENSG00000188130.13	Esophagus_Mucosa
ENSG00000258634.3	rs6537639	22	50195257	RP3-402G11.25	ENSG00000273188.1	3534	0.00779686	rs6537639	ENSG00000205560.12	Esophagus_Mucosa
ENSG00000258634.3	rs7290465	22	50241329	HDAC10	ENSG00000100429.17	3853	-0.0469997	rs7290465	ENSG00000170638.9	Esophagus_Mucosa
ENSG00000258634.3	rs7290465	22	50241329	HDAC10	ENSG00000100429.17	3853	-0.0469997	rs7290465	ENSG00000273253.2	Esophagus_Mucosa
ENSG00000258634.3	rs7290465	22	50241329	HDAC10	ENSG00000100429.17	3853	-0.0469997	rs7290465	ENSG00000128159.11	Esophagus_Mucosa
ENSG00000258634.3	rs7290465	22	50241329	HDAC10	ENSG00000100429.17	3853	-0.0469997	rs7290465	ENSG00000100429.17	Esophagus_Mucosa
ENSG00000258634.3	rs7290465	22	50241329	HDAC10	ENSG00000100429.17	3853	-0.0469997	rs7290465	ENSG00000188130.13	Esophagus_Mucosa
ENSG00000258634.3	rs1129880	22	50255868	MAPK12	ENSG00000188130.13	6670	-0.141475	rs1129880	ENSG00000170638.9	Esophagus_Mucosa
ENSG00000258634.3	rs1129880	22	50255868	MAPK12	ENSG00000188130.13	6670	-0.141475	rs1129880	ENSG00000273253.2	Esophagus_Mucosa
ENSG00000258634.3	rs1129880	22	50255868	MAPK12	ENSG00000188130.13	6670	-0.141475	rs1129880	ENSG00000128159.11	Esophagus_Mucosa
ENSG00000258634.3	rs1129880	22	50255868	MAPK12	ENSG00000188130.13	6670	-0.141475	rs1129880	ENSG00000100429.17	Esophagus_Mucosa
ENSG00000258634.3	rs1129880	22	50255868	MAPK12	ENSG00000188130.13	6670	-0.141475	rs1129880	ENSG00000188130.13	Esophagus_Mucosa
ENSG00000258634.3	rs1129880	22	50255868	MAPK12	ENSG00000188130.13	6670	-0.141475	rs1129880	ENSG00000100239.15	Esophagus_Mucosa
ENSG00000258634.3	rs9628184	22	50396611	SBF1	ENSG00000100241.20	48479	0.00525399	rs9628184	ENSG00000185386.14	Esophagus_Mucosa
ENSG00000259211.1	rs10187472	2	71078137	RP11-467P9.1	ENSG00000272735.1	10619	0.110512		ENSG00000272735.1	Esophagus_Mucosa
ENSG00000259211.1	rs4852246	2	71084513	RP11-467P9.1	ENSG00000272735.1	16995	0.143113		ENSG00000272735.1	Esophagus_Mucosa
ENSG00000259306.2	rs11145517	9	77672927	GNAQ	ENSG00000156052.10	43159	-0.127379		ENSG00000156052.10	Esophagus_Mucosa
ENSG00000259306.2	rs11076078	16	55152151	IRX6	ENSG00000159387.7	171608	-0.120034		ENSG00000159387.7	Esophagus_Mucosa
ENSG00000259306.2	rs4820357	22	38910625	APOBEC3A	ENSG00000128383.12	42115	-0.159138		ENSG00000128383.12	Esophagus_Mucosa
ENSG00000260528.4	rs2353442	5	21192648	C5orf17	ENSG00000248874.5	2758699	0.079126		ENSG00000248874.5	Esophagus_Mucosa
ENSG00000260528.4	rs6869179	5	21195395	C5orf17	ENSG00000248874.5	2755952	0.0849439		ENSG00000248874.5	Esophagus_Mucosa
ENSG00000260528.4	rs6139074	20	82603	C20orf96	ENSG00000196476.11	188259	0.303743		ENSG00000196476.11	Esophagus_Mucosa
ENSG00000260661.1	rs1432242	2	137012270	THSD7B	ENSG00000144229.11	246726	0.11411		ENSG00000144229.11	Esophagus_Mucosa
ENSG00000260661.1	rs16855739	2	137048410	THSD7B	ENSG00000144229.11	282866	0.119583		ENSG00000144229.11	Esophagus_Mucosa
ENSG00000260661.1	rs6139909	20	6076018	FERMT1	ENSG00000101311.15	1174	-0.0616721	rs6139909	ENSG00000101311.15	Esophagus_Mucosa
ENSG00000260661.1	rs6117089	20	6126843	FERMT1	ENSG00000101311.15	51999	-0.0849513	rs6117089	ENSG00000101311.15	Esophagus_Mucosa
ENSG00000260661.1	rs6038366	20	6130922	FERMT1	ENSG00000101311.15	56078	-0.086437	rs6038366	ENSG00000101311.15	Esophagus_Mucosa
ENSG00000260804.3	rs3798984	6	68978273	ADGRB3	ENSG00000135298.13	342907	0.00786518		ENSG00000135298.13	Esophagus_Mucosa
ENSG00000260804.3	rs12529810	6	69105057	ADGRB3	ENSG00000135298.13	469691	0.111195		ENSG00000135298.13	Esophagus_Mucosa
ENSG00000261172.1	rs6139074	20	82603	C20orf96	ENSG00000196476.11	188259	0.458805		ENSG00000196476.11	Esophagus_Mucosa
ENSG00000261172.1	rs728067	21	24569619	MIR155HG	ENSG00000234883.5	992289	-0.134255		ENSG00000234883.5	Esophagus_Mucosa
ENSG00000264701.1	rs2609473	1	181366371	IER5	ENSG00000162783.10	277660	-0.045422		ENSG00000162783.10	Esophagus_Mucosa
ENSG00000264701.1	rs12039057	1	181369203	IER5	ENSG00000162783.10	280492	0.0294319		ENSG00000162783.10	Esophagus_Mucosa
ENSG00000264701.1	rs10910927	1	181376400	IER5	ENSG00000162783.10	287689	0.0424733		ENSG00000162783.10	Esophagus_Mucosa
ENSG00000264701.1	rs617322	1	181389271	IER5	ENSG00000162783.10	300560	0.060443		ENSG00000162783.10	Esophagus_Mucosa
ENSG00000264701.1	rs270258	6	153466090	RGS17	ENSG00000091844.7	461632	-0.0471905		ENSG00000091844.7	Esophagus_Mucosa
ENSG00000264701.1	rs6464833	7	140524224	DENND2A	ENSG00000146966.12	5805	0.0606895		ENSG00000146966.12	Esophagus_Mucosa
ENSG00000265055.1	rs11666844	19	27813792	CTC-459F4.3	ENSG00000267575.6	20330	-0.117792	rs11666844	ENSG00000261770.1	Esophagus_Mucosa
ENSG00000265055.1	rs11666844	19	27813792	CTC-459F4.3	ENSG00000267575.6	20330	-0.117792	rs11666844	ENSG00000267575.6	Esophagus_Mucosa
ENSG00000265055.1	rs11666844	19	27813792	CTC-459F4.3	ENSG00000267575.6	20330	-0.117792	rs11666844	ENSG00000281468.1	Esophagus_Mucosa
ENSG00000265055.1	rs12151234	19	27869729	CTC-459F4.3	ENSG00000267575.6	76267	0.0407531	rs12151234	ENSG00000261770.1	Esophagus_Mucosa
ENSG00000265055.1	rs12151234	19	27869729	CTC-459F4.3	ENSG00000267575.6	76267	0.0407531	rs12151234	ENSG00000267575.6	Esophagus_Mucosa
ENSG00000265055.1	rs811020	19	27902591	CTC-459F4.3	ENSG00000267575.6	109129	0.0083882	rs811020	ENSG00000261770.1	Esophagus_Mucosa
ENSG00000265218.1	rs4692561	4	169069055	SH3RF1	ENSG00000154447.14	25200	-0.0987004		ENSG00000154447.14	Esophagus_Mucosa
ENSG00000265218.1	rs7168486	15	95930166	RP11-236L14.2	ENSG00000273771.1	150546	-0.0681519		ENSG00000273771.1	Esophagus_Mucosa
ENSG00000265218.1	rs7362501	20	5893847	CHGB	ENSG00000089199.9	17582	-0.00960267		ENSG00000089199.9	Esophagus_Mucosa
ENSG00000265218.1	rs749922	20	6088216	FERMT1	ENSG00000101311.15	13372	0.0109283	rs749922	ENSG00000101311.15	Esophagus_Mucosa
ENSG00000265218.1	rs6117089	20	6126843	FERMT1	ENSG00000101311.15	51999	0.104292	rs6117089	ENSG00000101311.15	Esophagus_Mucosa
ENSG00000265808.3	rs2436925	8	102589089	KLF10	ENSG00000155090.14	59689	-0.185466		ENSG00000155090.14	Esophagus_Mucosa
ENSG00000266340.1	rs4932735	19	23851753	RP11-255H23.4	ENSG00000267924.1	34155	0.38897		ENSG00000267924.1	Esophagus_Mucosa
ENSG00000266644.1	rs11576522	1	207615924	CR1	ENSG00000203710.10	119778	0.00616791		ENSG00000203710.10	Esophagus_Mucosa
ENSG00000266644.1	rs3748737	1	208222811	PLXNA2	ENSG00000076356.6	200570	-0.109955	rs3748737	ENSG00000076356.6	Esophagus_Mucosa
ENSG00000266644.1	rs1262046	1	208227147	PLXNA2	ENSG00000076356.6	204906	0.100404	rs1262046	ENSG00000076356.6	Esophagus_Mucosa
ENSG00000266644.1	rs1812550	2	178349065	AC009948.5	ENSG00000223960.6	64873	-0.184856		ENSG00000223960.6	Esophagus_Mucosa
ENSG00000266644.1	rs9371407	6	155938487	CLDN20	ENSG00000171217.5	674475	0.103679		ENSG00000171217.5	Esophagus_Mucosa
ENSG00000266644.1	rs3758280	9	33449954	AQP3	ENSG00000165272.14	8801	-0.00470507	rs3758280	ENSG00000165271.16	Esophagus_Mucosa
ENSG00000266644.1	rs3758280	9	33449954	AQP3	ENSG00000165272.14	8801	-0.00470507	rs3758280	ENSG00000230453.9	Esophagus_Mucosa
ENSG00000266644.1	rs3758280	9	33449954	AQP3	ENSG00000165272.14	8801	-0.00470507	rs3758280	ENSG00000234373.1	Esophagus_Mucosa
ENSG00000266644.1	rs2777746	9	33469408	NOL6	ENSG00000165271.16	7968	-0.0993376	rs2777746	ENSG00000165271.16	Esophagus_Mucosa
ENSG00000266644.1	rs2777746	9	33469408	NOL6	ENSG00000165271.16	7968	-0.0993376	rs2777746	ENSG00000230453.9	Esophagus_Mucosa
ENSG00000266644.1	rs2777746	9	33469408	NOL6	ENSG00000165271.16	7968	-0.0993376	rs2777746	ENSG00000234373.1	Esophagus_Mucosa
ENSG00000267364.1	rs12417319	11	124895286	RP11-664I21.6	ENSG00000254943.1	3724	-0.166629	rs12417319	ENSG00000154134.14	Esophagus_Mucosa
ENSG00000267364.1	rs12417319	11	124895286	RP11-664I21.6	ENSG00000254943.1	3724	-0.166629	rs12417319	ENSG00000134955.11	Esophagus_Mucosa
ENSG00000267364.1	rs12291214	11	125024690	SLC37A2	ENSG00000134955.11	38376	0.0681166	rs12291214	ENSG00000154134.14	Esophagus_Mucosa
ENSG00000267769.1	rs10171555	2	38139311	CYP1B1-AS1	ENSG00000232973.11	65865	-0.0501517		ENSG00000232973.11	Esophagus_Mucosa
ENSG00000267769.1	rs232600	2	38149427	CYP1B1-AS1	ENSG00000232973.11	75981	-0.114363		ENSG00000232973.11	Esophagus_Mucosa
ENSG00000268568.1	rs356349	1	91005484	ZNF644	ENSG00000122482.20	90187	0.0905578		ENSG00000122482.20	Esophagus_Mucosa
ENSG00000268568.1	rs2591003	8	68438190	C8orf34	ENSG00000165084.15	107469	0.0386088		ENSG00000165084.15	Esophagus_Mucosa
ENSG00000268568.1	rs4919029	10	96514288	TM9SF3	ENSG00000077147.14	3820	0.0103826	rs4919029	ENSG00000235677.1	Esophagus_Mucosa
ENSG00000268568.1	rs12415903	10	126074317	ADAM12	ENSG00000148848.14	61937	0.0170024		ENSG00000148848.14	Esophagus_Mucosa
ENSG00000268568.1	rs7903076	10	132527792	INPP5A	ENSG00000068383.18	10027	0.0218882		ENSG00000068383.18	Esophagus_Mucosa
ENSG00000268568.1	rs855138	12	47324466	RP11-493L12.4	ENSG00000258181.1	76343	-0.059077		ENSG00000258181.1	Esophagus_Mucosa
ENSG00000268568.1	rs139432	22	41208553	RP4-756G23.5	ENSG00000235513.1	568	0.00782354	rs139432	ENSG00000231993.1	Esophagus_Mucosa
ENSG00000268568.1	rs139432	22	41208553	RP4-756G23.5	ENSG00000235513.1	568	0.00782354	rs139432	ENSG00000100395.14	Esophagus_Mucosa
ENSG00000268568.1	rs139432	22	41208553	RP4-756G23.5	ENSG00000235513.1	568	0.00782354	rs139432	ENSG00000235513.1	Esophagus_Mucosa
ENSG00000268568.1	rs139432	22	41208553	RP4-756G23.5	ENSG00000235513.1	568	0.00782354	rs139432	ENSG00000100399.15	Esophagus_Mucosa
ENSG00000268568.1	rs5758297	22	41324693	ZC3H7B	ENSG00000100403.11	23172	-0.0151675	rs5758297	ENSG00000100395.14	Esophagus_Mucosa
ENSG00000268568.1	rs5758297	22	41324693	ZC3H7B	ENSG00000100403.11	23172	-0.0151675	rs5758297	ENSG00000235513.1	Esophagus_Mucosa
ENSG00000268568.1	rs5758297	22	41324693	ZC3H7B	ENSG00000100403.11	23172	-0.0151675	rs5758297	ENSG00000100401.19	Esophagus_Mucosa
ENSG00000268568.1	rs5758297	22	41324693	ZC3H7B	ENSG00000100403.11	23172	-0.0151675	rs5758297	ENSG00000100413.16	Esophagus_Mucosa
ENSG00000268568.1	rs5758297	22	41324693	ZC3H7B	ENSG00000100403.11	23172	-0.0151675	rs5758297	ENSG00000100417.11	Esophagus_Mucosa
ENSG00000268568.1	rs5758297	22	41324693	ZC3H7B	ENSG00000100403.11	23172	-0.0151675	rs5758297	ENSG00000100138.13	Esophagus_Mucosa
ENSG00000268568.1	rs5758297	22	41324693	ZC3H7B	ENSG00000100403.11	23172	-0.0151675	rs5758297	ENSG00000167077.12	Esophagus_Mucosa
ENSG00000268568.1	rs9611610	22	41553255	CSDC2	ENSG00000172346.14	7507	-0.378523	rs9611610	ENSG00000235513.1	Esophagus_Mucosa
ENSG00000268568.1	rs9611610	22	41553255	CSDC2	ENSG00000172346.14	7507	-0.378523	rs9611610	ENSG00000100401.19	Esophagus_Mucosa
ENSG00000268568.1	rs9611610	22	41553255	CSDC2	ENSG00000172346.14	7507	-0.378523	rs9611610	ENSG00000100417.11	Esophagus_Mucosa
ENSG00000268568.1	rs9611610	22	41553255	CSDC2	ENSG00000172346.14	7507	-0.378523	rs9611610	ENSG00000100138.13	Esophagus_Mucosa
ENSG00000268568.1	rs9611610	22	41553255	CSDC2	ENSG00000172346.14	7507	-0.378523	rs9611610	ENSG00000167077.12	Esophagus_Mucosa
ENSG00000268568.1	rs4820443	22	41797909	CCDC134	ENSG00000100147.13	2769	-0.26796	rs4820443	ENSG00000235513.1	Esophagus_Mucosa
ENSG00000268568.1	rs4820443	22	41797909	CCDC134	ENSG00000100147.13	2769	-0.26796	rs4820443	ENSG00000100401.19	Esophagus_Mucosa
ENSG00000268568.1	rs4820443	22	41797909	CCDC134	ENSG00000100147.13	2769	-0.26796	rs4820443	ENSG00000100417.11	Esophagus_Mucosa
ENSG00000268568.1	rs4820443	22	41797909	CCDC134	ENSG00000100147.13	2769	-0.26796	rs4820443	ENSG00000100138.13	Esophagus_Mucosa
ENSG00000268568.1	rs4820443	22	41797909	CCDC134	ENSG00000100147.13	2769	-0.26796	rs4820443	ENSG00000167077.12	Esophagus_Mucosa
ENSG00000269949.1	rs6546671	2	71100222	MCEE	ENSG00000124370.10	9461	0.0530647	rs6546671	ENSG00000205847.5	Esophagus_Mucosa
ENSG00000269949.1	rs6546671	2	71100222	MCEE	ENSG00000124370.10	9461	0.0530647	rs6546671	ENSG00000234896.1	Esophagus_Mucosa
ENSG00000269949.1	rs6546671	2	71100222	MCEE	ENSG00000124370.10	9461	0.0530647	rs6546671	ENSG00000124357.12	Esophagus_Mucosa
ENSG00000269949.1	rs6546671	2	71100222	MCEE	ENSG00000124370.10	9461	0.0530647	rs6546671	ENSG00000124370.10	Esophagus_Mucosa
ENSG00000269949.1	rs6546671	2	71100222	MCEE	ENSG00000124370.10	9461	0.0530647	rs6546671	ENSG00000124383.8	Esophagus_Mucosa
ENSG00000269949.1	rs357730	2	71154772	MPHOSPH10	ENSG00000124383.8	24459	-0.120815	rs357730	ENSG00000124357.12	Esophagus_Mucosa
ENSG00000269949.1	rs210987	5	162108749	LINC02159	ENSG00000253417.5	1176972	-0.120627		ENSG00000253417.5	Esophagus_Mucosa
ENSG00000271631.1	rs943759	1	225698616	SRP9	ENSG00000143742.12	79196	0.0379955		ENSG00000143742.12	Esophagus_Mucosa
ENSG00000271631.1	rs6701838	1	225706721	SRP9	ENSG00000143742.12	71091	0.0800324		ENSG00000143742.12	Esophagus_Mucosa
ENSG00000271631.1	rs7554842	1	225707603	SRP9	ENSG00000143742.12	70209	0.110245		ENSG00000143742.12	Esophagus_Mucosa
ENSG00000271631.1	rs12403575	1	225773682	SRP9	ENSG00000143742.12	4130	-0.113113		ENSG00000143742.12	Esophagus_Mucosa
ENSG00000272482.1	rs353581	11	35104670	RP4-607I7.1	ENSG00000255521.1	27984	0.0956655	rs353581	ENSG00000026508.17	Esophagus_Mucosa
ENSG00000272482.1	rs507230	11	35107625	RP4-607I7.1	ENSG00000255521.1	25029	-0.0295651	rs507230	ENSG00000026508.17	Esophagus_Mucosa
ENSG00000272482.1	rs2732578	11	35110204	RP4-607I7.1	ENSG00000255521.1	22450	0.196827	rs2732578	ENSG00000026508.17	Esophagus_Mucosa
ENSG00000273680.1	rs17669660	3	114249128	ZNF80	ENSG00000174255.6	12924	0.199485		ENSG00000174255.6	Esophagus_Mucosa
ENSG00000276791.1	rs17718122	7	76569615	SPDYE16	ENSG00000185040.13	38297	-0.0558633	rs17718122	ENSG00000188372.14	Esophagus_Mucosa
ENSG00000276791.1	rs17718122	7	76569615	SPDYE16	ENSG00000185040.13	38297	-0.0558633	rs17718122	ENSG00000091073.19	Esophagus_Mucosa
ENSG00000276791.1	rs17718122	7	76569615	SPDYE16	ENSG00000185040.13	38297	-0.0558633	rs17718122	ENSG00000243566.6	Esophagus_Mucosa
ENSG00000276791.1	rs17718122	7	76569615	SPDYE16	ENSG00000185040.13	38297	-0.0558633	rs17718122	ENSG00000230305.2	Esophagus_Mucosa
ENSG00000276791.1	rs17718122	7	76569615	SPDYE16	ENSG00000185040.13	38297	-0.0558633	rs17718122	ENSG00000185040.13	Esophagus_Mucosa
ENSG00000276791.1	rs17718122	7	76569615	SPDYE16	ENSG00000185040.13	38297	-0.0558633	rs17718122	ENSG00000205485.13	Esophagus_Mucosa
ENSG00000276791.1	rs17718122	7	76569615	SPDYE16	ENSG00000185040.13	38297	-0.0558633	rs17718122	ENSG00000186704.9	Esophagus_Mucosa
ENSG00000276791.1	rs17718122	7	76569615	SPDYE16	ENSG00000185040.13	38297	-0.0558633	rs17718122	ENSG00000233448.2	Esophagus_Mucosa
ENSG00000276791.1	rs17718122	7	76569615	SPDYE16	ENSG00000185040.13	38297	-0.0558633	rs17718122	ENSG00000205482.9	Esophagus_Mucosa
ENSG00000276791.1	rs16995979	20	9505928	LAMP5	ENSG00000125869.9	8429	-0.113041		ENSG00000125869.9	Esophagus_Mucosa
ENSG00000276846.1	rs3793809	10	70421704	NODAL	ENSG00000156574.9	10610	0.142154	rs3793809	ENSG00000280401.1	Esophagus_Mucosa
ENSG00000276846.1	rs4747039	10	70495052	PALD1	ENSG00000107719.8	16232	0.0617915		ENSG00000107719.8	Esophagus_Mucosa
ENSG00000276846.1	rs871870	10	70537655	PALD1	ENSG00000107719.8	58835	-0.075316		ENSG00000107719.8	Esophagus_Mucosa
ENSG00000276846.1	rs10823597	10	70682286	ADAMTS14	ENSG00000138316.10	9484	-0.0319914	rs10823597	ENSG00000138316.10	Esophagus_Mucosa
ENSG00000276846.1	rs4746069	10	70839740	SGPL1	ENSG00000166224.16	23780	-0.0762737	rs4746069	ENSG00000166228.8	Esophagus_Mucosa
ENSG00000276968.1	rs7538658	1	4072717	LINC01345	ENSG00000226374.2	128171	0.169809		ENSG00000226374.2	Esophagus_Mucosa
ENSG00000276968.1	rs10915423	1	4085968	LINC01345	ENSG00000226374.2	141422	0.130723		ENSG00000226374.2	Esophagus_Mucosa
ENSG00000276968.1	rs6127	1	169597075	SELP	ENSG00000174175.16	8227	0.181067		ENSG00000174175.16	Esophagus_Mucosa
ENSG00000276968.1	rs2672213	11	3670187	NUP98	ENSG00000110713.15	895	0.251859		ENSG00000110713.15	Esophagus_Mucosa
ENSG00000277462.1	rs693293	3	138690334	PIK3CB	ENSG00000051382.8	37636	-0.145412	rs693293	ENSG00000158220.13	Esophagus_Mucosa
ENSG00000277462.1	rs7789845	7	12038749	TMEM106B	ENSG00000106460.18	172491	0.0640392		ENSG00000106460.18	Esophagus_Mucosa
ENSG00000277462.1	rs12535674	7	12088773	TMEM106B	ENSG00000106460.18	122467	0.092181		ENSG00000106460.18	Esophagus_Mucosa
ENSG00000277462.1	rs4545584	11	83917420	DLG2	ENSG00000150672.16	462409	-0.140144		ENSG00000150672.16	Esophagus_Mucosa
ENSG00000278558.4	rs1947466	14	69323953	ERH	ENSG00000100632.10	56169	0.0972323		ENSG00000100632.10	Esophagus_Mucosa
ENSG00000278558.4	rs6074561	20	13122312	ISM1	ENSG00000101230.5	99458	-0.129962		ENSG00000101230.5	Esophagus_Mucosa
ENSG00000281162.2	rs7686917	4	177641560	RP11-130F10.1	ENSG00000250131.1	196582	0.197136		ENSG00000250131.1	Esophagus_Mucosa
ENSG00000281162.2	rs7664705	4	177650449	RP11-130F10.1	ENSG00000250131.1	205471	0.0833019		ENSG00000250131.1	Esophagus_Mucosa
ENSG00000281641.2	rs12644875	4	180861463	TENM3	ENSG00000218336.8	1282523	0.16713		ENSG00000218336.8	Esophagus_Mucosa
ENSG00000282393.1	rs4586876	4	139179602	MGARP	ENSG00000137463.4	86560	0.189786	rs4586876	ENSG00000273247.5	Esophagus_Mucosa
ENSG00000282393.1	rs10503143	8	234976	RP5-855D21.1	ENSG00000272240.1	630	-0.191864		ENSG00000272240.1	Esophagus_Mucosa
ENSG00000282393.1	rs763786	8	246884	RP5-855D21.2	ENSG00000273402.1	9840	-0.263482	rs763786	ENSG00000223508.5	Esophagus_Mucosa
ENSG00000282393.1	rs763786	8	246884	RP5-855D21.2	ENSG00000273402.1	9840	-0.263482	rs763786	ENSG00000172748.13	Esophagus_Mucosa
ENSG00000282393.1	rs763786	8	246884	RP5-855D21.2	ENSG00000273402.1	9840	-0.263482	rs763786	ENSG00000272240.1	Esophagus_Mucosa
ENSG00000282393.1	rs4045956	8	269677	RP5-855D21.2	ENSG00000273402.1	32633	0.00343788	rs4045956	ENSG00000272240.1	Esophagus_Mucosa
ENSG00000282393.1	rs4045956	8	269677	RP5-855D21.2	ENSG00000273402.1	32633	0.00343788	rs4045956	ENSG00000273402.1	Esophagus_Mucosa
ENSG00000282393.1	rs12541287	8	297841	RP5-855D21.2	ENSG00000273402.1	60797	-0.0405457	rs12541287	ENSG00000223508.5	Esophagus_Mucosa
ENSG00000282393.1	rs12541287	8	297841	RP5-855D21.2	ENSG00000273402.1	60797	-0.0405457	rs12541287	ENSG00000272240.1	Esophagus_Mucosa
ENSG00000002549.12	rs1420143	7	29505885	AC007255.8	ENSG00000223813.2	8443	-0.186827		ENSG00000223813.2	Heart_Left_Ventricle
ENSG00000004399.12	rs8466	16	47354	POLR3K	ENSG00000161980.5	948	-0.0580901		ENSG00000161980.5	Heart_Left_Ventricle
ENSG00000004399.12	rs216590	16	51263	SNRNP25	ENSG00000161981.10	1746	-0.231502	rs216590	ENSG00000161980.5	Heart_Left_Ventricle
ENSG00000004399.12	rs216590	16	51263	SNRNP25	ENSG00000161981.10	1746	-0.231502	rs216590	ENSG00000161981.10	Heart_Left_Ventricle
ENSG00000007923.15	rs2395163	6	32420032	HLA-DRA	ENSG00000204287.13	19809	-0.00269526	rs2395163	ENSG00000240053.8	Heart_Left_Ventricle
ENSG00000007923.15	rs2395163	6	32420032	HLA-DRA	ENSG00000204287.13	19809	-0.00269526	rs2395163	ENSG00000204428.12	Heart_Left_Ventricle
ENSG00000007923.15	rs2395163	6	32420032	HLA-DRA	ENSG00000204287.13	19809	-0.00269526	rs2395163	ENSG00000250535.1	Heart_Left_Ventricle
ENSG00000007923.15	rs2395163	6	32420032	HLA-DRA	ENSG00000204287.13	19809	-0.00269526	rs2395163	ENSG00000229391.7	Heart_Left_Ventricle
ENSG00000007923.15	rs2395163	6	32420032	HLA-DRA	ENSG00000204287.13	19809	-0.00269526	rs2395163	ENSG00000196126.11	Heart_Left_Ventricle
ENSG00000007923.15	rs2395163	6	32420032	HLA-DRA	ENSG00000204287.13	19809	-0.00269526	rs2395163	ENSG00000237541.3	Heart_Left_Ventricle
ENSG00000007923.15	rs9268853	6	32461866	HLA-DRA	ENSG00000204287.13	22025	-0.0418095	rs9268853	ENSG00000229391.7	Heart_Left_Ventricle
ENSG00000007923.15	rs9268853	6	32461866	HLA-DRA	ENSG00000204287.13	22025	-0.0418095	rs9268853	ENSG00000196126.11	Heart_Left_Ventricle
ENSG00000007923.15	rs9268853	6	32461866	HLA-DRA	ENSG00000204287.13	22025	-0.0418095	rs9268853	ENSG00000196735.11	Heart_Left_Ventricle
ENSG00000007923.15	rs9268853	6	32461866	HLA-DRA	ENSG00000204287.13	22025	-0.0418095	rs9268853	ENSG00000223534.1	Heart_Left_Ventricle
ENSG00000007923.15	rs9268853	6	32461866	HLA-DRA	ENSG00000204287.13	22025	-0.0418095	rs9268853	ENSG00000179344.16	Heart_Left_Ventricle
ENSG00000007923.15	rs9268853	6	32461866	HLA-DRA	ENSG00000204287.13	22025	-0.0418095	rs9268853	ENSG00000237541.3	Heart_Left_Ventricle
ENSG00000007923.15	rs9268853	6	32461866	HLA-DRA	ENSG00000204287.13	22025	-0.0418095	rs9268853	ENSG00000232629.8	Heart_Left_Ventricle
ENSG00000007923.15	rs9275141	6	32683340	HLA-DQB1-AS1	ENSG00000223534.1	22986	0.124585	rs9275141	ENSG00000213676.10	Heart_Left_Ventricle
ENSG00000007923.15	rs9275141	6	32683340	HLA-DQB1-AS1	ENSG00000223534.1	22986	0.124585	rs9275141	ENSG00000229391.7	Heart_Left_Ventricle
ENSG00000007923.15	rs9275141	6	32683340	HLA-DQB1-AS1	ENSG00000223534.1	22986	0.124585	rs9275141	ENSG00000196126.11	Heart_Left_Ventricle
ENSG00000007923.15	rs9275141	6	32683340	HLA-DQB1-AS1	ENSG00000223534.1	22986	0.124585	rs9275141	ENSG00000196735.11	Heart_Left_Ventricle
ENSG00000007923.15	rs9275141	6	32683340	HLA-DQB1-AS1	ENSG00000223534.1	22986	0.124585	rs9275141	ENSG00000223534.1	Heart_Left_Ventricle
ENSG00000007923.15	rs9275141	6	32683340	HLA-DQB1-AS1	ENSG00000223534.1	22986	0.124585	rs9275141	ENSG00000179344.16	Heart_Left_Ventricle
ENSG00000007923.15	rs9275141	6	32683340	HLA-DQB1-AS1	ENSG00000223534.1	22986	0.124585	rs9275141	ENSG00000237541.3	Heart_Left_Ventricle
ENSG00000007923.15	rs9275141	6	32683340	HLA-DQB1-AS1	ENSG00000223534.1	22986	0.124585	rs9275141	ENSG00000232629.8	Heart_Left_Ventricle
ENSG00000007923.15	rs8005983	14	53712218	BMP4	ENSG00000125378.15	237517	-0.229594		ENSG00000125378.15	Heart_Left_Ventricle
ENSG00000011376.9	rs2386660	10	5630096	ASB13	ENSG00000196372.12	8770	0.120381		ENSG00000196372.12	Heart_Left_Ventricle
ENSG00000011376.9	rs2112071	11	100128743	ARHGAP42	ENSG00000165895.17	609699	-0.12541		ENSG00000165895.17	Heart_Left_Ventricle
ENSG00000011376.9	rs2837124	21	39698972	IGSF5	ENSG00000183067.5	46434	0.143963		ENSG00000183067.5	Heart_Left_Ventricle
ENSG00000021300.13	rs27114	5	14445476	FAM105A	ENSG00000145569.5	136298	-0.116507		ENSG00000145569.5	Heart_Left_Ventricle
ENSG00000021300.13	rs16903631	5	14673587	OTULIN	ENSG00000154124.4	8924	0.0047259		ENSG00000154124.4	Heart_Left_Ventricle
ENSG00000021300.13	rs4702049	5	14759137	ANKH	ENSG00000154122.12	54334	-0.113832		ENSG00000154122.12	Heart_Left_Ventricle
ENSG00000021300.13	rs1550825	5	14908469	CTB-40H15.4	ENSG00000272057.1	36138	0.00998023	rs1550825	ENSG00000154122.12	Heart_Left_Ventricle
ENSG00000021300.13	rs835133	5	14908499	CTB-40H15.4	ENSG00000272057.1	36168	0.0622965	rs835133	ENSG00000154122.12	Heart_Left_Ventricle
ENSG00000021300.13	rs9543704	13	74579344	TBC1D4	ENSG00000136111.12	705320	-0.197513		ENSG00000136111.12	Heart_Left_Ventricle
ENSG00000024422.11	rs2090025	4	121352989	QRFPR	ENSG00000186867.10	23678	0.0866162	rs2090025	ENSG00000186867.10	Heart_Left_Ventricle
ENSG00000024422.11	rs11733024	4	121419069	QRFPR	ENSG00000186867.10	89758	-0.150618	rs11733024	ENSG00000186867.10	Heart_Left_Ventricle
ENSG00000024422.11	rs12644995	4	121440325	QRFPR	ENSG00000186867.10	111014	-0.040791	rs12644995	ENSG00000186867.10	Heart_Left_Ventricle
ENSG00000024422.11	rs958518	4	121555571	ANXA5	ENSG00000164111.14	112383	-0.0579602		ENSG00000164111.14	Heart_Left_Ventricle
ENSG00000025772.7	rs41480847	2	112166532	FBLN7	ENSG00000144152.12	28148	-0.194707		ENSG00000144152.12	Heart_Left_Ventricle
ENSG00000033100.16	rs6662982	1	46411508	FAAH	ENSG00000117480.15	17244	-0.274171	rs6662982	ENSG00000117481.10	Heart_Left_Ventricle
ENSG00000033100.16	rs6662982	1	46411508	FAAH	ENSG00000117480.15	17244	-0.274171	rs6662982	ENSG00000117480.15	Heart_Left_Ventricle
ENSG00000053918.15	rs10804036	2	153114891	RPRM	ENSG00000177519.3	362446	0.176118		ENSG00000177519.3	Heart_Left_Ventricle
ENSG00000053918.15	rs1369259	2	153142511	RPRM	ENSG00000177519.3	334826	-0.0774347		ENSG00000177519.3	Heart_Left_Ventricle
ENSG00000062282.14	rs7727544	5	132254841	PDLIM4	ENSG00000131435.12	2829	0.125867	rs7727544	ENSG00000131435.12	Heart_Left_Ventricle
ENSG00000062282.14	rs7727544	5	132254841	PDLIM4	ENSG00000131435.12	2829	0.125867	rs7727544	ENSG00000233006.6	Heart_Left_Ventricle
ENSG00000062282.14	rs1007602	5	132266473	PDLIM4	ENSG00000131435.12	8803	0.0515531	rs1007602	ENSG00000131435.12	Heart_Left_Ventricle
ENSG00000062282.14	rs1007602	5	132266473	PDLIM4	ENSG00000131435.12	8803	0.0515531	rs1007602	ENSG00000233006.6	Heart_Left_Ventricle
ENSG00000062282.14	rs270607	5	132313493	SLC22A4	ENSG00000197208.5	19051	0.0193883	rs270607	ENSG00000131435.12	Heart_Left_Ventricle
ENSG00000062282.14	rs270607	5	132313493	SLC22A4	ENSG00000197208.5	19051	0.0193883	rs270607	ENSG00000233006.6	Heart_Left_Ventricle
ENSG00000064692.18	rs884013	18	48929760	SMAD7	ENSG00000101665.8	9908	-0.211264		ENSG00000101665.8	Heart_Left_Ventricle
ENSG00000073670.13	rs194636	6	81779271	RP11-379B8.1	ENSG00000226453.1	65913	0.169281	rs194636	ENSG00000226453.1	Heart_Left_Ventricle
ENSG00000073670.13	rs194625	6	81800780	RP11-379B8.1	ENSG00000226453.1	44404	0.0625912	rs194625	ENSG00000226453.1	Heart_Left_Ventricle
ENSG00000073670.13	rs10455392	6	81839045	RP11-379B8.1	ENSG00000226453.1	6139	0.0141657	rs10455392	ENSG00000226453.1	Heart_Left_Ventricle
ENSG00000073670.13	rs139432	22	41208553	RP4-756G23.5	ENSG00000235513.1	568	0.223702	rs139432	ENSG00000235513.1	Heart_Left_Ventricle
ENSG00000075089.9	rs9835911	3	16366950	RP11-415F23.4	ENSG00000272529.1	21825	-0.111702		ENSG00000272529.1	Heart_Left_Ventricle
ENSG00000075089.9	rs1464171	3	16382501	RP11-415F23.4	ENSG00000272529.1	37376	-0.24976		ENSG00000272529.1	Heart_Left_Ventricle
ENSG00000076344.15	rs4976349	5	137287810	SPOCK1	ENSG00000152377.13	312513	-0.133271		ENSG00000152377.13	Heart_Left_Ventricle
ENSG00000076344.15	rs9557816	13	102147610	FGF14-AS2	ENSG00000272143.1	247019	0.158764		ENSG00000272143.1	Heart_Left_Ventricle
ENSG00000082175.14	rs7758305	6	150100112	ULBP3	ENSG00000131019.10	36963	0.193979		ENSG00000131019.10	Heart_Left_Ventricle
ENSG00000082175.14	rs2706520	17	74456304	CD300A	ENSG00000167851.13	10111	-0.025531		ENSG00000167851.13	Heart_Left_Ventricle
ENSG00000082175.14	rs3744198	17	74960029	HID1	ENSG00000167861.15	9286	0.110292	rs3744198	ENSG00000167861.15	Heart_Left_Ventricle
ENSG00000082175.14	rs9907177	17	75010901	MRPL58	ENSG00000167862.9	1768	-0.045376	rs9907177	ENSG00000167861.15	Heart_Left_Ventricle
ENSG00000082175.14	rs9907177	17	75010901	MRPL58	ENSG00000167862.9	1768	-0.045376	rs9907177	ENSG00000109089.7	Heart_Left_Ventricle
ENSG00000082515.17	rs4752611	10	121855340	NSMCE4A	ENSG00000107672.14	101758	0.0906127	rs4752611	ENSG00000226864.2	Heart_Left_Ventricle
ENSG00000082515.17	rs6585775	10	121992482	TACC2	ENSG00000138162.18	3289	0.0764446	rs6585775	ENSG00000226864.2	Heart_Left_Ventricle
ENSG00000082515.17	rs12571870	10	122011788	TACC2	ENSG00000138162.18	22595	0.00325301	rs12571870	ENSG00000226864.2	Heart_Left_Ventricle
ENSG00000085511.19	rs6747575	2	47645648	MSH6	ENSG00000116062.14	49881	-0.150079	rs6747575	ENSG00000242441.7	Heart_Left_Ventricle
ENSG00000085511.19	rs2944778	2	47658462	MSH6	ENSG00000116062.14	37067	-0.100842	rs2944778	ENSG00000242441.7	Heart_Left_Ventricle
ENSG00000085511.19	rs1214779	2	47674582	MSH6	ENSG00000116062.14	20947	-0.0458591		ENSG00000116062.14	Heart_Left_Ventricle
ENSG00000086475.14	rs17404163	8	4093523	MYOM2	ENSG00000036448.9	2048484	0.0388747		ENSG00000036448.9	Heart_Left_Ventricle
ENSG00000086475.14	rs17404676	8	4123091	MYOM2	ENSG00000036448.9	2078052	0.124275		ENSG00000036448.9	Heart_Left_Ventricle
ENSG00000087086.14	rs1370452	2	86645469	RNF103	ENSG00000239305.6	42077	-0.00728824		ENSG00000239305.6	Heart_Left_Ventricle
ENSG00000087086.14	rs1018311	2	86675894	RMND5A	ENSG00000153561.12	44278	-0.00751372		ENSG00000153561.12	Heart_Left_Ventricle
ENSG00000087086.14	rs12997796	2	86747195	RMND5A	ENSG00000153561.12	27023	-0.013725		ENSG00000153561.12	Heart_Left_Ventricle
ENSG00000087086.14	rs34353387	2	86747711	RMND5A	ENSG00000153561.12	27539	-0.0135584		ENSG00000153561.12	Heart_Left_Ventricle
ENSG00000087086.14	rs11547281	2	86776723	CD8A	ENSG00000153563.15	7886	-0.0119223		ENSG00000153563.15	Heart_Left_Ventricle
ENSG00000087086.14	rs1051386	2	86784950	CD8A	ENSG00000153563.15	341	-0.014288		ENSG00000153563.15	Heart_Left_Ventricle
ENSG00000099958.14	rs690870	10	118994421	NANOS1	ENSG00000188613.6	35294	-0.165484	rs690870	ENSG00000183605.16	Heart_Left_Ventricle
ENSG00000099958.14	rs7918676	10	119001617	NANOS1	ENSG00000188613.6	28098	-0.0393992	rs7918676	ENSG00000183605.16	Heart_Left_Ventricle
ENSG00000099958.14	rs7089236	10	119003203	NANOS1	ENSG00000188613.6	26512	-0.0164853		ENSG00000188613.6	Heart_Left_Ventricle
ENSG00000100276.9	rs17400178	1	3423671	ARHGEF16	ENSG00000130762.14	30754	0.242552		ENSG00000130762.14	Heart_Left_Ventricle
ENSG00000100276.9	rs2821039	1	3490443	MEGF6	ENSG00000162591.15	524	0.0955158		ENSG00000162591.15	Heart_Left_Ventricle
ENSG00000100612.13	rs1871473	5	5546044	ICE1	ENSG00000164151.11	125381	-0.168708		ENSG00000164151.11	Heart_Left_Ventricle
ENSG00000102931.7	rs231524	17	43875844	MPP2	ENSG00000108852.14	488	4.47542e-07	rs231524	ENSG00000161647.18	Heart_Left_Ventricle
ENSG00000102931.7	rs4793157	17	44819009	GJC1	ENSG00000182963.9	20562	7.15055e-07		ENSG00000182963.9	Heart_Left_Ventricle
ENSG00000102931.7	rs8067689	17	44854825	EFTUD2	ENSG00000108883.12	4883	-3.5678e-07	rs8067689	ENSG00000005961.17	Heart_Left_Ventricle
ENSG00000102931.7	rs8067689	17	44854825	EFTUD2	ENSG00000108883.12	4883	-3.5678e-07	rs8067689	ENSG00000161692.17	Heart_Left_Ventricle
ENSG00000103335.21	rs720285	3	60232737	FHIT	ENSG00000189283.9	483428	0.0378694		ENSG00000189283.9	Heart_Left_Ventricle
ENSG00000103335.21	rs9841314	3	60235056	FHIT	ENSG00000189283.9	485747	0.0774175		ENSG00000189283.9	Heart_Left_Ventricle
ENSG00000103335.21	rs213389	3	60239746	FHIT	ENSG00000189283.9	490437	0.043335		ENSG00000189283.9	Heart_Left_Ventricle
ENSG00000104341.16	rs3759404	12	45710137	RP11-352M15.2	ENSG00000273015.2	7908	0.152397		ENSG00000273015.2	Heart_Left_Ventricle
ENSG00000104341.16	rs10785589	12	45711181	RP11-352M15.2	ENSG00000273015.2	6864	-0.0496287		ENSG00000273015.2	Heart_Left_Ventricle
ENSG00000104341.16	rs7311868	12	46191709	SLC38A1	ENSG00000111371.15	8647	-0.00661891		ENSG00000111371.15	Heart_Left_Ventricle
ENSG00000104723.20	rs9682089	3	77141653	ZNF717	ENSG00000227124.8	1432011	0.104575		ENSG00000227124.8	Heart_Left_Ventricle
ENSG00000104723.20	rs7428284	3	77169857	ROBO1	ENSG00000169855.19	1427382	0.0955179		ENSG00000169855.19	Heart_Left_Ventricle
ENSG00000104723.20	rs622195	6	117782677	NUS1	ENSG00000153989.7	107176	0.178444		ENSG00000153989.7	Heart_Left_Ventricle
ENSG00000104774.12	rs2251843	5	457840	PP7080	ENSG00000188242.4	8283	-0.0102636	rs2251843	ENSG00000221990.4	Heart_Left_Ventricle
ENSG00000104774.12	rs2251843	5	457840	PP7080	ENSG00000188242.4	8283	-0.0102636	rs2251843	ENSG00000188242.4	Heart_Left_Ventricle
ENSG00000104774.12	rs11746573	5	484031	SLC9A3	ENSG00000066230.10	9149	0.0214722	rs11746573	ENSG00000221990.4	Heart_Left_Ventricle
ENSG00000104774.12	rs11746573	5	484031	SLC9A3	ENSG00000066230.10	9149	0.0214722	rs11746573	ENSG00000180104.15	Heart_Left_Ventricle
ENSG00000104774.12	rs772654	5	539195	SLC9A3	ENSG00000066230.10	64313	-0.0202286	rs772654	ENSG00000225138.7	Heart_Left_Ventricle
ENSG00000104774.12	rs16900924	5	606269	CEP72	ENSG00000112877.7	6002	-0.0123787		ENSG00000112877.7	Heart_Left_Ventricle
ENSG00000104774.12	rs9942542	6	152391167	SYNE1	ENSG00000131018.22	269484	-0.133622		ENSG00000131018.22	Heart_Left_Ventricle
ENSG00000105136.20	rs13058364	22	25784065	CTA-407F11.9	ENSG00000278960.1	27748	0.190979		ENSG00000278960.1	Heart_Left_Ventricle
ENSG00000105509.10	rs11161618	1	85449719	RP4-621F18.2	ENSG00000282057.1	32561	0.190248		ENSG00000282057.1	Heart_Left_Ventricle
ENSG00000105509.10	rs480414	1	85461780	RP4-621F18.2	ENSG00000282057.1	20500	-0.175805		ENSG00000282057.1	Heart_Left_Ventricle
ENSG00000105880.4	rs12469056	2	131498280	TUBA3D	ENSG00000075886.10	22188	0.213803	rs12469056	ENSG00000152117.17	Heart_Left_Ventricle
ENSG00000105880.4	rs12469056	2	131498280	TUBA3D	ENSG00000075886.10	22188	0.213803	rs12469056	ENSG00000163040.14	Heart_Left_Ventricle
ENSG00000105880.4	rs7565546	2	131507385	CCDC74A	ENSG00000163040.14	20447	0.022826	rs7565546	ENSG00000075886.10	Heart_Left_Ventricle
ENSG00000105880.4	rs7565546	2	131507385	CCDC74A	ENSG00000163040.14	20447	0.022826	rs7565546	ENSG00000173272.15	Heart_Left_Ventricle
ENSG00000105880.4	rs7565546	2	131507385	CCDC74A	ENSG00000163040.14	20447	0.022826	rs7565546	ENSG00000152117.17	Heart_Left_Ventricle
ENSG00000105880.4	rs7565546	2	131507385	CCDC74A	ENSG00000163040.14	20447	0.022826	rs7565546	ENSG00000163040.14	Heart_Left_Ventricle
ENSG00000105880.4	rs7565546	2	131507385	CCDC74A	ENSG00000163040.14	20447	0.022826	rs7565546	ENSG00000197927.12	Heart_Left_Ventricle
ENSG00000106603.18	rs4652689	1	182140796	GLUL	ENSG00000135821.17	240907	-0.072738		ENSG00000135821.17	Heart_Left_Ventricle
ENSG00000106603.18	rs4112312	1	182142053	GLUL	ENSG00000135821.17	239650	-0.0939537		ENSG00000135821.17	Heart_Left_Ventricle
ENSG00000106603.18	rs2158831	2	158669418	PKP4-AS1	ENSG00000204380.4	11082	-0.173232	rs2158831	ENSG00000144283.21	Heart_Left_Ventricle
ENSG00000106603.18	rs9290621	3	102163716	NFKBIZ	ENSG00000144802.11	335726	-0.142405		ENSG00000144802.11	Heart_Left_Ventricle
ENSG00000106993.11	rs1552485	3	12538784	MKRN2	ENSG00000075975.15	18229	-0.134658	rs1552485	ENSG00000075975.15	Heart_Left_Ventricle
ENSG00000106993.11	rs1552485	3	12538784	MKRN2	ENSG00000075975.15	18229	-0.134658	rs1552485	ENSG00000225526.4	Heart_Left_Ventricle
ENSG00000106993.11	rs12637499	3	12715447	TMEM40	ENSG00000088726.15	18077	0.0491555	rs12637499	ENSG00000225526.4	Heart_Left_Ventricle
ENSG00000106993.11	rs3775068	4	2886714	ADD1	ENSG00000087274.16	42858	-0.0338119	rs3775068	ENSG00000087274.16	Heart_Left_Ventricle
ENSG00000106993.11	rs3775067	4	2886895	ADD1	ENSG00000087274.16	43039	-0.140635	rs3775067	ENSG00000087274.16	Heart_Left_Ventricle
ENSG00000107020.9	rs4880619	10	3644293	KLF6	ENSG00000067082.14	131702	0.0556215		ENSG00000067082.14	Heart_Left_Ventricle
ENSG00000107020.9	rs6601742	10	3661014	KLF6	ENSG00000067082.14	114981	0.152559		ENSG00000067082.14	Heart_Left_Ventricle
ENSG00000108179.13	rs12934360	16	74041473	AC009120.11	ENSG00000275236.1	248119	0.182323		ENSG00000275236.1	Heart_Left_Ventricle
ENSG00000108179.13	rs311489	20	63595728	GMEB2	ENSG00000101216.10	8127	0.187098		ENSG00000101216.10	Heart_Left_Ventricle
ENSG00000111224.13	rs4952097	2	30097731	YPEL5	ENSG00000119801.12	49209	0.0156195		ENSG00000119801.12	Heart_Left_Ventricle
ENSG00000111224.13	rs6547997	2	30163308	YPEL5	ENSG00000119801.12	16368	0.127014		ENSG00000119801.12	Heart_Left_Ventricle
ENSG00000111224.13	rs7576793	2	30185617	YPEL5	ENSG00000119801.12	38677	-0.107617		ENSG00000119801.12	Heart_Left_Ventricle
ENSG00000111224.13	rs6742857	2	30192259	LBH	ENSG00000213626.11	39271	-0.000209288		ENSG00000213626.11	Heart_Left_Ventricle
ENSG00000111224.13	rs9397956	6	156650554	RP11-230C9.4	ENSG00000271265.1	123662	-0.227894		ENSG00000271265.1	Heart_Left_Ventricle
ENSG00000113108.19	rs1038767	4	44271388	KCTD8	ENSG00000183783.6	97480	1.66972e-06		ENSG00000183783.6	Heart_Left_Ventricle
ENSG00000113108.19	rs16856866	4	44379615	KCTD8	ENSG00000183783.6	205707	1.51692e-06		ENSG00000183783.6	Heart_Left_Ventricle
ENSG00000113108.19	rs13132855	4	44399250	YIPF7	ENSG00000177752.14	222814	1.36528e-06		ENSG00000177752.14	Heart_Left_Ventricle
ENSG00000113108.19	rs17461113	4	44400314	YIPF7	ENSG00000177752.14	221750	1.69604e-06		ENSG00000177752.14	Heart_Left_Ventricle
ENSG00000113263.12	rs11893484	2	68804168	ARHGAP25	ENSG00000163219.11	124568	-0.206357		ENSG00000163219.11	Heart_Left_Ventricle
ENSG00000114547.9	rs2777840	1	226939917	COQ8A	ENSG00000163050.16	42382	0.191421		ENSG00000163050.16	Heart_Left_Ventricle
ENSG00000116985.11	rs604203	11	64249463	PLCB3	ENSG00000149782.11	2059	-0.0880017	rs604203	ENSG00000149743.13	Heart_Left_Ventricle
ENSG00000116985.11	rs604203	11	64249463	PLCB3	ENSG00000149782.11	2059	-0.0880017	rs604203	ENSG00000173486.12	Heart_Left_Ventricle
ENSG00000116985.11	rs604203	11	64249463	PLCB3	ENSG00000149782.11	2059	-0.0880017	rs604203	ENSG00000110076.18	Heart_Left_Ventricle
ENSG00000116985.11	rs9787810	11	64317826	PRDX5	ENSG00000126432.13	261	-0.175892	rs9787810	ENSG00000173113.6	Heart_Left_Ventricle
ENSG00000116985.11	rs9787810	11	64317826	PRDX5	ENSG00000126432.13	261	-0.175892	rs9787810	ENSG00000110076.18	Heart_Left_Ventricle
ENSG00000118402.5	rs7802305	7	128394713	IMPDH1	ENSG00000106348.16	2437	-0.0277411		ENSG00000106348.16	Heart_Left_Ventricle
ENSG00000118402.5	rs10954205	7	128664914	RP11-274B21.10	ENSG00000271553.1	2128	-0.0833744	rs10954205	ENSG00000243302.3	Heart_Left_Ventricle
ENSG00000118402.5	rs6949056	7	128718785	CALU	ENSG00000128595.16	20506	-0.0775515	rs6949056	ENSG00000243302.3	Heart_Left_Ventricle
ENSG00000118402.5	rs6949056	7	128718785	CALU	ENSG00000128595.16	20506	-0.0775515	rs6949056	ENSG00000230715.3	Heart_Left_Ventricle
ENSG00000118402.5	rs2290228	7	128740695	CALU	ENSG00000128595.16	1404	-0.0544161		ENSG00000128595.16	Heart_Left_Ventricle
ENSG00000118412.12	rs4612335	8	61510146	ASPH	ENSG00000198363.17	8501	-0.232801		ENSG00000198363.17	Heart_Left_Ventricle
ENSG00000120071.13	rs13136851	4	179319796	RP11-130F10.1	ENSG00000250131.1	1874818	-0.148642		ENSG00000250131.1	Heart_Left_Ventricle
ENSG00000125434.10	rs17149343	11	86742484	CTD-2005H7.1	ENSG00000254731.1	39386	0.169179		ENSG00000254731.1	Heart_Left_Ventricle
ENSG00000125910.5	rs11654954	17	39589726	RP11-390P24.1	ENSG00000273576.1	22812	0.0336829	rs11654954	ENSG00000161395.13	Heart_Left_Ventricle
ENSG00000125910.5	rs7219080	17	39958263	GSDMA	ENSG00000167914.11	5001	0.151152	rs7219080	ENSG00000167914.11	Heart_Left_Ventricle
ENSG00000125910.5	rs3859192	17	39972395	PSMD3	ENSG00000108344.14	8401	-0.12099	rs3859192	ENSG00000167914.11	Heart_Left_Ventricle
ENSG00000126262.4	rs7516327	1	175922486	RP11-318C24.2	ENSG00000227740.1	17725	-0.205815		ENSG00000227740.1	Heart_Left_Ventricle
ENSG00000126262.4	rs9671696	14	105466207	RP11-521B24.5	ENSG00000257270.1	1585	0.184943		ENSG00000257270.1	Heart_Left_Ventricle
ENSG00000129595.12	rs4758485	11	3201941	MRGPRE	ENSG00000184350.9	25756	0.227194		ENSG00000184350.9	Heart_Left_Ventricle
ENSG00000129595.12	rs10833460	11	3204734	MRGPRE	ENSG00000184350.9	22963	0.0229064		ENSG00000184350.9	Heart_Left_Ventricle
ENSG00000130024.14	rs4679771	3	156255445	KCNAB1	ENSG00000169282.17	217745	0.014079		ENSG00000169282.17	Heart_Left_Ventricle
ENSG00000130024.14	rs1160221	3	156273559	KCNAB1	ENSG00000169282.17	235859	0.159383		ENSG00000169282.17	Heart_Left_Ventricle
ENSG00000130024.14	rs13094089	3	172255811	FNDC3B	ENSG00000075420.12	216184	-0.0969136		ENSG00000075420.12	Heart_Left_Ventricle
ENSG00000130024.14	rs10952585	7	144764426	TPK1	ENSG00000196511.14	312486	0.152589		ENSG00000196511.14	Heart_Left_Ventricle
ENSG00000130024.14	rs476059	9	33458579	NOL6	ENSG00000165271.16	2861	0.120034		ENSG00000165271.16	Heart_Left_Ventricle
ENSG00000130024.14	rs2971187	12	40176583	AC079630.4	ENSG00000225342.2	9425	-0.103643		ENSG00000225342.2	Heart_Left_Ventricle
ENSG00000130024.14	rs4280113	13	38850741	PROSER1	ENSG00000120685.19	159124	0.0980363		ENSG00000120685.19	Heart_Left_Ventricle
ENSG00000130164.13	rs4668464	2	15760664	DDX1	ENSG00000079785.14	169487	-0.105661		ENSG00000079785.14	Heart_Left_Ventricle
ENSG00000130164.13	rs2693010	2	15762014	DDX1	ENSG00000079785.14	170837	-0.0300499		ENSG00000079785.14	Heart_Left_Ventricle
ENSG00000130164.13	rs2693026	2	15786469	MYCN	ENSG00000134323.11	154094	-0.0579146		ENSG00000134323.11	Heart_Left_Ventricle
ENSG00000130164.13	rs4699268	4	95558910	RP11-710C12.1	ENSG00000271474.1	9704	0.0606824		ENSG00000271474.1	Heart_Left_Ventricle
ENSG00000130164.13	rs13152256	4	95559404	RP11-710C12.1	ENSG00000271474.1	10198	0.170189		ENSG00000271474.1	Heart_Left_Ventricle
ENSG00000130332.14	rs12001724	9	14014615	RP11-284P20.3	ENSG00000235533.1	11355	0.148163		ENSG00000235533.1	Heart_Left_Ventricle
ENSG00000130332.14	rs12238624	9	71444283	TMEM2	ENSG00000135048.13	239082	-0.138752		ENSG00000135048.13	Heart_Left_Ventricle
ENSG00000132581.9	rs10821383	9	94683641	C9orf3	ENSG00000148120.16	43059	-0.000234996	rs10821383	ENSG00000148120.16	Heart_Left_Ventricle
ENSG00000132581.9	rs7019540	9	94835868	C9orf3	ENSG00000148120.16	109168	0.000156857	rs7019540	ENSG00000148120.16	Heart_Left_Ventricle
ENSG00000132581.9	rs10821447	9	95083223	FANCC	ENSG00000158169.12	15830	0.0012029	rs10821447	ENSG00000148120.16	Heart_Left_Ventricle
ENSG00000132581.9	rs944934	9	95120812	FANCC	ENSG00000158169.12	21759	0.00129315	rs944934	ENSG00000148120.16	Heart_Left_Ventricle
ENSG00000132581.9	rs7949795	11	8844076	AKIP1	ENSG00000166452.11	67062	0.00242089	rs7949795	ENSG00000175352.10	Heart_Left_Ventricle
ENSG00000132581.9	rs1025438	11	8883914	AKIP1	ENSG00000166452.11	27224	-0.000679006	rs1025438	ENSG00000175348.10	Heart_Left_Ventricle
ENSG00000132581.9	rs1025438	11	8883914	AKIP1	ENSG00000166452.11	27224	-0.000679006	rs1025438	ENSG00000175352.10	Heart_Left_Ventricle
ENSG00000132581.9	rs4929922	11	8954229	TMEM9B	ENSG00000175348.10	6936	0.00161396	rs4929922	ENSG00000166436.15	Heart_Left_Ventricle
ENSG00000132581.9	rs4929922	11	8954229	TMEM9B	ENSG00000175348.10	6936	0.00161396	rs4929922	ENSG00000254860.5	Heart_Left_Ventricle
ENSG00000132581.9	rs4929922	11	8954229	TMEM9B	ENSG00000175348.10	6936	0.00161396	rs4929922	ENSG00000175352.10	Heart_Left_Ventricle
ENSG00000132581.9	rs3829273	11	9027121	SCUBE2	ENSG00000175356.12	6731	-0.00130145	rs3829273	ENSG00000166452.11	Heart_Left_Ventricle
ENSG00000132581.9	rs3829273	11	9027121	SCUBE2	ENSG00000175356.12	6731	-0.00130145	rs3829273	ENSG00000175352.10	Heart_Left_Ventricle
ENSG00000132581.9	rs3751055	11	9047499	SCUBE2	ENSG00000175356.12	27109	-0.000726706	rs3751055	ENSG00000175348.10	Heart_Left_Ventricle
ENSG00000132581.9	rs3751055	11	9047499	SCUBE2	ENSG00000175356.12	27109	-0.000726706	rs3751055	ENSG00000175352.10	Heart_Left_Ventricle
ENSG00000132581.9	rs2291840	11	9145567	DENND5A	ENSG00000184014.7	6743	0.00146551	rs2291840	ENSG00000184014.7	Heart_Left_Ventricle
ENSG00000132581.9	rs4763527	12	10584678	MAGOHB	ENSG00000111196.9	19511	-0.00111513		ENSG00000111196.9	Heart_Left_Ventricle
ENSG00000132581.9	rs12231956	12	10664400	YBX3	ENSG00000060138.12	34688	0.00122412		ENSG00000060138.12	Heart_Left_Ventricle
ENSG00000132581.9	rs953950	12	10845508	PRR4	ENSG00000111215.11	340	-0.000640315	rs953950	ENSG00000231887.6	Heart_Left_Ventricle
ENSG00000132581.9	rs953950	12	10845508	PRR4	ENSG00000111215.11	340	-0.000640315	rs953950	ENSG00000212125.2	Heart_Left_Ventricle
ENSG00000132581.9	rs953950	12	10845508	PRR4	ENSG00000111215.11	340	-0.000640315	rs953950	ENSG00000247157.6	Heart_Left_Ventricle
ENSG00000132581.9	rs1063193	12	10847181	PRR4	ENSG00000111215.11	1333	-0.00121738	rs1063193	ENSG00000231887.6	Heart_Left_Ventricle
ENSG00000132581.9	rs1063193	12	10847181	PRR4	ENSG00000111215.11	1333	-0.00121738	rs1063193	ENSG00000212127.5	Heart_Left_Ventricle
ENSG00000132581.9	rs1063193	12	10847181	PRR4	ENSG00000111215.11	1333	-0.00121738	rs1063193	ENSG00000255837.1	Heart_Left_Ventricle
ENSG00000132581.9	rs1063193	12	10847181	PRR4	ENSG00000111215.11	1333	-0.00121738	rs1063193	ENSG00000256274.1	Heart_Left_Ventricle
ENSG00000132581.9	rs1063193	12	10847181	PRR4	ENSG00000111215.11	1333	-0.00121738	rs1063193	ENSG00000111215.11	Heart_Left_Ventricle
ENSG00000132581.9	rs1063193	12	10847181	PRR4	ENSG00000111215.11	1333	-0.00121738	rs1063193	ENSG00000256537.4	Heart_Left_Ventricle
ENSG00000132581.9	rs1063193	12	10847181	PRR4	ENSG00000111215.11	1333	-0.00121738	rs1063193	ENSG00000247157.6	Heart_Left_Ventricle
ENSG00000132581.9	rs1520225	12	10873258	PRR4	ENSG00000111215.11	27410	-6.1999e-05	rs1520225	ENSG00000231887.6	Heart_Left_Ventricle
ENSG00000132581.9	rs1520225	12	10873258	PRR4	ENSG00000111215.11	27410	-6.1999e-05	rs1520225	ENSG00000212127.5	Heart_Left_Ventricle
ENSG00000132581.9	rs1520225	12	10873258	PRR4	ENSG00000111215.11	27410	-6.1999e-05	rs1520225	ENSG00000247157.6	Heart_Left_Ventricle
ENSG00000132581.9	rs11054075	12	10919703	TAS2R14	ENSG00000212127.5	17702	-0.00168418	rs11054075	ENSG00000231887.6	Heart_Left_Ventricle
ENSG00000132581.9	rs11054075	12	10919703	TAS2R14	ENSG00000212127.5	17702	-0.00168418	rs11054075	ENSG00000212127.5	Heart_Left_Ventricle
ENSG00000132581.9	rs11054075	12	10919703	TAS2R14	ENSG00000212127.5	17702	-0.00168418	rs11054075	ENSG00000255837.1	Heart_Left_Ventricle
ENSG00000132581.9	rs11054075	12	10919703	TAS2R14	ENSG00000212127.5	17702	-0.00168418	rs11054075	ENSG00000256274.1	Heart_Left_Ventricle
ENSG00000132581.9	rs11054075	12	10919703	TAS2R14	ENSG00000212127.5	17702	-0.00168418	rs11054075	ENSG00000111215.11	Heart_Left_Ventricle
ENSG00000132581.9	rs11054075	12	10919703	TAS2R14	ENSG00000212127.5	17702	-0.00168418	rs11054075	ENSG00000256537.4	Heart_Left_Ventricle
ENSG00000132581.9	rs11054075	12	10919703	TAS2R14	ENSG00000212127.5	17702	-0.00168418	rs11054075	ENSG00000247157.6	Heart_Left_Ventricle
ENSG00000132581.9	rs12322464	12	10941104	TAS2R14	ENSG00000212127.5	3699	0.00135694	rs12322464	ENSG00000231887.6	Heart_Left_Ventricle
ENSG00000132581.9	rs12322464	12	10941104	TAS2R14	ENSG00000212127.5	3699	0.00135694	rs12322464	ENSG00000212127.5	Heart_Left_Ventricle
ENSG00000132581.9	rs12322464	12	10941104	TAS2R14	ENSG00000212127.5	3699	0.00135694	rs12322464	ENSG00000255837.1	Heart_Left_Ventricle
ENSG00000132581.9	rs12322464	12	10941104	TAS2R14	ENSG00000212127.5	3699	0.00135694	rs12322464	ENSG00000256274.1	Heart_Left_Ventricle
ENSG00000132581.9	rs12322464	12	10941104	TAS2R14	ENSG00000212127.5	3699	0.00135694	rs12322464	ENSG00000111215.11	Heart_Left_Ventricle
ENSG00000132581.9	rs12322464	12	10941104	TAS2R14	ENSG00000212127.5	3699	0.00135694	rs12322464	ENSG00000256537.4	Heart_Left_Ventricle
ENSG00000132581.9	rs12322464	12	10941104	TAS2R14	ENSG00000212127.5	3699	0.00135694	rs12322464	ENSG00000247157.6	Heart_Left_Ventricle
ENSG00000132581.9	rs7135018	12	10997641	TAS2R20	ENSG00000255837.1	1147	-0.0003394	rs7135018	ENSG00000231887.6	Heart_Left_Ventricle
ENSG00000132581.9	rs7135018	12	10997641	TAS2R20	ENSG00000255837.1	1147	-0.0003394	rs7135018	ENSG00000212127.5	Heart_Left_Ventricle
ENSG00000132581.9	rs7135018	12	10997641	TAS2R20	ENSG00000255837.1	1147	-0.0003394	rs7135018	ENSG00000256274.1	Heart_Left_Ventricle
ENSG00000132581.9	rs7135018	12	10997641	TAS2R20	ENSG00000255837.1	1147	-0.0003394	rs7135018	ENSG00000111215.11	Heart_Left_Ventricle
ENSG00000132581.9	rs7135018	12	10997641	TAS2R20	ENSG00000255837.1	1147	-0.0003394	rs7135018	ENSG00000256537.4	Heart_Left_Ventricle
ENSG00000132581.9	rs7135018	12	10997641	TAS2R20	ENSG00000255837.1	1147	-0.0003394	rs7135018	ENSG00000247157.6	Heart_Left_Ventricle
ENSG00000132581.9	rs7301545	12	10998431	TAS2R20	ENSG00000255837.1	1937	0.000791273	rs7301545	ENSG00000231887.6	Heart_Left_Ventricle
ENSG00000132581.9	rs7301545	12	10998431	TAS2R20	ENSG00000255837.1	1937	0.000791273	rs7301545	ENSG00000212127.5	Heart_Left_Ventricle
ENSG00000132581.9	rs7301545	12	10998431	TAS2R20	ENSG00000255837.1	1937	0.000791273	rs7301545	ENSG00000255837.1	Heart_Left_Ventricle
ENSG00000132581.9	rs7301545	12	10998431	TAS2R20	ENSG00000255837.1	1937	0.000791273	rs7301545	ENSG00000256274.1	Heart_Left_Ventricle
ENSG00000132581.9	rs7301545	12	10998431	TAS2R20	ENSG00000255837.1	1937	0.000791273	rs7301545	ENSG00000111215.11	Heart_Left_Ventricle
ENSG00000132581.9	rs7301545	12	10998431	TAS2R20	ENSG00000255837.1	1937	0.000791273	rs7301545	ENSG00000256537.4	Heart_Left_Ventricle
ENSG00000132581.9	rs7301545	12	10998431	TAS2R20	ENSG00000255837.1	1937	0.000791273	rs7301545	ENSG00000247157.6	Heart_Left_Ventricle
ENSG00000132581.9	rs3911150	12	11049649	TAS2R31	ENSG00000256436.1	19263	-0.000507925	rs3911150	ENSG00000231887.6	Heart_Left_Ventricle
ENSG00000132581.9	rs3911150	12	11049649	TAS2R31	ENSG00000256436.1	19263	-0.000507925	rs3911150	ENSG00000212127.5	Heart_Left_Ventricle
ENSG00000132581.9	rs3911150	12	11049649	TAS2R31	ENSG00000256436.1	19263	-0.000507925	rs3911150	ENSG00000212125.2	Heart_Left_Ventricle
ENSG00000132581.9	rs3911150	12	11049649	TAS2R31	ENSG00000256436.1	19263	-0.000507925	rs3911150	ENSG00000255837.1	Heart_Left_Ventricle
ENSG00000132581.9	rs3911150	12	11049649	TAS2R31	ENSG00000256436.1	19263	-0.000507925	rs3911150	ENSG00000111215.11	Heart_Left_Ventricle
ENSG00000132581.9	rs3911150	12	11049649	TAS2R31	ENSG00000256436.1	19263	-0.000507925	rs3911150	ENSG00000247157.6	Heart_Left_Ventricle
ENSG00000132581.9	rs17817150	12	11188920	SMIM10L1	ENSG00000256537.4	17699	0.00180776	rs17817150	ENSG00000231887.6	Heart_Left_Ventricle
ENSG00000132581.9	rs17817150	12	11188920	SMIM10L1	ENSG00000256537.4	17699	0.00180776	rs17817150	ENSG00000212127.5	Heart_Left_Ventricle
ENSG00000132581.9	rs17817150	12	11188920	SMIM10L1	ENSG00000256537.4	17699	0.00180776	rs17817150	ENSG00000255837.1	Heart_Left_Ventricle
ENSG00000132581.9	rs17817150	12	11188920	SMIM10L1	ENSG00000256537.4	17699	0.00180776	rs17817150	ENSG00000256274.1	Heart_Left_Ventricle
ENSG00000132581.9	rs17817150	12	11188920	SMIM10L1	ENSG00000256537.4	17699	0.00180776	rs17817150	ENSG00000111215.11	Heart_Left_Ventricle
ENSG00000132581.9	rs17817150	12	11188920	SMIM10L1	ENSG00000256537.4	17699	0.00180776	rs17817150	ENSG00000256537.4	Heart_Left_Ventricle
ENSG00000132581.9	rs17817150	12	11188920	SMIM10L1	ENSG00000256537.4	17699	0.00180776	rs17817150	ENSG00000247157.6	Heart_Left_Ventricle
ENSG00000132581.9	rs7132674	12	11191389	SMIM10L1	ENSG00000256537.4	20168	-0.00250215	rs7132674	ENSG00000121318.2	Heart_Left_Ventricle
ENSG00000132581.9	rs7132674	12	11191389	SMIM10L1	ENSG00000256537.4	20168	-0.00250215	rs7132674	ENSG00000231887.6	Heart_Left_Ventricle
ENSG00000132581.9	rs7132674	12	11191389	SMIM10L1	ENSG00000256537.4	20168	-0.00250215	rs7132674	ENSG00000212127.5	Heart_Left_Ventricle
ENSG00000132581.9	rs7132674	12	11191389	SMIM10L1	ENSG00000256537.4	20168	-0.00250215	rs7132674	ENSG00000212125.2	Heart_Left_Ventricle
ENSG00000132581.9	rs7132674	12	11191389	SMIM10L1	ENSG00000256537.4	20168	-0.00250215	rs7132674	ENSG00000255837.1	Heart_Left_Ventricle
ENSG00000132581.9	rs7132674	12	11191389	SMIM10L1	ENSG00000256537.4	20168	-0.00250215	rs7132674	ENSG00000256274.1	Heart_Left_Ventricle
ENSG00000132581.9	rs7132674	12	11191389	SMIM10L1	ENSG00000256537.4	20168	-0.00250215	rs7132674	ENSG00000111215.11	Heart_Left_Ventricle
ENSG00000132581.9	rs7132674	12	11191389	SMIM10L1	ENSG00000256537.4	20168	-0.00250215	rs7132674	ENSG00000256537.4	Heart_Left_Ventricle
ENSG00000132581.9	rs7132674	12	11191389	SMIM10L1	ENSG00000256537.4	20168	-0.00250215	rs7132674	ENSG00000247157.6	Heart_Left_Ventricle
ENSG00000132581.9	rs2167482	12	11201422	SMIM10L1	ENSG00000256537.4	30201	0.000535383	rs2167482	ENSG00000231887.6	Heart_Left_Ventricle
ENSG00000132581.9	rs2167482	12	11201422	SMIM10L1	ENSG00000256537.4	30201	0.000535383	rs2167482	ENSG00000111215.11	Heart_Left_Ventricle
ENSG00000132581.9	rs2167482	12	11201422	SMIM10L1	ENSG00000256537.4	30201	0.000535383	rs2167482	ENSG00000256537.4	Heart_Left_Ventricle
ENSG00000132581.9	rs2167482	12	11201422	SMIM10L1	ENSG00000256537.4	30201	0.000535383	rs2167482	ENSG00000247157.6	Heart_Left_Ventricle
ENSG00000132581.9	rs1451770	12	11227294	SMIM10L1	ENSG00000256537.4	56073	-0.000414738	rs1451770	ENSG00000231887.6	Heart_Left_Ventricle
ENSG00000132581.9	rs1451770	12	11227294	SMIM10L1	ENSG00000256537.4	56073	-0.000414738	rs1451770	ENSG00000247157.6	Heart_Left_Ventricle
ENSG00000132613.14	rs12064256	1	16443454	NECAP2	ENSG00000157191.19	2783	0.235827		ENSG00000157191.19	Heart_Left_Ventricle
ENSG00000132613.14	rs156851	1	16488499	LINC01772	ENSG00000226029.1	27552	0.0548971		ENSG00000226029.1	Heart_Left_Ventricle
ENSG00000132613.14	rs6070354	20	58133462	RAB22A	ENSG00000124209.3	176233	0.245443		ENSG00000124209.3	Heart_Left_Ventricle
ENSG00000132881.11	rs4284788	2	23557145	RP11-557N21.1	ENSG00000283031.1	110062	0.176843		ENSG00000283031.1	Heart_Left_Ventricle
ENSG00000132881.11	rs17747936	3	9489333	SETD5	ENSG00000168137.15	91719	-0.144798		ENSG00000168137.15	Heart_Left_Ventricle
ENSG00000133226.16	rs7937007	11	7445125	CTD-2516F10.2	ENSG00000251364.6	17860	0.024621		ENSG00000251364.6	Heart_Left_Ventricle
ENSG00000133226.16	rs4643071	11	7641501	CYB5R2	ENSG00000166394.14	23598	-0.119523		ENSG00000166394.14	Heart_Left_Ventricle
ENSG00000133226.16	rs11041504	11	7654348	CYB5R2	ENSG00000166394.14	10751	-0.161113	rs11041504	ENSG00000166394.14	Heart_Left_Ventricle
ENSG00000133226.16	rs1511001	11	7931062	EIF3F	ENSG00000175390.13	39188	0.0466258		ENSG00000175390.13	Heart_Left_Ventricle
ENSG00000135253.13	rs9396671	6	9869125	TFAP2A	ENSG00000137203.10	524060	-0.193143		ENSG00000137203.10	Heart_Left_Ventricle
ENSG00000135439.11	rs3101758	5	168109090	CTB-178M22.1	ENSG00000253925.1	23762	-0.241542		ENSG00000253925.1	Heart_Left_Ventricle
ENSG00000135439.11	rs4959949	6	4384726	RP3-527G5.1	ENSG00000231811.2	38984	0.0446936		ENSG00000231811.2	Heart_Left_Ventricle
ENSG00000135636.13	rs11209971	1	41378621	FOXO6	ENSG00000204060.6	16700	0.273747	rs11209971	ENSG00000204060.6	Heart_Left_Ventricle
ENSG00000136699.19	rs17202375	18	21041312	ROCK1	ENSG00000067900.7	94407	0.0658678		ENSG00000067900.7	Heart_Left_Ventricle
ENSG00000136699.19	rs1481280	18	21075490	ROCK1	ENSG00000067900.7	128585	0.155921		ENSG00000067900.7	Heart_Left_Ventricle
ENSG00000136897.7	rs3014925	13	45582249	ERICH6B	ENSG00000165837.11	47728	-0.293234		ENSG00000165837.11	Heart_Left_Ventricle
ENSG00000137818.11	rs914187	21	41247822	BACE2	ENSG00000182240.15	80022	-0.159346	rs914187	ENSG00000182240.15	Heart_Left_Ventricle
ENSG00000138029.13	rs10910017	1	3727521	SMIM1	ENSG00000235169.7	45266	-0.0536814	rs10910017	ENSG00000227372.11	Heart_Left_Ventricle
ENSG00000138029.13	rs2298222	1	3743093	SMIM1	ENSG00000235169.7	29694	0.175399	rs2298222	ENSG00000227372.11	Heart_Left_Ventricle
ENSG00000138030.12	rs268534	5	9438666	SNHG18	ENSG00000250786.1	107533	-0.156809		ENSG00000250786.1	Heart_Left_Ventricle
ENSG00000138030.12	rs4938639	11	111452844	LAYN	ENSG00000204381.11	87435	0.00305649		ENSG00000204381.11	Heart_Left_Ventricle
ENSG00000138030.12	rs9783376	11	111460261	LAYN	ENSG00000204381.11	80018	0.0453168		ENSG00000204381.11	Heart_Left_Ventricle
ENSG00000138030.12	rs651882	11	111467753	LAYN	ENSG00000204381.11	72526	-0.0237097		ENSG00000204381.11	Heart_Left_Ventricle
ENSG00000138030.12	rs638089	11	111469727	LAYN	ENSG00000204381.11	70552	0.11864		ENSG00000204381.11	Heart_Left_Ventricle
ENSG00000138162.18	rs3751322	12	104460009	CHST11	ENSG00000171310.10	4715	0.285684		ENSG00000171310.10	Heart_Left_Ventricle
ENSG00000138346.14	rs17739527	1	112028117	LINC01750	ENSG00000231437.3	38348	-0.161461		ENSG00000231437.3	Heart_Left_Ventricle
ENSG00000138346.14	rs3846534	5	58395503	PLK2	ENSG00000145632.14	58478	-0.0821882		ENSG00000145632.14	Heart_Left_Ventricle
ENSG00000138346.14	rs957103	5	63098186	LRRC70	ENSG00000186105.7	518703	0.12019		ENSG00000186105.7	Heart_Left_Ventricle
ENSG00000138346.14	rs17687469	16	83599820	RP11-483P21.2	ENSG00000260228.5	190146	-0.0631759		ENSG00000260228.5	Heart_Left_Ventricle
ENSG00000138346.14	rs867955	18	29604531	DSC3	ENSG00000134762.16	1385476	-0.100639		ENSG00000134762.16	Heart_Left_Ventricle
ENSG00000139726.10	rs11932915	4	178674912	RP11-130F10.1	ENSG00000250131.1	1229934	0.193772		ENSG00000250131.1	Heart_Left_Ventricle
ENSG00000139726.10	rs12323635	14	95159374	DICER1-AS1	ENSG00000235706.7	1730	-0.17239		ENSG00000235706.7	Heart_Left_Ventricle
ENSG00000139726.10	rs14042	14	95179683	CLMN	ENSG00000165959.11	2256	-0.0460611		ENSG00000165959.11	Heart_Left_Ventricle
ENSG00000139726.10	rs12149894	16	74073302	AC009120.11	ENSG00000275236.1	216290	-0.119612		ENSG00000275236.1	Heart_Left_Ventricle
ENSG00000139726.10	rs2387085	16	74093384	AC009120.11	ENSG00000275236.1	196208	-0.0563309		ENSG00000275236.1	Heart_Left_Ventricle
ENSG00000140350.15	rs4833787	4	121993758	TRPC3	ENSG00000138741.10	114732	0.219194		ENSG00000138741.10	Heart_Left_Ventricle
ENSG00000140350.15	rs10088180	8	18370607	NAT2	ENSG00000156006.4	20637	-0.00116877		ENSG00000156006.4	Heart_Left_Ventricle
ENSG00000140350.15	rs10103029	8	18409828	NAT2	ENSG00000156006.4	18584	-0.135883	rs10103029	ENSG00000156006.4	Heart_Left_Ventricle
ENSG00000140350.15	rs2823005	21	15008108	NRIP1	ENSG00000180530.10	46874	0.146319		ENSG00000180530.10	Heart_Left_Ventricle
ENSG00000140350.15	rs2823019	21	15042983	NRIP1	ENSG00000180530.10	81749	0.0368991		ENSG00000180530.10	Heart_Left_Ventricle
ENSG00000140350.15	rs737752	22	43284981	SCUBE1	ENSG00000159307.18	87699	-0.194969		ENSG00000159307.18	Heart_Left_Ventricle
ENSG00000140451.12	rs2018992	2	118557535	MARCO	ENSG00000019169.10	384630	-0.28643		ENSG00000019169.10	Heart_Left_Ventricle
ENSG00000140451.12	rs563449	2	118619866	MARCO	ENSG00000019169.10	322299	-0.000294734		ENSG00000019169.10	Heart_Left_Ventricle
ENSG00000140451.12	rs13264163	8	69501925	SULF1	ENSG00000137573.13	35302	0.249682		ENSG00000137573.13	Heart_Left_Ventricle
ENSG00000141068.13	rs2796267	1	207751561	CD46	ENSG00000117335.19	495	-0.00135172	rs2796267	ENSG00000117335.19	Heart_Left_Ventricle
ENSG00000141068.13	rs2724384	1	207756858	CD46	ENSG00000117335.19	4802	0.000748412	rs2724384	ENSG00000117335.19	Heart_Left_Ventricle
ENSG00000141068.13	rs2724387	1	207759272	CD46	ENSG00000117335.19	7216	0.00036963	rs2724387	ENSG00000117335.19	Heart_Left_Ventricle
ENSG00000141068.13	rs11588627	1	208045496	PLXNA2	ENSG00000076356.6	23255	-0.00238016		ENSG00000076356.6	Heart_Left_Ventricle
ENSG00000142208.15	rs3786497	19	44498511	ZNF180	ENSG00000167384.10	24084	-0.204759		ENSG00000167384.10	Heart_Left_Ventricle
ENSG00000142534.6	rs4745416	9	75532135	PCSK5	ENSG00000099139.13	358508	0.190596		ENSG00000099139.13	Heart_Left_Ventricle
ENSG00000142856.16	rs6979076	7	1071997	GPER1	ENSG00000164850.14	10210	0.0870645	rs6979076	ENSG00000164849.9	Heart_Left_Ventricle
ENSG00000142856.16	rs6979076	7	1071997	GPER1	ENSG00000164850.14	10210	0.0870645	rs6979076	ENSG00000146540.14	Heart_Left_Ventricle
ENSG00000142856.16	rs6979076	7	1071997	GPER1	ENSG00000164850.14	10210	0.0870645	rs6979076	ENSG00000229043.2	Heart_Left_Ventricle
ENSG00000142856.16	rs6979076	7	1071997	GPER1	ENSG00000164850.14	10210	0.0870645	rs6979076	ENSG00000178381.11	Heart_Left_Ventricle
ENSG00000142856.16	rs2410670	8	20863901	LZTS1	ENSG00000061337.15	617737	-0.0190245		ENSG00000061337.15	Heart_Left_Ventricle
ENSG00000142856.16	rs17093277	8	20873725	LZTS1	ENSG00000061337.15	627561	-0.0687936		ENSG00000061337.15	Heart_Left_Ventricle
ENSG00000142856.16	rs10118518	9	134249423	RXRA	ENSG00000186350.9	67674	0.0722653		ENSG00000186350.9	Heart_Left_Ventricle
ENSG00000142856.16	rs2155908	11	98280934	JRKL	ENSG00000183340.6	1890946	0.0384807		ENSG00000183340.6	Heart_Left_Ventricle
ENSG00000142856.16	rs12051024	16	77163736	MON1B	ENSG00000103111.14	27098	0.0483902		ENSG00000103111.14	Heart_Left_Ventricle
ENSG00000142856.16	rs12981130	19	35584351	HAUS5	ENSG00000249115.8	28392	-0.0240079		ENSG00000249115.8	Heart_Left_Ventricle
ENSG00000143751.9	rs13115333	4	27321599	RP11-293A21.1	ENSG00000240005.5	461794	-0.219208		ENSG00000240005.5	Heart_Left_Ventricle
ENSG00000143751.9	rs13243367	7	55375082	LANCL2	ENSG00000132434.9	9635	-0.183725		ENSG00000132434.9	Heart_Left_Ventricle
ENSG00000143751.9	rs12684405	9	26205606	TUSC1	ENSG00000198680.4	529218	-0.1858		ENSG00000198680.4	Heart_Left_Ventricle
ENSG00000143751.9	rs892688	9	26239412	TUSC1	ENSG00000198680.4	563024	-0.061919		ENSG00000198680.4	Heart_Left_Ventricle
ENSG00000145990.10	rs4423038	1	108044836	SLC25A24	ENSG00000085491.15	89199	-0.0252286		ENSG00000085491.15	Heart_Left_Ventricle
ENSG00000145990.10	rs10494088	1	108074236	SLC25A24	ENSG00000085491.15	59799	-0.220377		ENSG00000085491.15	Heart_Left_Ventricle
ENSG00000147813.15	rs17379185	1	42450302	PPCS	ENSG00000127125.8	5965	-0.0287557	rs17379185	ENSG00000164008.14	Heart_Left_Ventricle
ENSG00000147813.15	rs17379185	1	42450302	PPCS	ENSG00000127125.8	5965	-0.0287557	rs17379185	ENSG00000177868.11	Heart_Left_Ventricle
ENSG00000147813.15	rs17381650	1	42798585	SVBP	ENSG00000177868.11	8466	-0.0337226	rs17381650	ENSG00000164008.14	Heart_Left_Ventricle
ENSG00000147813.15	rs17381650	1	42798585	SVBP	ENSG00000177868.11	8466	-0.0337226	rs17381650	ENSG00000177868.11	Heart_Left_Ventricle
ENSG00000147813.15	rs6817090	4	155859018	CTSO	ENSG00000256043.2	65099	0.118322		ENSG00000256043.2	Heart_Left_Ventricle
ENSG00000149658.17	rs9311289	3	41785571	TRAK1	ENSG00000182606.14	228230	-0.127833	rs9311289	ENSG00000182606.14	Heart_Left_Ventricle
ENSG00000149658.17	rs904269	3	42035130	TRAK1	ENSG00000182606.14	21329	-0.140734	rs904269	ENSG00000182606.14	Heart_Left_Ventricle
ENSG00000149658.17	rs12106811	3	42035478	TRAK1	ENSG00000182606.14	21677	0.0154556	rs12106811	ENSG00000182606.14	Heart_Left_Ventricle
ENSG00000149658.17	rs12107568	3	42035630	TRAK1	ENSG00000182606.14	21829	-0.00646425		ENSG00000182606.14	Heart_Left_Ventricle
ENSG00000149658.17	rs2173335	3	42146932	TRAK1	ENSG00000182606.14	133131	-0.113758		ENSG00000182606.14	Heart_Left_Ventricle
ENSG00000149809.14	rs1000198	3	119394973	TMEM39A	ENSG00000176142.12	34526	0.196348		ENSG00000176142.12	Heart_Left_Ventricle
ENSG00000149932.16	rs248139	5	167925778	CTB-178M22.1	ENSG00000253925.1	159550	0.041221		ENSG00000253925.1	Heart_Left_Ventricle
ENSG00000149932.16	rs7292968	22	20981270	XXbac-B135H6.18	ENSG00000272829.1	90	0.121911		ENSG00000272829.1	Heart_Left_Ventricle
ENSG00000149932.16	rs178280	22	20982977	XXbac-B135H6.18	ENSG00000272829.1	1617	0.138208	rs178280	ENSG00000099949.18	Heart_Left_Ventricle
ENSG00000149932.16	rs4822783	22	20988522	XXbac-B135H6.18	ENSG00000272829.1	7162	0.0167275	rs4822783	ENSG00000099949.18	Heart_Left_Ventricle
ENSG00000149932.16	rs4822783	22	20988522	XXbac-B135H6.18	ENSG00000272829.1	7162	0.0167275	rs4822783	ENSG00000099957.16	Heart_Left_Ventricle
ENSG00000149932.16	rs2073989	22	20990595	THAP7	ENSG00000184436.11	9176	-0.169801	rs2073989	ENSG00000099949.18	Heart_Left_Ventricle
ENSG00000151327.12	rs11161465	1	75726059	ACADM	ENSG00000117054.13	1713	0.102959		ENSG00000117054.13	Heart_Left_Ventricle
ENSG00000151327.12	rs1146634	1	75786326	RABGGTB	ENSG00000137955.15	372	0.0705806	rs1146634	ENSG00000057468.6	Heart_Left_Ventricle
ENSG00000151353.14	rs11242925	6	4401576	RP3-527G5.1	ENSG00000231811.2	55834	-0.174402		ENSG00000231811.2	Heart_Left_Ventricle
ENSG00000151611.13	rs17742869	13	78175610	EDNRB	ENSG00000136160.14	280130	-0.176592		ENSG00000136160.14	Heart_Left_Ventricle
ENSG00000152086.8	rs4889856	17	80539832	RPTOR	ENSG00000141564.13	4986	-0.0991453		ENSG00000141564.13	Heart_Left_Ventricle
ENSG00000152086.8	rs12602885	17	80545369	RPTOR	ENSG00000141564.13	551	0.0587763		ENSG00000141564.13	Heart_Left_Ventricle
ENSG00000152086.8	rs7215496	17	80573953	RPTOR	ENSG00000141564.13	29135	0.120999		ENSG00000141564.13	Heart_Left_Ventricle
ENSG00000155115.6	rs10515893	5	165332490	MAT2B	ENSG00000038274.16	1829377	0.173065		ENSG00000038274.16	Heart_Left_Ventricle
ENSG00000160072.19	rs13008351	2	6761708	LINC00487	ENSG00000205837.7	33532	-0.294291		ENSG00000205837.7	Heart_Left_Ventricle
ENSG00000160194.17	rs7261280	20	48153562	PREX1	ENSG00000124126.13	470689	0.137971		ENSG00000124126.13	Heart_Left_Ventricle
ENSG00000160214.12	rs2126345	1	225756956	SRP9	ENSG00000143742.12	20856	-0.0280505	rs2126345	ENSG00000143819.12	Heart_Left_Ventricle
ENSG00000160214.12	rs868966	1	225818396	EPHX1	ENSG00000143819.12	8305	-0.174185	rs868966	ENSG00000143819.12	Heart_Left_Ventricle
ENSG00000160214.12	rs10189309	2	122242561	TSN	ENSG00000211460.11	505459	-0.145063		ENSG00000211460.11	Heart_Left_Ventricle
ENSG00000160214.12	rs1869697	11	11718185	USP47	ENSG00000170242.17	123237	-0.171882		ENSG00000170242.17	Heart_Left_Ventricle
ENSG00000160679.12	rs6887925	5	60411357	ELOVL7	ENSG00000164181.13	340433	0.191675		ENSG00000164181.13	Heart_Left_Ventricle
ENSG00000160679.12	rs17673670	12	16859384	LMO3	ENSG00000048540.14	311012	-0.110683		ENSG00000048540.14	Heart_Left_Ventricle
ENSG00000160679.12	rs8031403	15	49982814	ATP8B4	ENSG00000104043.14	124577	-0.153463		ENSG00000104043.14	Heart_Left_Ventricle
ENSG00000160679.12	rs133616	22	48295903	FAM19A5	ENSG00000219438.8	193556	0.143891		ENSG00000219438.8	Heart_Left_Ventricle
ENSG00000163083.5	rs12341785	9	123406364	DENND1A	ENSG00000119522.16	26711	0.195897		ENSG00000119522.16	Heart_Left_Ventricle
ENSG00000163481.7	rs1967318	5	98730764	RGMB	ENSG00000174136.11	37885	-0.266268		ENSG00000174136.11	Heart_Left_Ventricle
ENSG00000163481.7	rs6580355	5	145205804	PRELID2	ENSG00000186314.11	265994	0.242443		ENSG00000186314.11	Heart_Left_Ventricle
ENSG00000163485.16	rs10821629	10	59984489	ANK3	ENSG00000151150.21	41808	-0.180226		ENSG00000151150.21	Heart_Left_Ventricle
ENSG00000163950.12	rs1046934	1	184054395	TSEN15	ENSG00000198860.11	2719	0.206544		ENSG00000198860.11	Heart_Left_Ventricle
ENSG00000163950.12	rs971572	1	184099374	TSEN15	ENSG00000198860.11	47698	0.0157077		ENSG00000198860.11	Heart_Left_Ventricle
ENSG00000164107.8	rs12458282	18	77061897	RP11-4B16.3	ENSG00000275178.1	31188	0.0366508	rs12458282	ENSG00000275178.1	Heart_Left_Ventricle
ENSG00000164107.8	rs4890888	18	77067910	RP11-4B16.3	ENSG00000275178.1	25175	-0.111182	rs4890888	ENSG00000275178.1	Heart_Left_Ventricle
ENSG00000164107.8	rs584089	18	77073533	RP11-4B16.3	ENSG00000275178.1	19552	-0.05388	rs584089	ENSG00000275178.1	Heart_Left_Ventricle
ENSG00000164107.8	rs11662430	18	77093758	RP11-4B16.3	ENSG00000275178.1	673	0.0401731	rs11662430	ENSG00000275178.1	Heart_Left_Ventricle
ENSG00000164107.8	rs2282566	18	77095185	RP11-4B16.3	ENSG00000275178.1	2100	-0.113472	rs2282566	ENSG00000275178.1	Heart_Left_Ventricle
ENSG00000164107.8	rs1557397	18	77374787	RP11-4B16.4	ENSG00000278330.1	262186	0.0202583		ENSG00000278330.1	Heart_Left_Ventricle
ENSG00000164107.8	rs7239601	18	77511822	RP11-4B16.4	ENSG00000278330.1	399221	0.116879	rs7239601	ENSG00000275178.1	Heart_Left_Ventricle
ENSG00000164144.15	rs10800775	1	201367258	TNNT2	ENSG00000118194.18	8251	-0.0935983		ENSG00000118194.18	Heart_Left_Ventricle
ENSG00000164144.15	rs9533571	13	43656000	CCDC122	ENSG00000151773.12	167908	0.0144193		ENSG00000151773.12	Heart_Left_Ventricle
ENSG00000164144.15	rs1105586	13	43658497	CCDC122	ENSG00000151773.12	165411	0.125182		ENSG00000151773.12	Heart_Left_Ventricle
ENSG00000164182.10	rs16933784	9	36944885	EBLN3P	ENSG00000281649.1	134971	-0.192216		ENSG00000281649.1	Heart_Left_Ventricle
ENSG00000164182.10	rs2320268	9	131838328	MED27	ENSG00000160563.13	21778	0.175572		ENSG00000160563.13	Heart_Left_Ventricle
ENSG00000164182.10	rs1956483	14	26247494	NOVA1	ENSG00000139910.19	195598	0.190716		ENSG00000139910.19	Heart_Left_Ventricle
ENSG00000164182.10	rs16967240	17	32283025	RHBDL3	ENSG00000141314.12	16850	0.167881		ENSG00000141314.12	Heart_Left_Ventricle
ENSG00000164344.15	rs9879481	3	145003066	C3orf58	ENSG00000181744.8	1031269	0.0378717		ENSG00000181744.8	Heart_Left_Ventricle
ENSG00000164344.15	rs6797159	3	145165385	LNCSRLR	ENSG00000240032.1	900958	0.00111328		ENSG00000240032.1	Heart_Left_Ventricle
ENSG00000164344.15	rs7622285	3	145166545	LNCSRLR	ENSG00000240032.1	899798	0.148832		ENSG00000240032.1	Heart_Left_Ventricle
ENSG00000164414.17	rs7806398	7	9369330	AC007009.1	ENSG00000244239.1	1107049	-0.299645		ENSG00000244239.1	Heart_Left_Ventricle
ENSG00000164674.15	rs787154	2	143925397	GTDC1	ENSG00000121964.14	12670	-0.169679		ENSG00000121964.14	Heart_Left_Ventricle
ENSG00000164674.15	rs16823339	2	143929513	GTDC1	ENSG00000121964.14	8554	-0.0242625		ENSG00000121964.14	Heart_Left_Ventricle
ENSG00000164674.15	rs9935795	16	21218918	CRYM	ENSG00000103316.10	19955	0.127263		ENSG00000103316.10	Heart_Left_Ventricle
ENSG00000166619.12	rs11159733	14	85868225	CTD-2341M24.1	ENSG00000258733.5	66484	0.113756		ENSG00000258733.5	Heart_Left_Ventricle
ENSG00000166619.12	rs11627338	14	85944543	CTD-2341M24.1	ENSG00000258733.5	9834	-0.0476079		ENSG00000258733.5	Heart_Left_Ventricle
ENSG00000166619.12	rs8016687	14	86170302	CTD-2341M24.1	ENSG00000258733.5	235593	0.145067	rs8016687	ENSG00000258733.5	Heart_Left_Ventricle
ENSG00000166750.9	rs4863333	4	188518667	AF146191.4	ENSG00000245685.6	1261668	0.0968247		ENSG00000245685.6	Heart_Left_Ventricle
ENSG00000166750.9	rs443353	5	31695621	PDZD2	ENSG00000133401.15	56212	-0.128409		ENSG00000133401.15	Heart_Left_Ventricle
ENSG00000166750.9	rs6894170	5	31711556	PDZD2	ENSG00000133401.15	72147	-0.0207112		ENSG00000133401.15	Heart_Left_Ventricle
ENSG00000166750.9	rs263663	5	61953046	KIF2A	ENSG00000068796.16	353115	-0.0880534		ENSG00000068796.16	Heart_Left_Ventricle
ENSG00000166750.9	rs1003027	6	151171023	AKAP12	ENSG00000131016.16	68975	0.0850008		ENSG00000131016.16	Heart_Left_Ventricle
ENSG00000166750.9	rs4275297	9	25509547	TUSC1	ENSG00000198680.4	166841	-0.0810037		ENSG00000198680.4	Heart_Left_Ventricle
ENSG00000166750.9	rs10119653	9	82839918	FRMD3	ENSG00000172159.15	403071	-0.0815876		ENSG00000172159.15	Heart_Left_Ventricle
ENSG00000166750.9	rs1648599	18	13499639	LDLRAD4-AS1	ENSG00000267690.1	80219	0.121863		ENSG00000267690.1	Heart_Left_Ventricle
ENSG00000167800.9	rs6545534	2	55976663	RP11-481J13.1	ENSG00000272180.1	24506	-0.180934		ENSG00000272180.1	Heart_Left_Ventricle
ENSG00000167800.9	rs2618806	8	2175961	MYOM2	ENSG00000036448.9	130922	-0.16028		ENSG00000036448.9	Heart_Left_Ventricle
ENSG00000169398.19	rs11167957	5	147056960	STK32A	ENSG00000169302.14	178002	0.126035		ENSG00000169302.14	Heart_Left_Ventricle
ENSG00000169398.19	rs7723948	5	147085516	STK32A	ENSG00000169302.14	149446	0.0569771		ENSG00000169302.14	Heart_Left_Ventricle
ENSG00000169398.19	rs4290453	15	91783590	SLCO3A1	ENSG00000176463.13	70104	0.188953		ENSG00000176463.13	Heart_Left_Ventricle
ENSG00000169439.11	rs2328525	6	20537221	CDKAL1	ENSG00000145996.11	2765	0.176165		ENSG00000145996.11	Heart_Left_Ventricle
ENSG00000169439.11	rs2294809	6	20599657	CDKAL1	ENSG00000145996.11	65201	0.126079		ENSG00000145996.11	Heart_Left_Ventricle
ENSG00000169598.15	rs10495841	2	35502229	RP11-490M8.1	ENSG00000260025.1	852519	0.190553		ENSG00000260025.1	Heart_Left_Ventricle
ENSG00000170571.11	rs10249283	7	155855313	RBM33	ENSG00000184863.10	210863	0.182805		ENSG00000184863.10	Heart_Left_Ventricle
ENSG00000170571.11	rs10443918	10	79458745	EIF5AL1	ENSG00000253626.3	53855	-0.0736361	rs10443918	ENSG00000278616.1	Heart_Left_Ventricle
ENSG00000170571.11	rs1650198	10	79657458	RP11-506M13.3	ENSG00000244733.5	3432	-0.0110926	rs1650198	ENSG00000244733.5	Heart_Left_Ventricle
ENSG00000170571.11	rs1650198	10	79657458	RP11-506M13.3	ENSG00000244733.5	3432	-0.0110926	rs1650198	ENSG00000280355.1	Heart_Left_Ventricle
ENSG00000170571.11	rs1650198	10	79657458	RP11-506M13.3	ENSG00000244733.5	3432	-0.0110926	rs1650198	ENSG00000278616.1	Heart_Left_Ventricle
ENSG00000170571.11	rs1650198	10	79657458	RP11-506M13.3	ENSG00000244733.5	3432	-0.0110926	rs1650198	ENSG00000272447.1	Heart_Left_Ventricle
ENSG00000170571.11	rs11196005	10	79822655	RP11-182L21.6	ENSG00000272447.1	3246	0.0686422	rs11196005	ENSG00000244733.5	Heart_Left_Ventricle
ENSG00000170571.11	rs11196005	10	79822655	RP11-182L21.6	ENSG00000272447.1	3246	0.0686422	rs11196005	ENSG00000280355.1	Heart_Left_Ventricle
ENSG00000170571.11	rs11196005	10	79822655	RP11-182L21.6	ENSG00000272447.1	3246	0.0686422	rs11196005	ENSG00000278616.1	Heart_Left_Ventricle
ENSG00000170571.11	rs7918207	10	114427346	ABLIM1	ENSG00000099204.18	3766	0.186052		ENSG00000099204.18	Heart_Left_Ventricle
ENSG00000170571.11	rs458076	21	26653592	ADAMTS1	ENSG00000154734.14	182154	0.11263		ENSG00000154734.14	Heart_Left_Ventricle
ENSG00000171421.12	rs1039474	18	73239591	TIMM21	ENSG00000075336.11	908919	0.169573		ENSG00000075336.11	Heart_Left_Ventricle
ENSG00000171421.12	rs6034227	20	15604764	KIF16B	ENSG00000089177.18	667339	0.0821023		ENSG00000089177.18	Heart_Left_Ventricle
ENSG00000171497.4	rs2631939	2	29755059	YPEL5	ENSG00000119801.12	391881	0.197034		ENSG00000119801.12	Heart_Left_Ventricle
ENSG00000171497.4	rs7742857	6	96130943	UFL1	ENSG00000014123.9	390651	-0.00553375		ENSG00000014123.9	Heart_Left_Ventricle
ENSG00000171497.4	rs9377629	6	96281991	UFL1	ENSG00000014123.9	239603	0.197059	rs9377629	ENSG00000112214.10	Heart_Left_Ventricle
ENSG00000171497.4	rs211183	6	96626847	FHL5	ENSG00000112214.10	64300	0.0780628	rs211183	ENSG00000112214.10	Heart_Left_Ventricle
ENSG00000171497.4	rs1905429	12	33291270	PKP2	ENSG00000057294.14	500526	0.10452		ENSG00000057294.14	Heart_Left_Ventricle
ENSG00000171497.4	rs17634320	12	33307809	PKP2	ENSG00000057294.14	517065	0.0651388	rs17634320	ENSG00000139131.12	Heart_Left_Ventricle
ENSG00000171617.13	rs183203	16	24228082	RBBP6	ENSG00000122257.18	309610	0.194098		ENSG00000122257.18	Heart_Left_Ventricle
ENSG00000171777.15	rs2989408	10	29887259	KIAA1462	ENSG00000165757.8	125540	-0.298843		ENSG00000165757.8	Heart_Left_Ventricle
ENSG00000171992.12	rs8134179	21	34907416	RUNX1	ENSG00000159216.18	119616	1.17249e-06		ENSG00000159216.18	Heart_Left_Ventricle
ENSG00000172428.10	rs6597115	6	5142608	LYRM4	ENSG00000214113.10	40016	-0.113117	rs6597115	ENSG00000219607.3	Heart_Left_Ventricle
ENSG00000173253.15	rs5020511	2	214728509	BARD1	ENSG00000138376.10	2864	-0.0597171	rs5020511	ENSG00000138376.10	Heart_Left_Ventricle
ENSG00000173253.15	rs11888027	2	214774888	BARD1	ENSG00000138376.10	49243	-0.0639717	rs11888027	ENSG00000138376.10	Heart_Left_Ventricle
ENSG00000173253.15	rs6715570	2	214808716	BARD1	ENSG00000138376.10	83071	-0.0192393	rs6715570	ENSG00000138376.10	Heart_Left_Ventricle
ENSG00000173253.15	rs12477063	2	214808940	BARD1	ENSG00000138376.10	83295	-0.014239	rs12477063	ENSG00000138376.10	Heart_Left_Ventricle
ENSG00000176261.15	rs7215670	17	51762646	UTP18	ENSG00000011260.13	502119	-0.0825022		ENSG00000011260.13	Heart_Left_Ventricle
ENSG00000176261.15	rs8182237	17	51765182	UTP18	ENSG00000011260.13	504655	-0.215477		ENSG00000011260.13	Heart_Left_Ventricle
ENSG00000177302.14	rs924610	5	3393433	IRX1	ENSG00000170549.3	202620	0.115115		ENSG00000170549.3	Heart_Left_Ventricle
ENSG00000177302.14	rs17683976	5	3428811	IRX1	ENSG00000170549.3	167242	0.0606452		ENSG00000170549.3	Heart_Left_Ventricle
ENSG00000177302.14	rs6967058	7	144516384	TPK1	ENSG00000196511.14	64444	-0.152522		ENSG00000196511.14	Heart_Left_Ventricle
ENSG00000177302.14	rs10988653	9	130244195	HMCN2	ENSG00000148357.16	21686	0.172815		ENSG00000148357.16	Heart_Left_Ventricle
ENSG00000178537.9	rs13003230	2	26402174	DRC1	ENSG00000157856.10	259	0.0443852		ENSG00000157856.10	Heart_Left_Ventricle
ENSG00000178537.9	rs3795958	2	26444262	DRC1	ENSG00000157856.10	42347	0.090415		ENSG00000157856.10	Heart_Left_Ventricle
ENSG00000178537.9	rs1275996	2	26586603	C2orf70	ENSG00000173557.14	24022	-0.0370217		ENSG00000173557.14	Heart_Left_Ventricle
ENSG00000178537.9	rs11126666	2	26705943	KCNK3	ENSG00000171303.6	13254	0.178006		ENSG00000171303.6	Heart_Left_Ventricle
ENSG00000178623.11	rs761484	1	55397110	USP24	ENSG00000162402.13	330752	-0.117247		ENSG00000162402.13	Heart_Left_Ventricle
ENSG00000179051.13	rs17774667	2	195145040	SLC39A10	ENSG00000196950.13	430936	-0.286392		ENSG00000196950.13	Heart_Left_Ventricle
ENSG00000180667.10	rs4718593	7	67538399	LINC01372	ENSG00000235475.1	202424	0.175321		ENSG00000235475.1	Heart_Left_Ventricle
ENSG00000181029.8	rs3748059	6	6900718	RREB1	ENSG00000124782.19	206878	0.185723		ENSG00000124782.19	Heart_Left_Ventricle
ENSG00000181029.8	rs13234751	7	7754853	UMAD1	ENSG00000219545.11	113350	0.16185		ENSG00000219545.11	Heart_Left_Ventricle
ENSG00000182768.8	rs17306522	6	100661299	ASCC3	ENSG00000112249.13	153106	-0.163874		ENSG00000112249.13	Heart_Left_Ventricle
ENSG00000182768.8	rs6088662	20	34959830	MYH7B	ENSG00000078814.15	15572	-0.205373	rs6088662	ENSG00000088298.12	Heart_Left_Ventricle
ENSG00000182768.8	rs6088662	20	34959830	MYH7B	ENSG00000078814.15	15572	-0.205373	rs6088662	ENSG00000101000.5	Heart_Left_Ventricle
ENSG00000182919.14	rs9341769	6	79308828	HMGN3-AS1	ENSG00000270362.1	75111	0.108781		ENSG00000270362.1	Heart_Left_Ventricle
ENSG00000182919.14	rs17027262	12	97640185	NEDD1	ENSG00000139350.11	732963	0.116248		ENSG00000139350.11	Heart_Left_Ventricle
ENSG00000182919.14	rs17619337	12	117888133	RFC5	ENSG00000111445.13	125454	0.0812285		ENSG00000111445.13	Heart_Left_Ventricle
ENSG00000182919.14	rs7177511	15	85920962	KLHL25	ENSG00000183655.12	161640	0.0677789		ENSG00000183655.12	Heart_Left_Ventricle
ENSG00000185187.12	rs17833444	3	78159726	ROBO1	ENSG00000169855.19	437513	0.189462		ENSG00000169855.19	Heart_Left_Ventricle
ENSG00000185386.14	rs10769108	11	45050428	PRDM11	ENSG00000019485.13	45377	0.284987		ENSG00000019485.13	Heart_Left_Ventricle
ENSG00000187486.5	rs11936339	4	137445109	PCDH18	ENSG00000189184.11	73808	-0.137585		ENSG00000189184.11	Heart_Left_Ventricle
ENSG00000187486.5	rs84034	7	153330567	DPP6	ENSG00000130226.16	556529	-0.124541		ENSG00000130226.16	Heart_Left_Ventricle
ENSG00000187486.5	rs10149698	14	51054084	TRIM9	ENSG00000100505.13	78823	0.168191		ENSG00000100505.13	Heart_Left_Ventricle
ENSG00000187486.5	rs9934177	16	5946900	RBFOX1	ENSG00000078328.19	72193	0.193079		ENSG00000078328.19	Heart_Left_Ventricle
ENSG00000187486.5	rs5768984	22	46582879	GRAMD4	ENSG00000075240.16	6868	-0.133423		ENSG00000075240.16	Heart_Left_Ventricle
ENSG00000187778.13	rs6706653	2	52667759	ASB3	ENSG00000115239.21	864912	0.000606732		ENSG00000115239.21	Heart_Left_Ventricle
ENSG00000187778.13	rs1601166	2	52682566	ASB3	ENSG00000115239.21	850105	0.0972202		ENSG00000115239.21	Heart_Left_Ventricle
ENSG00000187778.13	rs6545301	2	52708587	ASB3	ENSG00000115239.21	824084	0.102291		ENSG00000115239.21	Heart_Left_Ventricle
ENSG00000187778.13	rs17240435	8	121673762	HAS2-AS1	ENSG00000248690.6	34470	0.118462		ENSG00000248690.6	Heart_Left_Ventricle
ENSG00000187778.13	rs7830137	8	121686649	HAS2-AS1	ENSG00000248690.6	47357	0.0489606		ENSG00000248690.6	Heart_Left_Ventricle
ENSG00000187778.13	rs614571	11	96508137	JRKL	ENSG00000183340.6	118149	0.175674		ENSG00000183340.6	Heart_Left_Ventricle
ENSG00000189046.10	rs1454183	2	13844585	FAM84A	ENSG00000162981.13	788100	-0.123331		ENSG00000162981.13	Heart_Left_Ventricle
ENSG00000189046.10	rs979311	2	13848939	FAM84A	ENSG00000162981.13	783746	-0.180285		ENSG00000162981.13	Heart_Left_Ventricle
ENSG00000196436.8	rs12640417	4	27792122	RP11-293A21.1	ENSG00000240005.5	932317	-0.0832201		ENSG00000240005.5	Heart_Left_Ventricle
ENSG00000196436.8	rs3842756	11	2159542	INS	ENSG00000254647.6	236	-0.0713379		ENSG00000254647.6	Heart_Left_Ventricle
ENSG00000196436.8	rs6489849	12	112568541	PTPN11	ENSG00000179295.17	150191	0.0729477		ENSG00000179295.17	Heart_Left_Ventricle
ENSG00000196436.8	rs10500286	19	43827461	ZNF283	ENSG00000167637.16	170	-0.0831674	rs10500286	ENSG00000176222.8	Heart_Left_Ventricle
ENSG00000196814.14	rs7991445	13	80025624	SPRY2	ENSG00000136158.11	310351	-0.0730807		ENSG00000136158.11	Heart_Left_Ventricle
ENSG00000196814.14	rs2329151	13	80026204	SPRY2	ENSG00000136158.11	309771	-0.000504241		ENSG00000136158.11	Heart_Left_Ventricle
ENSG00000196814.14	rs9545302	13	80027976	SPRY2	ENSG00000136158.11	307999	-0.139485		ENSG00000136158.11	Heart_Left_Ventricle
ENSG00000197361.7	rs1429388	2	83520926	SUCLG1	ENSG00000163541.11	902596	0.128866		ENSG00000163541.11	Heart_Left_Ventricle
ENSG00000197361.7	rs10746544	4	180833414	RP11-665C14.2	ENSG00000249460.1	427746	0.101081		ENSG00000249460.1	Heart_Left_Ventricle
ENSG00000197361.7	rs664424	11	121717323	SORL1	ENSG00000137642.12	265121	-0.149225		ENSG00000137642.12	Heart_Left_Ventricle
ENSG00000198039.11	rs6789325	3	169060759	MECOM	ENSG00000085276.17	22739	-0.147973		ENSG00000085276.17	Heart_Left_Ventricle
ENSG00000198039.11	rs11745880	5	170496693	CTB-147C13.1	ENSG00000253858.1	12888	-0.0885706		ENSG00000253858.1	Heart_Left_Ventricle
ENSG00000198039.11	rs2814324	10	86191821	WAPL	ENSG00000062650.17	243434	-0.150082		ENSG00000062650.17	Heart_Left_Ventricle
ENSG00000198039.11	rs12220751	10	120841959	WDR11	ENSG00000120008.15	9386	-0.180282		ENSG00000120008.15	Heart_Left_Ventricle
ENSG00000198039.11	rs2852792	11	114103378	ZBTB16	ENSG00000109906.13	43786	-0.104497		ENSG00000109906.13	Heart_Left_Ventricle
ENSG00000198039.11	rs8063638	16	5679869	RBFOX1	ENSG00000078328.19	339224	0.109974		ENSG00000078328.19	Heart_Left_Ventricle
ENSG00000198039.11	rs713989	22	25110812	CRYBB3	ENSG00000100053.9	89037	-0.0976015		ENSG00000100053.9	Heart_Left_Ventricle
ENSG00000198791.11	rs1555294	1	230838863	C1orf198	ENSG00000119280.16	1745	-0.127902	rs1555294	ENSG00000244137.1	Heart_Left_Ventricle
ENSG00000198791.11	rs1555294	1	230838863	C1orf198	ENSG00000119280.16	1745	-0.127902	rs1555294	ENSG00000119280.16	Heart_Left_Ventricle
ENSG00000198791.11	rs2329884	22	21927890	PPM1F	ENSG00000100034.13	8471	0.0999738	rs2329884	ENSG00000100027.14	Heart_Left_Ventricle
ENSG00000198791.11	rs2329884	22	21927890	PPM1F	ENSG00000100034.13	8471	0.0999738	rs2329884	ENSG00000224086.5	Heart_Left_Ventricle
ENSG00000198791.11	rs2329884	22	21927890	PPM1F	ENSG00000100034.13	8471	0.0999738	rs2329884	ENSG00000100034.13	Heart_Left_Ventricle
ENSG00000198791.11	rs2329884	22	21927890	PPM1F	ENSG00000100034.13	8471	0.0999738	rs2329884	ENSG00000228050.1	Heart_Left_Ventricle
ENSG00000198791.11	rs5756306	22	21978846	TOP3B	ENSG00000100038.19	3353	0.015723	rs5756306	ENSG00000224086.5	Heart_Left_Ventricle
ENSG00000198791.11	rs5756306	22	21978846	TOP3B	ENSG00000100038.19	3353	0.015723	rs5756306	ENSG00000228050.1	Heart_Left_Ventricle
ENSG00000198937.8	rs7677888	4	128279364	PGRMC2	ENSG00000164040.16	10128	-0.102228	rs7677888	ENSG00000164040.16	Heart_Left_Ventricle
ENSG00000198937.8	rs6534677	4	128300746	RP11-420A23.1	ENSG00000251432.6	7996	0.0833453	rs6534677	ENSG00000164040.16	Heart_Left_Ventricle
ENSG00000198937.8	rs6534677	4	128300746	RP11-420A23.1	ENSG00000251432.6	7996	0.0833453	rs6534677	ENSG00000251432.6	Heart_Left_Ventricle
ENSG00000198937.8	rs10009842	4	128708095	JADE1	ENSG00000077684.15	101527	0.0483105		ENSG00000077684.15	Heart_Left_Ventricle
ENSG00000204149.10	rs866982	11	7135713	ZNF214	ENSG00000149050.9	136396	0.195374		ENSG00000149050.9	Heart_Left_Ventricle
ENSG00000204584.1	rs2707760	12	82922973	TMTC2	ENSG00000179104.8	236094	-0.0605838		ENSG00000179104.8	Heart_Left_Ventricle
ENSG00000204584.1	rs1796156	12	82940425	TMTC2	ENSG00000179104.8	253546	-0.0750047		ENSG00000179104.8	Heart_Left_Ventricle
ENSG00000213465.7	rs10179586	2	168475573	CERS6	ENSG00000172292.14	19712	-0.169557		ENSG00000172292.14	Heart_Left_Ventricle
ENSG00000213676.10	rs7660550	4	7479660	AFAP1	ENSG00000196526.10	279053	0.0830852		ENSG00000196526.10	Heart_Left_Ventricle
ENSG00000213676.10	rs12530984	7	12781896	AC011288.2	ENSG00000229618.2	55745	0.078885		ENSG00000229618.2	Heart_Left_Ventricle
ENSG00000213676.10	rs17091963	10	114505422	ABLIM1	ENSG00000099204.18	74310	-0.117874		ENSG00000099204.18	Heart_Left_Ventricle
ENSG00000213676.10	rs8074676	17	12362150	LINC00670	ENSG00000179136.6	187631	0.120484		ENSG00000179136.6	Heart_Left_Ventricle
ENSG00000213676.10	rs4801851	19	50707511	CLEC11A	ENSG00000105472.12	15817	-0.144234		ENSG00000105472.12	Heart_Left_Ventricle
ENSG00000224046.1	rs7733024	5	91070614	RP11-213H15.1	ENSG00000234292.3	209482	0.188377		ENSG00000234292.3	Heart_Left_Ventricle
ENSG00000225670.4	rs10222858	4	95379676	RP11-710C12.1	ENSG00000271474.1	169530	-0.147936		ENSG00000271474.1	Heart_Left_Ventricle
ENSG00000225670.4	rs16908147	9	92116123	SPTLC1	ENSG00000090054.13	84125	0.0994657		ENSG00000090054.13	Heart_Left_Ventricle
ENSG00000225670.4	rs7047473	9	92120728	SPTLC1	ENSG00000090054.13	88730	0.140283		ENSG00000090054.13	Heart_Left_Ventricle
ENSG00000225731.1	rs10041086	5	53039531	CTD-2366F13.2	ENSG00000272123.1	49484	-0.176142	rs10041086	ENSG00000247796.2	Heart_Left_Ventricle
ENSG00000225880.5	rs7610831	3	25561171	TOP2B	ENSG00000077097.15	36761	0.189232		ENSG00000077097.15	Heart_Left_Ventricle
ENSG00000225880.5	rs4428484	6	170593021	PDCD2	ENSG00000071994.10	17727	0.227888		ENSG00000071994.10	Heart_Left_Ventricle
ENSG00000228463.9	rs6139074	20	82603	C20orf96	ENSG00000196476.11	188259	-0.474568		ENSG00000196476.11	Heart_Left_Ventricle
ENSG00000231365.5	rs931947	2	28377591	FOSL2	ENSG00000075426.11	14856	-0.100491		ENSG00000075426.11	Heart_Left_Ventricle
ENSG00000231365.5	rs10508916	10	46039373	NCOA4	ENSG00000266412.5	34286	0.0401716	rs10508916	ENSG00000172671.19	Heart_Left_Ventricle
ENSG00000231365.5	rs10508916	10	46039373	NCOA4	ENSG00000266412.5	34286	0.0401716	rs10508916	ENSG00000274209.4	Heart_Left_Ventricle
ENSG00000231365.5	rs10508916	10	46039373	NCOA4	ENSG00000266412.5	34286	0.0401716	rs10508916	ENSG00000279058.2	Heart_Left_Ventricle
ENSG00000231365.5	rs4922519	10	46292460	ANTXRL	ENSG00000274209.4	6116	0.0827494	rs4922519	ENSG00000274209.4	Heart_Left_Ventricle
ENSG00000231365.5	rs4922519	10	46292460	ANTXRL	ENSG00000274209.4	6116	0.0827494	rs4922519	ENSG00000204176.13	Heart_Left_Ventricle
ENSG00000231365.5	rs5768273	22	48014902	FAM19A5	ENSG00000219438.8	474557	-0.180571		ENSG00000219438.8	Heart_Left_Ventricle
ENSG00000232098.3	rs4707460	6	88363619	CNR1	ENSG00000118432.12	223756	-0.0130109		ENSG00000118432.12	Heart_Left_Ventricle
ENSG00000232098.3	rs12215322	6	88376338	RNGTT	ENSG00000111880.15	233933	0.139077		ENSG00000111880.15	Heart_Left_Ventricle
ENSG00000232098.3	rs9344820	6	88491124	RNGTT	ENSG00000111880.15	119147	0.0049718	rs9344820	ENSG00000118432.12	Heart_Left_Ventricle
ENSG00000232098.3	rs2279083	6	88549655	RNGTT	ENSG00000111880.15	60616	0.11555		ENSG00000111880.15	Heart_Left_Ventricle
ENSG00000232098.3	rs17796500	6	88639742	RNGTT	ENSG00000111880.15	29471	-0.10726	rs17796500	ENSG00000118432.12	Heart_Left_Ventricle
ENSG00000234438.3	rs7649230	3	193981986	RP11-135A1.2	ENSG00000232874.1	148629	-0.0756327		ENSG00000232874.1	Heart_Left_Ventricle
ENSG00000234438.3	rs1388102	3	193987894	RP11-135A1.2	ENSG00000232874.1	142721	-0.123503		ENSG00000232874.1	Heart_Left_Ventricle
ENSG00000234438.3	rs9903150	17	7574962	EIF4A1	ENSG00000161960.14	2257	-0.173127		ENSG00000161960.14	Heart_Left_Ventricle
ENSG00000237491.8	rs4428484	6	170593021	PDCD2	ENSG00000071994.10	17727	0.378539		ENSG00000071994.10	Heart_Left_Ventricle
ENSG00000239998.5	rs12513052	4	180488448	RP11-665C14.2	ENSG00000249460.1	772712	-0.145982		ENSG00000249460.1	Heart_Left_Ventricle
ENSG00000239998.5	rs10499134	6	126116883	TRMT11	ENSG00000066651.18	130454	-0.15749		ENSG00000066651.18	Heart_Left_Ventricle
ENSG00000241764.3	rs361056	3	138692794	PIK3CB	ENSG00000051382.8	40096	-0.155018		ENSG00000051382.8	Heart_Left_Ventricle
ENSG00000241764.3	rs17641413	5	178346699	COL23A1	ENSG00000050767.15	109082	-0.121959		ENSG00000050767.15	Heart_Left_Ventricle
ENSG00000241764.3	rs751181	5	178349147	COL23A1	ENSG00000050767.15	111530	-0.0180224		ENSG00000050767.15	Heart_Left_Ventricle
ENSG00000241764.3	rs8182714	20	17101005	PCSK2	ENSG00000125851.9	125101	-0.126437		ENSG00000125851.9	Heart_Left_Ventricle
ENSG00000241764.3	rs1417564	20	17105069	PCSK2	ENSG00000125851.9	121037	-0.0119246		ENSG00000125851.9	Heart_Left_Ventricle
ENSG00000244239.1	rs10804876	3	179257620	KCNMB3	ENSG00000171121.16	17527	0.0789286		ENSG00000171121.16	Heart_Left_Ventricle
ENSG00000244558.5	rs17489287	2	97776768	TMEM131	ENSG00000075568.16	20429	0.286174		ENSG00000075568.16	Heart_Left_Ventricle
ENSG00000246308.1	rs13167375	5	43096335	ZNF131	ENSG00000172262.11	28755	-0.025823		ENSG00000172262.11	Heart_Left_Ventricle
ENSG00000246308.1	rs1469436	5	43655719	NNT	ENSG00000112992.16	53028	0.0449234		ENSG00000112992.16	Heart_Left_Ventricle
ENSG00000246308.1	rs7082537	10	11062709	CELF2-AS1	ENSG00000181800.5	254124	-0.17725		ENSG00000181800.5	Heart_Left_Ventricle
ENSG00000246560.2	rs10843602	12	30092517	IPO8	ENSG00000133704.9	536470	-0.00625773		ENSG00000133704.9	Heart_Left_Ventricle
ENSG00000246560.2	rs11050648	12	30092805	IPO8	ENSG00000133704.9	536182	-0.220256		ENSG00000133704.9	Heart_Left_Ventricle
ENSG00000248441.6	rs7616538	3	44870763	TMEM42	ENSG00000169964.7	8895	-0.0959685	rs7616538	ENSG00000196653.11	Heart_Left_Ventricle
ENSG00000248441.6	rs2783412	10	82749603	RP11-338I21.1	ENSG00000271933.1	1388816	-0.173362		ENSG00000271933.1	Heart_Left_Ventricle
ENSG00000248441.6	rs9521664	13	110237555	COL4A2	ENSG00000134871.17	68256	0.12873		ENSG00000134871.17	Heart_Left_Ventricle
ENSG00000250708.1	rs1041576	9	111423514	KIAA0368	ENSG00000136813.14	62823	-0.16914		ENSG00000136813.14	Heart_Left_Ventricle
ENSG00000253327.2	rs934515	2	79255517	REG3A	ENSG00000172016.15	98515	0.243672		ENSG00000172016.15	Heart_Left_Ventricle
ENSG00000253327.2	rs10520235	2	79301568	REG3A	ENSG00000172016.15	144566	0.00644625		ENSG00000172016.15	Heart_Left_Ventricle
ENSG00000255160.5	rs1387537	4	63091687	RP11-12K22.1	ENSG00000250775.1	377013	-0.192125		ENSG00000250775.1	Heart_Left_Ventricle
ENSG00000255160.5	rs12218098	10	130751074	GLRX3	ENSG00000108010.11	614676	0.207068		ENSG00000108010.11	Heart_Left_Ventricle
ENSG00000257526.2	rs4641276	1	33295142	RP11-415J8.3	ENSG00000225313.5	18181	0.145654		ENSG00000225313.5	Heart_Left_Ventricle
ENSG00000257526.2	rs11554674	1	33324895	PHC2	ENSG00000134686.18	1273	0.0344744		ENSG00000134686.18	Heart_Left_Ventricle
ENSG00000258498.8	rs4392584	5	66530720	MAST4	ENSG00000069020.18	65640	-0.0844404		ENSG00000069020.18	Heart_Left_Ventricle
ENSG00000258498.8	rs4583845	5	66534796	MAST4	ENSG00000069020.18	61564	-0.0323778		ENSG00000069020.18	Heart_Left_Ventricle
ENSG00000258498.8	rs12519638	5	66557540	MAST4	ENSG00000069020.18	38820	-0.0970404		ENSG00000069020.18	Heart_Left_Ventricle
ENSG00000258498.8	rs3779831	8	2113364	MYOM2	ENSG00000036448.9	68325	0.146506		ENSG00000036448.9	Heart_Left_Ventricle
ENSG00000258515.1	rs551140	1	85432359	RP4-621F18.2	ENSG00000282057.1	49921	0.123241		ENSG00000282057.1	Heart_Left_Ventricle
ENSG00000258515.1	rs6000158	22	36166948	APOL4	ENSG00000100336.17	22175	-0.00391771		ENSG00000100336.17	Heart_Left_Ventricle
ENSG00000258515.1	rs132717	22	36200606	APOL4	ENSG00000100336.17	11483	-0.107494	rs132717	ENSG00000100336.17	Heart_Left_Ventricle
ENSG00000258515.1	rs132757	22	36225663	APOL2	ENSG00000128335.13	539	-0.0389777	rs132757	ENSG00000100336.17	Heart_Left_Ventricle
ENSG00000260528.4	rs6139074	20	82603	C20orf96	ENSG00000196476.11	188259	0.584739		ENSG00000196476.11	Heart_Left_Ventricle
ENSG00000261172.1	rs6139074	20	82603	C20orf96	ENSG00000196476.11	188259	0.627556		ENSG00000196476.11	Heart_Left_Ventricle
ENSG00000261172.1	rs6051659	20	110867	C20orf96	ENSG00000196476.11	159995	0.0392334		ENSG00000196476.11	Heart_Left_Ventricle
ENSG00000261308.2	rs10760550	9	128207295	DNM1	ENSG00000106976.20	15641	0.244492	rs10760550	ENSG00000148337.20	Heart_Left_Ventricle
ENSG00000261997.1	rs3865406	18	6884051	LAMA1	ENSG00000101680.14	57692	0.0529345		ENSG00000101680.14	Heart_Left_Ventricle
ENSG00000261997.1	rs766992	18	6916953	LAMA1	ENSG00000101680.14	24790	0.113664		ENSG00000101680.14	Heart_Left_Ventricle
ENSG00000265218.1	rs10036388	5	178131928	RMND5B	ENSG00000145916.18	933	-0.0909751		ENSG00000145916.18	Heart_Left_Ventricle
ENSG00000265218.1	rs3890820	6	100046310	ASCC3	ENSG00000112249.13	461883	-0.146099		ENSG00000112249.13	Heart_Left_Ventricle
ENSG00000265218.1	rs12965439	18	1488453	ADCYAP1	ENSG00000141433.12	580773	-0.162783		ENSG00000141433.12	Heart_Left_Ventricle
ENSG00000265218.1	rs1840812	19	28283660	CTC-459F4.3	ENSG00000267575.6	490198	-0.181048		ENSG00000267575.6	Heart_Left_Ventricle
ENSG00000265451.1	rs1209415	6	133789109	TCF21	ENSG00000118526.6	100321	0.0127372	rs1209415	ENSG00000118526.6	Heart_Left_Ventricle
ENSG00000265451.1	rs1029212	6	133850341	TCF21	ENSG00000118526.6	39089	0.228935	rs1029212	ENSG00000118526.6	Heart_Left_Ventricle
ENSG00000265451.1	rs6941979	6	134143635	SGK1	ENSG00000118515.11	25610	0.10956		ENSG00000118515.11	Heart_Left_Ventricle
ENSG00000267206.5	rs1905116	1	225003981	LBR	ENSG00000143815.14	397520	0.110977		ENSG00000143815.14	Heart_Left_Ventricle
ENSG00000267206.5	rs1610406	1	225206444	LBR	ENSG00000143815.14	195057	0.0469099		ENSG00000143815.14	Heart_Left_Ventricle
ENSG00000267206.5	rs4653627	1	225287401	LBR	ENSG00000143815.14	114100	0.0418088		ENSG00000143815.14	Heart_Left_Ventricle
ENSG00000267206.5	rs639728	6	44272185	TMEM151B	ENSG00000178233.17	1720	-0.134622	rs639728	ENSG00000178233.17	Heart_Left_Ventricle
ENSG00000267206.5	rs12570033	10	132321199	LRRC27	ENSG00000148814.17	10954	-0.146615	rs12570033	ENSG00000148814.17	Heart_Left_Ventricle
ENSG00000267260.1	rs7834638	8	11562786	GATA4	ENSG00000136574.17	114172	-0.115599	rs7834638	ENSG00000255310.2	Heart_Left_Ventricle
ENSG00000267260.1	rs899366	8	11572976	GATA4	ENSG00000136574.17	103982	-0.0501673	rs899366	ENSG00000255310.2	Heart_Left_Ventricle
ENSG00000267260.1	rs11627212	14	30136209	G2E3	ENSG00000092140.14	422913	0.15112		ENSG00000092140.14	Heart_Left_Ventricle
ENSG00000267316.5	rs45223	1	13518067	LRRC38	ENSG00000162494.5	43091	0.129621		ENSG00000162494.5	Heart_Left_Ventricle
ENSG00000267316.5	rs10843777	12	30549537	IPO8	ENSG00000133704.9	79450	-0.140588		ENSG00000133704.9	Heart_Left_Ventricle
ENSG00000267316.5	rs2967306	16	82281594	MPHOSPH6	ENSG00000135698.9	133797	-0.129572		ENSG00000135698.9	Heart_Left_Ventricle
ENSG00000268568.1	rs2152093	1	61287283	NFIA-AS2	ENSG00000237928.5	347045	0.0730368		ENSG00000237928.5	Heart_Left_Ventricle
ENSG00000268568.1	rs2288249	11	46312688	DGKZ	ENSG00000149091.15	20216	-0.0487345		ENSG00000149091.15	Heart_Left_Ventricle
ENSG00000268568.1	rs17780078	12	101726200	SYCP3	ENSG00000139351.14	5367	-0.0563696		ENSG00000139351.14	Heart_Left_Ventricle
ENSG00000268568.1	rs5751072	22	41260505	RANGAP1	ENSG00000100401.19	14895	-0.0186804	rs5751072	ENSG00000235513.1	Heart_Left_Ventricle
ENSG00000268568.1	rs5751072	22	41260505	RANGAP1	ENSG00000100401.19	14895	-0.0186804	rs5751072	ENSG00000167077.12	Heart_Left_Ventricle
ENSG00000268568.1	rs9611610	22	41553255	CSDC2	ENSG00000172346.14	7507	-0.559539	rs9611610	ENSG00000100418.7	Heart_Left_Ventricle
ENSG00000268568.1	rs9611610	22	41553255	CSDC2	ENSG00000172346.14	7507	-0.559539	rs9611610	ENSG00000167077.12	Heart_Left_Ventricle
ENSG00000268568.1	rs4820443	22	41797909	CCDC134	ENSG00000100147.13	2769	-0.0165057	rs4820443	ENSG00000100418.7	Heart_Left_Ventricle
ENSG00000268568.1	rs4820443	22	41797909	CCDC134	ENSG00000100147.13	2769	-0.0165057	rs4820443	ENSG00000167077.12	Heart_Left_Ventricle
ENSG00000270462.1	rs7668650	4	145339230	SMAD1	ENSG00000170365.9	141963	-0.142496		ENSG00000170365.9	Heart_Left_Ventricle
ENSG00000270462.1	rs11731479	4	145349596	SMAD1	ENSG00000170365.9	131597	0.0812812		ENSG00000170365.9	Heart_Left_Ventricle
ENSG00000270696.1	rs6671483	1	193329963	B3GALT2	ENSG00000162630.5	150919	-0.161906		ENSG00000162630.5	Heart_Left_Ventricle
ENSG00000270696.1	rs7428850	3	24116906	THRB	ENSG00000151090.17	253	-0.196171		ENSG00000151090.17	Heart_Left_Ventricle
ENSG00000271973.1	rs889597	16	86629283	FOXL1	ENSG00000176678.5	52916	0.310217		ENSG00000176678.5	Heart_Left_Ventricle
ENSG00000272529.1	rs4147753	1	39004692	AKIRIN1	ENSG00000174574.15	13470	0.131893	rs4147753	ENSG00000168653.10	Heart_Left_Ventricle
ENSG00000272529.1	rs12142033	1	39076457	MACF1	ENSG00000127603.23	4858	-0.0348989	rs12142033	ENSG00000168653.10	Heart_Left_Ventricle
ENSG00000272529.1	rs4319280	1	187724913	PLA2G4A	ENSG00000116711.9	895961	-0.120503		ENSG00000116711.9	Heart_Left_Ventricle
ENSG00000272529.1	rs4281283	1	187731879	PLA2G4A	ENSG00000116711.9	902927	-0.143855		ENSG00000116711.9	Heart_Left_Ventricle
ENSG00000272529.1	rs13211886	6	41312050	TREM1	ENSG00000124731.12	44125	-0.248111		ENSG00000124731.12	Heart_Left_Ventricle
ENSG00000273306.1	rs3808847	9	5509091	PDCD1LG2	ENSG00000197646.7	1478	-0.157117	rs3808847	ENSG00000120217.13	Heart_Left_Ventricle
ENSG00000273437.1	rs12423152	12	70391266	KCNMB4	ENSG00000135643.4	24991	-0.210112		ENSG00000135643.4	Heart_Left_Ventricle
ENSG00000274211.4	rs3935421	8	129190893	GSDMC	ENSG00000147697.8	557302	0.141245		ENSG00000147697.8	Heart_Left_Ventricle
ENSG00000274211.4	rs6470706	8	129192488	GSDMC	ENSG00000147697.8	555707	0.174983		ENSG00000147697.8	Heart_Left_Ventricle
ENSG00000274276.4	rs10732287	1	169307578	BLZF1	ENSG00000117475.13	60391	-0.23719		ENSG00000117475.13	Heart_Left_Ventricle
ENSG00000274276.4	rs1547786	6	125356968	RP11-735G4.1	ENSG00000226409.2	13065	0.190029		ENSG00000226409.2	Heart_Left_Ventricle
ENSG00000274276.4	rs34180425	6	157535600	ZDHHC14	ENSG00000175048.16	154468	-0.277737		ENSG00000175048.16	Heart_Left_Ventricle
ENSG00000274276.4	rs6127895	20	56984817	BMP7	ENSG00000101144.12	183930	-0.0948384		ENSG00000101144.12	Heart_Left_Ventricle
ENSG00000275464.4	rs1120724	7	154509493	PAXIP1-AS2	ENSG00000214106.7	419004	-0.131824		ENSG00000214106.7	Heart_Left_Ventricle
ENSG00000275491.1	rs6434831	2	196213729	HECW2	ENSG00000138411.10	19360	-0.0366623		ENSG00000138411.10	Heart_Left_Ventricle
ENSG00000275491.1	rs2375684	2	196239220	HECW2	ENSG00000138411.10	44851	-0.117226	rs2375684	ENSG00000081320.10	Heart_Left_Ventricle
ENSG00000275491.1	rs3816567	12	10592434	MAGOHB	ENSG00000111196.9	11755	-0.140897	rs3816567	ENSG00000256667.6	Heart_Left_Ventricle
ENSG00000277007.1	rs42963	5	58271616	PLK2	ENSG00000145632.14	182365	-0.183966		ENSG00000145632.14	Heart_Left_Ventricle
ENSG00000278318.4	rs2032553	6	49165157	MUT	ENSG00000146085.7	265202	0.143992	rs2032553	ENSG00000031691.6	Heart_Left_Ventricle
ENSG00000278318.4	rs2496363	6	49217134	MUT	ENSG00000146085.7	213225	0.0161526	rs2496363	ENSG00000031691.6	Heart_Left_Ventricle
ENSG00000278318.4	rs2501966	6	49490122	CENPQ	ENSG00000031691.6	26745	-0.0932768	rs2501966	ENSG00000031691.6	Heart_Left_Ventricle
ENSG00000278318.4	rs1345091	12	46149171	SLC38A1	ENSG00000111371.15	33891	0.0532659		ENSG00000111371.15	Heart_Left_Ventricle
ENSG00000278318.4	rs1492888	12	46266725	SLC38A1	ENSG00000111371.15	83663	-0.161552	rs1492888	ENSG00000257261.5	Heart_Left_Ventricle
ENSG00000278318.4	rs1492888	12	46266725	SLC38A1	ENSG00000111371.15	83663	-0.161552	rs1492888	ENSG00000272369.1	Heart_Left_Ventricle
ENSG00000278318.4	rs7977635	12	47027575	AMIGO2	ENSG00000139211.6	48131	-0.0149907		ENSG00000139211.6	Heart_Left_Ventricle
ENSG00000279141.3	rs17247181	5	65959844	ERBIN	ENSG00000112851.14	33370	-0.173655		ENSG00000112851.14	Heart_Left_Ventricle
ENSG00000279141.3	rs183702	5	66159503	SREK1	ENSG00000153914.15	19533	-0.0865106		ENSG00000153914.15	Heart_Left_Ventricle
ENSG00000282393.1	rs763786	8	246884	RP5-855D21.2	ENSG00000273402.1	9840	-0.321124	rs763786	ENSG00000223508.5	Heart_Left_Ventricle
ENSG00000282393.1	rs763786	8	246884	RP5-855D21.2	ENSG00000273402.1	9840	-0.321124	rs763786	ENSG00000272240.1	Heart_Left_Ventricle
ENSG00000282393.1	rs10087419	8	286656	RP5-855D21.2	ENSG00000273402.1	49612	-0.0705531	rs10087419	ENSG00000223508.5	Heart_Left_Ventricle
ENSG00000282393.1	rs10087419	8	286656	RP5-855D21.2	ENSG00000273402.1	49612	-0.0705531	rs10087419	ENSG00000272240.1	Heart_Left_Ventricle
ENSG00000006459.10	rs2064899	1	34750388	GJB5	ENSG00000189280.3	4658	0.184073		ENSG00000189280.3	Lung
ENSG00000022556.15	rs17659039	9	3326992	RFX3	ENSG00000080298.15	108696	-0.103388		ENSG00000080298.15	Lung
ENSG00000022556.15	rs6080533	20	17013040	PCSK2	ENSG00000125851.9	213066	-0.135475		ENSG00000125851.9	Lung
ENSG00000056736.9	rs3806970	6	110478345	CTA-331P3.1	ENSG00000260188.1	439	0.00547432	rs3806970	ENSG00000004809.13	Lung
ENSG00000064886.13	rs11556354	6	127343516	ECHDC1	ENSG00000093144.18	54807	0.179824		ENSG00000093144.18	Lung
ENSG00000075643.5	rs2955849	11	57481648	SLC43A1	ENSG00000149150.8	2885	-0.0381842	rs2955849	ENSG00000214872.8	Lung
ENSG00000075643.5	rs2955849	11	57481648	SLC43A1	ENSG00000149150.8	2885	-0.0381842	rs2955849	ENSG00000166793.10	Lung
ENSG00000075643.5	rs2848634	11	57484855	SLC43A1	ENSG00000149150.8	322	0.00839439	rs2848634	ENSG00000134809.8	Lung
ENSG00000075643.5	rs2848634	11	57484855	SLC43A1	ENSG00000149150.8	322	0.00839439	rs2848634	ENSG00000214872.8	Lung
ENSG00000075643.5	rs2848634	11	57484855	SLC43A1	ENSG00000149150.8	322	0.00839439	rs2848634	ENSG00000166793.10	Lung
ENSG00000075643.5	rs5847	11	57551866	UBE2L6	ENSG00000156587.15	211	0.0994809	rs5847	ENSG00000214872.8	Lung
ENSG00000075643.5	rs5847	11	57551866	UBE2L6	ENSG00000156587.15	211	0.0994809	rs5847	ENSG00000166793.10	Lung
ENSG00000076321.10	rs1412444	10	89243170	LIPA	ENSG00000107798.17	29602	0.0270354	rs1412444	ENSG00000107798.17	Lung
ENSG00000076321.10	rs2243547	10	89250722	IFIT2	ENSG00000119922.9	32971	0.0196451	rs2243547	ENSG00000107798.17	Lung
ENSG00000076321.10	rs12570001	10	89518816	PANK1	ENSG00000152782.16	60680	-1.9161e-05	rs12570001	ENSG00000107798.17	Lung
ENSG00000076321.10	rs12570001	10	89518816	PANK1	ENSG00000152782.16	60680	-1.9161e-05	rs12570001	ENSG00000152778.8	Lung
ENSG00000088053.11	rs9359859	6	89652371	MDN1	ENSG00000112159.11	9873	0.0652508	rs9359859	ENSG00000083099.10	Lung
ENSG00000088053.11	rs3818132	6	89662267	MDN1	ENSG00000112159.11	19769	0.033328	rs3818132	ENSG00000083099.10	Lung
ENSG00000088053.11	rs11755610	6	89887709	BACH2	ENSG00000112182.14	38819	-0.0664893	rs11755610	ENSG00000083099.10	Lung
ENSG00000088538.12	rs10477463	5	111190612	CAMK4	ENSG00000152495.10	33040	-0.235268		ENSG00000152495.10	Lung
ENSG00000088538.12	rs9518509	13	87807347	SLITRK5	ENSG00000165300.7	134733	0.0607013		ENSG00000165300.7	Lung
ENSG00000088827.12	rs7025006	9	21415688	KLHL9	ENSG00000198642.6	86018	0.395759		ENSG00000198642.6	Lung
ENSG00000089639.10	rs9262155	6	30732720	FLOT1	ENSG00000137312.14	5012	0.0134343	rs9262155	ENSG00000181126.13	Lung
ENSG00000089639.10	rs9262155	6	30732720	FLOT1	ENSG00000137312.14	5012	0.0134343	rs9262155	ENSG00000280128.1	Lung
ENSG00000089639.10	rs9262155	6	30732720	FLOT1	ENSG00000137312.14	5012	0.0134343	rs9262155	ENSG00000228022.5	Lung
ENSG00000089639.10	rs3095340	6	30759162	HCG20	ENSG00000228022.5	7662	-0.0747758	rs3095340	ENSG00000176998.4	Lung
ENSG00000089639.10	rs3095340	6	30759162	HCG20	ENSG00000228022.5	7662	-0.0747758	rs3095340	ENSG00000204632.11	Lung
ENSG00000089639.10	rs3095340	6	30759162	HCG20	ENSG00000228022.5	7662	-0.0747758	rs3095340	ENSG00000281831.1	Lung
ENSG00000089639.10	rs3095340	6	30759162	HCG20	ENSG00000228022.5	7662	-0.0747758	rs3095340	ENSG00000231130.1	Lung
ENSG00000089639.10	rs3095340	6	30759162	HCG20	ENSG00000228022.5	7662	-0.0747758	rs3095340	ENSG00000230795.3	Lung
ENSG00000089639.10	rs3095340	6	30759162	HCG20	ENSG00000228022.5	7662	-0.0747758	rs3095340	ENSG00000228078.1	Lung
ENSG00000089639.10	rs3095340	6	30759162	HCG20	ENSG00000228022.5	7662	-0.0747758	rs3095340	ENSG00000204616.10	Lung
ENSG00000089639.10	rs3095340	6	30759162	HCG20	ENSG00000228022.5	7662	-0.0747758	rs3095340	ENSG00000146112.11	Lung
ENSG00000089639.10	rs3095340	6	30759162	HCG20	ENSG00000228022.5	7662	-0.0747758	rs3095340	ENSG00000137312.14	Lung
ENSG00000089639.10	rs3095340	6	30759162	HCG20	ENSG00000228022.5	7662	-0.0747758	rs3095340	ENSG00000228022.5	Lung
ENSG00000089639.10	rs3095340	6	30759162	HCG20	ENSG00000228022.5	7662	-0.0747758	rs3095340	ENSG00000137411.16	Lung
ENSG00000089639.10	rs3095340	6	30759162	HCG20	ENSG00000228022.5	7662	-0.0747758	rs3095340	ENSG00000196260.4	Lung
ENSG00000089639.10	rs3095340	6	30759162	HCG20	ENSG00000228022.5	7662	-0.0747758	rs3095340	ENSG00000204540.10	Lung
ENSG00000089639.10	rs3095340	6	30759162	HCG20	ENSG00000228022.5	7662	-0.0747758	rs3095340	ENSG00000204536.13	Lung
ENSG00000089639.10	rs3095340	6	30759162	HCG20	ENSG00000228022.5	7662	-0.0747758	rs3095340	ENSG00000204525.16	Lung
ENSG00000089639.10	rs3095340	6	30759162	HCG20	ENSG00000228022.5	7662	-0.0747758	rs3095340	ENSG00000277402.1	Lung
ENSG00000089639.10	rs3095340	6	30759162	HCG20	ENSG00000228022.5	7662	-0.0747758	rs3095340	ENSG00000240053.8	Lung
ENSG00000089639.10	rs3129986	6	30795785	LINC00243	ENSG00000214894.6	2868	-0.0118103	rs3129986	ENSG00000204632.11	Lung
ENSG00000089639.10	rs3129986	6	30795785	LINC00243	ENSG00000214894.6	2868	-0.0118103	rs3129986	ENSG00000281831.1	Lung
ENSG00000089639.10	rs3129986	6	30795785	LINC00243	ENSG00000214894.6	2868	-0.0118103	rs3129986	ENSG00000230795.3	Lung
ENSG00000089639.10	rs3129986	6	30795785	LINC00243	ENSG00000214894.6	2868	-0.0118103	rs3129986	ENSG00000204616.10	Lung
ENSG00000089639.10	rs3129986	6	30795785	LINC00243	ENSG00000214894.6	2868	-0.0118103	rs3129986	ENSG00000280128.1	Lung
ENSG00000089639.10	rs3129986	6	30795785	LINC00243	ENSG00000214894.6	2868	-0.0118103	rs3129986	ENSG00000146112.11	Lung
ENSG00000089639.10	rs3129986	6	30795785	LINC00243	ENSG00000214894.6	2868	-0.0118103	rs3129986	ENSG00000137312.14	Lung
ENSG00000089639.10	rs3129986	6	30795785	LINC00243	ENSG00000214894.6	2868	-0.0118103	rs3129986	ENSG00000196260.4	Lung
ENSG00000089639.10	rs3129986	6	30795785	LINC00243	ENSG00000214894.6	2868	-0.0118103	rs3129986	ENSG00000204540.10	Lung
ENSG00000089639.10	rs3129986	6	30795785	LINC00243	ENSG00000214894.6	2868	-0.0118103	rs3129986	ENSG00000204536.13	Lung
ENSG00000089639.10	rs3129986	6	30795785	LINC00243	ENSG00000214894.6	2868	-0.0118103	rs3129986	ENSG00000204525.16	Lung
ENSG00000089639.10	rs3129986	6	30795785	LINC00243	ENSG00000214894.6	2868	-0.0118103	rs3129986	ENSG00000277402.1	Lung
ENSG00000089639.10	rs3129986	6	30795785	LINC00243	ENSG00000214894.6	2868	-0.0118103	rs3129986	ENSG00000225851.1	Lung
ENSG00000089639.10	rs17785209	15	71212998	CT62	ENSG00000225362.8	102755	0.0138245		ENSG00000225362.8	Lung
ENSG00000089639.10	rs1441358	15	71320175	CT62	ENSG00000225362.8	209932	0.0999615	rs1441358	ENSG00000187720.14	Lung
ENSG00000089639.10	rs8031201	15	71383758	CT62	ENSG00000225362.8	273515	-0.0422347	rs8031201	ENSG00000187720.14	Lung
ENSG00000089847.12	rs2825870	21	19875358	NCAM2	ENSG00000154654.14	1122956	-0.0626745		ENSG00000154654.14	Lung
ENSG00000089847.12	rs2825875	21	19893841	NCAM2	ENSG00000154654.14	1104473	-0.118141		ENSG00000154654.14	Lung
ENSG00000090530.9	rs6743779	2	207125314	KLF7	ENSG00000118263.14	51178	0.170079		ENSG00000118263.14	Lung
ENSG00000092853.13	rs17146006	7	22008076	CDCA7L	ENSG00000164649.19	107177	-0.175249		ENSG00000164649.19	Lung
ENSG00000095383.19	rs2570100	4	58205319	IGFBP7-AS1	ENSG00000245067.6	1095558	0.00941924		ENSG00000245067.6	Lung
ENSG00000095383.19	rs11735269	4	58317100	IGFBP7-AS1	ENSG00000245067.6	1207339	0.0952996		ENSG00000245067.6	Lung
ENSG00000095383.19	rs2412892	4	58349485	IGFBP7-AS1	ENSG00000245067.6	1239724	-0.0140626		ENSG00000245067.6	Lung
ENSG00000095383.19	rs1879758	4	58349633	IGFBP7-AS1	ENSG00000245067.6	1239872	0.0171005		ENSG00000245067.6	Lung
ENSG00000095383.19	rs1080256	4	58367463	IGFBP7-AS1	ENSG00000245067.6	1257702	0.0242353		ENSG00000245067.6	Lung
ENSG00000095383.19	rs157908	7	130878065	AC058791.1	ENSG00000226380.9	1255	-0.132186	rs157908	ENSG00000226380.9	Lung
ENSG00000095383.19	rs7233959	18	6514300	ARHGAP28	ENSG00000088756.12	215417	-0.0165752		ENSG00000088756.12	Lung
ENSG00000095383.19	rs11875727	18	6535879	ARHGAP28	ENSG00000088756.12	193838	-0.0742151		ENSG00000088756.12	Lung
ENSG00000095383.19	rs1079032	18	6564220	ARHGAP28	ENSG00000088756.12	165497	-0.0436887		ENSG00000088756.12	Lung
ENSG00000096696.13	rs1444212	3	3858907	LRRN1	ENSG00000175928.5	59471	0.041785		ENSG00000175928.5	Lung
ENSG00000096696.13	rs11922306	3	3921859	LRRN1	ENSG00000175928.5	122423	0.0628051		ENSG00000175928.5	Lung
ENSG00000096872.15	rs4234621	3	191489847	CCDC50	ENSG00000152492.13	160771	0.139776		ENSG00000152492.13	Lung
ENSG00000096872.15	rs7732232	5	172676911	NEURL1B	ENSG00000214357.8	35646	0.123565		ENSG00000214357.8	Lung
ENSG00000099957.16	rs16966170	13	105246146	EFNB2	ENSG00000125266.6	1243584	-0.208471		ENSG00000125266.6	Lung
ENSG00000100012.11	rs947699	10	42998449	RET	ENSG00000165731.18	78577	-0.151288		ENSG00000165731.18	Lung
ENSG00000100012.11	rs3026693	10	43045406	RET	ENSG00000165731.18	31620	-0.0315392	rs3026693	ENSG00000234944.1	Lung
ENSG00000100012.11	rs11698140	20	24857941	RP4-568C11.4	ENSG00000274173.1	73898	-0.115219	rs11698140	ENSG00000274173.1	Lung
ENSG00000100012.11	rs11698140	20	24857941	RP4-568C11.4	ENSG00000274173.1	73898	-0.115219	rs11698140	ENSG00000077984.5	Lung
ENSG00000100012.11	rs227658	20	24951392	CST7	ENSG00000077984.5	2163	-0.0121174	rs227658	ENSG00000274173.1	Lung
ENSG00000100012.11	rs227658	20	24951392	CST7	ENSG00000077984.5	2163	-0.0121174	rs227658	ENSG00000077984.5	Lung
ENSG00000100012.11	rs11697253	20	25014378	ACSS1	ENSG00000154930.14	8149	-0.0144492	rs11697253	ENSG00000274173.1	Lung
ENSG00000100012.11	rs11697253	20	25014378	ACSS1	ENSG00000154930.14	8149	-0.0144492	rs11697253	ENSG00000077984.5	Lung
ENSG00000100012.11	rs6138466	20	25016501	ACSS1	ENSG00000154930.14	10272	-0.00842115	rs6138466	ENSG00000274173.1	Lung
ENSG00000100012.11	rs6138466	20	25016501	ACSS1	ENSG00000154930.14	10272	-0.00842115	rs6138466	ENSG00000077984.5	Lung
ENSG00000100300.17	rs11782681	8	38660613	TACC1	ENSG00000147526.19	67572	0.0782421		ENSG00000147526.19	Lung
ENSG00000100300.17	rs11777840	8	38682224	TACC1	ENSG00000147526.19	45961	0.11385		ENSG00000147526.19	Lung
ENSG00000101199.12	rs2608629	6	52760996	GSTA2	ENSG00000244067.2	10908	-0.0819732	rs2608629	ENSG00000244067.2	Lung
ENSG00000101199.12	rs2608629	6	52760996	GSTA2	ENSG00000244067.2	10908	-0.0819732	rs2608629	ENSG00000243955.5	Lung
ENSG00000101199.12	rs10948728	6	52858837	GSTA3	ENSG00000174156.14	37801	-0.0697188	rs10948728	ENSG00000244067.2	Lung
ENSG00000101199.12	rs10948728	6	52858837	GSTA3	ENSG00000174156.14	37801	-0.0697188	rs10948728	ENSG00000243955.5	Lung
ENSG00000101199.12	rs3996993	6	52860723	GSTA3	ENSG00000174156.14	35915	-0.0708854	rs3996993	ENSG00000244067.2	Lung
ENSG00000101199.12	rs3996993	6	52860723	GSTA3	ENSG00000174156.14	35915	-0.0708854	rs3996993	ENSG00000243955.5	Lung
ENSG00000101199.12	rs1493107	6	53005522	ICK	ENSG00000112144.15	4244	0.0111905		ENSG00000112144.15	Lung
ENSG00000101605.12	rs10742304	11	33674815	RP4-541C22.5	ENSG00000255202.1	9596	-0.0945216		ENSG00000255202.1	Lung
ENSG00000101605.12	rs831620	11	33687727	C11orf91	ENSG00000205177.6	11813	-0.10226		ENSG00000205177.6	Lung
ENSG00000102805.14	rs17607736	2	170427218	AC007277.3	ENSG00000213981.8	213155	-0.251299		ENSG00000213981.8	Lung
ENSG00000105281.12	rs10774717	12	113806621	RBM19	ENSG00000122965.10	10116	-0.146987	rs10774717	ENSG00000122965.10	Lung
ENSG00000105281.12	rs12445782	16	87025260	C16orf95	ENSG00000260456.6	58301	0.0220989		ENSG00000260456.6	Lung
ENSG00000105281.12	rs3860270	16	87035780	C16orf95	ENSG00000260456.6	47781	0.0255337		ENSG00000260456.6	Lung
ENSG00000105281.12	rs721544	16	87040029	C16orf95	ENSG00000260456.6	43532	0.012688		ENSG00000260456.6	Lung
ENSG00000105281.12	rs4066743	16	87042459	C16orf95	ENSG00000260456.6	41102	0.147764		ENSG00000260456.6	Lung
ENSG00000105281.12	rs11117243	16	87051461	C16orf95	ENSG00000260456.6	32100	0.041679		ENSG00000260456.6	Lung
ENSG00000105894.11	rs1950764	14	67876646	RAD51B	ENSG00000182185.18	56868	-0.155824		ENSG00000182185.18	Lung
ENSG00000105894.11	rs7223638	17	43574557	ETV4	ENSG00000175832.12	46714	0.0157204		ENSG00000175832.12	Lung
ENSG00000105894.11	rs1317254	17	43577832	ETV4	ENSG00000175832.12	49989	-0.0417129		ENSG00000175832.12	Lung
ENSG00000105894.11	rs7342930	17	43747326	SOST	ENSG00000167941.2	6404	0.0653111	rs7342930	ENSG00000167941.2	Lung
ENSG00000105894.11	rs7342930	17	43747326	SOST	ENSG00000167941.2	6404	0.0653111	rs7342930	ENSG00000161653.10	Lung
ENSG00000105894.11	rs8070890	17	44032667	LSM12	ENSG00000161654.9	1967	0.080666	rs8070890	ENSG00000161653.10	Lung
ENSG00000105894.11	rs8070890	17	44032667	LSM12	ENSG00000161654.9	1967	0.080666	rs8070890	ENSG00000141349.8	Lung
ENSG00000105894.11	rs8070890	17	44032667	LSM12	ENSG00000161654.9	1967	0.080666	rs8070890	ENSG00000161664.6	Lung
ENSG00000105894.11	rs4550527	18	80058414	RBFADN	ENSG00000261126.7	11515	-0.0412184	rs4550527	ENSG00000226742.3	Lung
ENSG00000105894.11	rs4550527	18	80058414	RBFADN	ENSG00000261126.7	11515	-0.0412184	rs4550527	ENSG00000141759.14	Lung
ENSG00000105894.11	rs4550527	18	80058414	RBFADN	ENSG00000261126.7	11515	-0.0412184	rs4550527	ENSG00000261126.7	Lung
ENSG00000105894.11	rs3826575	18	80108244	ADNP2	ENSG00000101544.8	786	-0.0794478	rs3826575	ENSG00000122490.18	Lung
ENSG00000105894.11	rs3826575	18	80108244	ADNP2	ENSG00000101544.8	786	-0.0794478	rs3826575	ENSG00000226742.3	Lung
ENSG00000105894.11	rs3826575	18	80108244	ADNP2	ENSG00000101544.8	786	-0.0794478	rs3826575	ENSG00000141759.14	Lung
ENSG00000105894.11	rs3826575	18	80108244	ADNP2	ENSG00000101544.8	786	-0.0794478	rs3826575	ENSG00000261126.7	Lung
ENSG00000105894.11	rs11660952	18	80173715	AC139100.3	ENSG00000267251.2	9964	0.0483448	rs11660952	ENSG00000141759.14	Lung
ENSG00000105894.11	rs11660952	18	80173715	AC139100.3	ENSG00000267251.2	9964	0.0483448	rs11660952	ENSG00000261126.7	Lung
ENSG00000106290.14	rs7971691	12	68404005	RP11-81H14.1	ENSG00000273824.1	22325	-0.00532154	rs7971691	ENSG00000273824.1	Lung
ENSG00000106290.14	rs10083027	12	68451756	RP11-81H14.1	ENSG00000273824.1	25426	0.206969	rs10083027	ENSG00000273824.1	Lung
ENSG00000106290.14	rs10083027	12	68451756	RP11-81H14.1	ENSG00000273824.1	25426	0.206969	rs10083027	ENSG00000251301.6	Lung
ENSG00000106333.12	rs2468849	11	18116606	SAAL1	ENSG00000166788.9	46672	0.0586107		ENSG00000166788.9	Lung
ENSG00000106333.12	rs2005377	11	27239451	CCDC34	ENSG00000109881.16	91375	0.191546		ENSG00000109881.16	Lung
ENSG00000106780.8	rs3784121	14	68416971	CTD-2325P2.3	ENSG00000258623.1	266439	-0.165363		ENSG00000258623.1	Lung
ENSG00000106780.8	rs2837583	21	40368065	DSCAM	ENSG00000171587.14	357067	-0.199412		ENSG00000171587.14	Lung
ENSG00000107281.9	rs10144242	14	100328067	SLC25A47	ENSG00000140107.10	4731	-0.0448145	rs10144242	ENSG00000176473.13	Lung
ENSG00000107281.9	rs12897338	14	100378031	WDR25	ENSG00000176473.13	2878	0.0960116	rs12897338	ENSG00000176473.13	Lung
ENSG00000107281.9	rs1535465	14	100426616	WDR25	ENSG00000176473.13	45707	0.0431184	rs1535465	ENSG00000176473.13	Lung
ENSG00000108255.7	rs11943237	4	113206694	CAMK2D	ENSG00000145349.16	244337	0.171748		ENSG00000145349.16	Lung
ENSG00000108255.7	rs1359109	13	48657977	CYSLTR2	ENSG00000152207.7	4267	0.190662		ENSG00000152207.7	Lung
ENSG00000109758.8	rs9628657	1	159491863	APCS	ENSG00000132703.3	95961	-0.180595		ENSG00000132703.3	Lung
ENSG00000109758.8	rs6702567	1	159548070	APCS	ENSG00000132703.3	39754	-0.00106655		ENSG00000132703.3	Lung
ENSG00000109758.8	rs802792	3	9182491	SRGAP3-AS2	ENSG00000228723.6	10001	-0.161715		ENSG00000228723.6	Lung
ENSG00000111816.7	rs11663607	18	23486957	C18orf8	ENSG00000141452.9	16512	0.235902	rs11663607	ENSG00000141458.12	Lung
ENSG00000112592.13	rs4552929	8	1651647	CLN8	ENSG00000182372.9	104130	0.174473		ENSG00000182372.9	Lung
ENSG00000114113.6	rs3845624	1	159248476	FCER1A	ENSG00000179639.10	41237	-0.145823		ENSG00000179639.10	Lung
ENSG00000114113.6	rs1491103	9	106705826	ZNF462	ENSG00000148143.12	157270	0.021306		ENSG00000148143.12	Lung
ENSG00000114113.6	rs10816425	9	106715429	ZNF462	ENSG00000148143.12	147667	0.0472474		ENSG00000148143.12	Lung
ENSG00000114113.6	rs12004286	9	106716202	ZNF462	ENSG00000148143.12	146894	-0.0650769		ENSG00000148143.12	Lung
ENSG00000114113.6	rs1491099	9	106746039	ZNF462	ENSG00000148143.12	117057	-0.162843		ENSG00000148143.12	Lung
ENSG00000114113.6	rs2172111	9	106751010	ZNF462	ENSG00000148143.12	112086	-0.0530343		ENSG00000148143.12	Lung
ENSG00000114113.6	rs2493637	9	106758976	ZNF462	ENSG00000148143.12	104120	-0.110719		ENSG00000148143.12	Lung
ENSG00000115232.13	rs12553320	9	74152397	RORB	ENSG00000198963.10	344967	-0.214395		ENSG00000198963.10	Lung
ENSG00000115232.13	rs4644589	10	121458086	FGFR2	ENSG00000066468.22	20247	-0.118259		ENSG00000066468.22	Lung
ENSG00000115232.13	rs2420938	10	121459916	FGFR2	ENSG00000066468.22	18417	-0.0867194		ENSG00000066468.22	Lung
ENSG00000115232.13	rs16940850	15	58852000	RP11-30K9.5	ENSG00000259353.1	12738	0.171669		ENSG00000259353.1	Lung
ENSG00000115539.13	rs1919579	12	80036508	RP11-84G21.1	ENSG00000257557.2	101310	0.0854528	rs1919579	ENSG00000165899.10	Lung
ENSG00000115539.13	rs1529030	12	80037211	RP11-84G21.1	ENSG00000257557.2	102013	0.0694417	rs1529030	ENSG00000165899.10	Lung
ENSG00000116213.15	rs1962006	7	110146295	IMMP2L	ENSG00000184903.9	516755	-0.129245		ENSG00000184903.9	Lung
ENSG00000116213.15	rs6980262	7	110162145	IMMP2L	ENSG00000184903.9	500905	-0.0121512		ENSG00000184903.9	Lung
ENSG00000116213.15	rs11245106	10	126704698	DOCK1	ENSG00000150760.12	200710	-0.101281		ENSG00000150760.12	Lung
ENSG00000118046.14	rs7618742	3	189691552	TP63	ENSG00000073282.12	60126	-0.149911		ENSG00000073282.12	Lung
ENSG00000118046.14	rs10513840	3	189699419	TP63	ENSG00000073282.12	67993	-0.0100073		ENSG00000073282.12	Lung
ENSG00000119596.17	rs4794731	17	57410266	MSI2	ENSG00000153944.10	154416	-0.19782		ENSG00000153944.10	Lung
ENSG00000119596.17	rs17834199	17	57418398	MSI2	ENSG00000153944.10	162548	-0.0767719		ENSG00000153944.10	Lung
ENSG00000119965.12	rs951437	1	163063721	RGS4	ENSG00000117152.13	5053	-0.115153		ENSG00000117152.13	Lung
ENSG00000119965.12	rs746456	5	34611378	CTD-2024P10.2	ENSG00000271874.1	40078	-0.1176		ENSG00000271874.1	Lung
ENSG00000119965.12	rs4868756	5	165447672	TENM2	ENSG00000145934.16	1837126	0.00811735		ENSG00000145934.16	Lung
ENSG00000119965.12	rs4392646	5	165454555	TENM2	ENSG00000145934.16	1830243	0.133901		ENSG00000145934.16	Lung
ENSG00000119965.12	rs7189670	16	65703606	RP11-513N24.1	ENSG00000260695.1	157505	-0.132635		ENSG00000260695.1	Lung
ENSG00000119965.12	rs17760525	17	56749999	C17orf67	ENSG00000214226.8	41913	-0.132307		ENSG00000214226.8	Lung
ENSG00000120008.15	rs2349987	3	139896081	CLSTN2	ENSG00000158258.16	39103	-0.0840918	rs2349987	ENSG00000158258.16	Lung
ENSG00000120008.15	rs7870912	9	113426445	C9orf43	ENSG00000157653.11	15760	0.0513341	rs7870912	ENSG00000157653.11	Lung
ENSG00000120008.15	rs12338788	9	113451778	RGS3	ENSG00000138835.22	7048	0.0714119	rs12338788	ENSG00000157653.11	Lung
ENSG00000120008.15	rs10847006	12	125879333	LINC00939	ENSG00000249267.6	79354	-0.134437		ENSG00000249267.6	Lung
ENSG00000120008.15	rs2223143	21	20375899	NCAM2	ENSG00000154654.14	622415	0.104578		ENSG00000154654.14	Lung
ENSG00000120697.8	rs547349	1	108114077	SLC25A24	ENSG00000085491.15	19958	0.144836	rs547349	ENSG00000226822.2	Lung
ENSG00000120697.8	rs4853445	2	79223377	REG3A	ENSG00000172016.15	66375	0.124241		ENSG00000172016.15	Lung
ENSG00000121207.11	rs1983234	3	141330949	ZBTB38	ENSG00000177311.11	6737	0.256621		ENSG00000177311.11	Lung
ENSG00000122299.11	rs4651067	1	180524926	XPR1	ENSG00000143324.13	107077	-0.12094	rs4651067	ENSG00000121454.5	Lung
ENSG00000122679.8	rs1388180	5	125683988	GRAMD3	ENSG00000155324.9	676143	-0.170237		ENSG00000155324.9	Lung
ENSG00000122679.8	rs2283549	16	24197167	RBBP6	ENSG00000122257.18	340525	0.188534		ENSG00000122257.18	Lung
ENSG00000124074.11	rs753414	15	45182173	SHF	ENSG00000138606.19	14960	0.00451418	rs753414	ENSG00000137860.11	Lung
ENSG00000124074.11	rs753414	15	45182173	SHF	ENSG00000138606.19	14960	0.00451418	rs753414	ENSG00000259520.5	Lung
ENSG00000124074.11	rs753414	15	45182173	SHF	ENSG00000138606.19	14960	0.00451418	rs753414	ENSG00000259354.5	Lung
ENSG00000124074.11	rs1145090	15	45358088	GATM	ENSG00000171766.15	3035	-0.102117	rs1145090	ENSG00000259520.5	Lung
ENSG00000124074.11	rs1145090	15	45358088	GATM	ENSG00000171766.15	3035	-0.102117	rs1145090	ENSG00000259354.5	Lung
ENSG00000124074.11	rs1145090	15	45358088	GATM	ENSG00000171766.15	3035	-0.102117	rs1145090	ENSG00000179362.14	Lung
ENSG00000124074.11	rs6493156	15	45539022	RP11-96O20.5	ENSG00000275709.1	46734	-0.0759581	rs6493156	ENSG00000259354.5	Lung
ENSG00000124074.11	rs6493156	15	45539022	RP11-96O20.5	ENSG00000275709.1	46734	-0.0759581	rs6493156	ENSG00000179362.14	Lung
ENSG00000124074.11	rs3825946	15	45658760	SQRDL	ENSG00000137767.13	27613	0.0757605	rs3825946	ENSG00000259354.5	Lung
ENSG00000124074.11	rs3825946	15	45658760	SQRDL	ENSG00000137767.13	27613	0.0757605	rs3825946	ENSG00000179362.14	Lung
ENSG00000124193.14	rs2189590	17	70005349	LINC01028	ENSG00000267603.1	45927	0.208057		ENSG00000267603.1	Lung
ENSG00000124207.16	rs4234225	3	137483807	CLDN18	ENSG00000066405.12	514927	0.122141		ENSG00000066405.12	Lung
ENSG00000124207.16	rs11957320	5	165866649	TENM2	ENSG00000145934.16	1418149	0.138368		ENSG00000145934.16	Lung
ENSG00000124207.16	rs2943510	11	1242546	MUC5B	ENSG00000117983.17	19481	0.15381		ENSG00000117983.17	Lung
ENSG00000124207.16	rs4321143	15	95613139	LINC00924	ENSG00000259134.5	180045	-0.173079		ENSG00000259134.5	Lung
ENSG00000124370.10	rs1552099	15	100118002	CTD-3076O17.2	ENSG00000259219.1	141522	0.00894614		ENSG00000259219.1	Lung
ENSG00000124466.8	rs11257926	10	12634958	CCDC3	ENSG00000151468.10	261666	-0.181614		ENSG00000151468.10	Lung
ENSG00000124575.6	rs6863538	5	169116240	CTC-558O2.1	ENSG00000254042.1	409674	0.00404561		ENSG00000254042.1	Lung
ENSG00000125454.11	rs3847768	12	127430922	RP11-575F12.3	ENSG00000278266.1	283774	0.206189		ENSG00000278266.1	Lung
ENSG00000125454.11	rs4453438	15	96683332	RP11-522B15.3	ENSG00000259275.2	329096	-0.136393		ENSG00000259275.2	Lung
ENSG00000125611.15	rs13285518	9	88018142	CDK20	ENSG00000156345.17	51697	0.189504		ENSG00000156345.17	Lung
ENSG00000126432.13	rs17767281	16	79708544	LINC01229	ENSG00000260876.5	5291	0.219922	rs17767281	ENSG00000261390.5	Lung
ENSG00000126709.14	rs7759056	6	36258859	PNPLA1	ENSG00000180316.12	15657	0.229149		ENSG00000180316.12	Lung
ENSG00000126709.14	rs4978115	9	21407605	KLHL9	ENSG00000198642.6	77935	0.0726128		ENSG00000198642.6	Lung
ENSG00000126709.14	rs7025006	9	21415688	KLHL9	ENSG00000198642.6	86018	0.228092		ENSG00000198642.6	Lung
ENSG00000129990.14	rs1370539	2	176940237	HNRNPA3	ENSG00000170144.20	272425	0.00221148		ENSG00000170144.20	Lung
ENSG00000129990.14	rs1822692	2	177093607	HNRNPA3	ENSG00000170144.20	119055	-0.00320208		ENSG00000170144.20	Lung
ENSG00000129990.14	rs2364848	2	177341425	AGPS	ENSG00000018510.13	51272	-0.00686789	rs2364848	ENSG00000280374.1	Lung
ENSG00000129990.14	rs4893821	2	177364624	AGPS	ENSG00000018510.13	28073	0.00704299	rs4893821	ENSG00000213963.6	Lung
ENSG00000129990.14	rs16865203	2	177403551	AGPS	ENSG00000018510.13	10854	0.00455005	rs16865203	ENSG00000280374.1	Lung
ENSG00000129990.14	rs16865203	2	177403551	AGPS	ENSG00000018510.13	10854	0.00455005	rs16865203	ENSG00000213963.6	Lung
ENSG00000129990.14	rs16865203	2	177403551	AGPS	ENSG00000018510.13	10854	0.00455005	rs16865203	ENSG00000018510.13	Lung
ENSG00000129990.14	rs11689608	2	177503615	TTC30B	ENSG00000196659.9	45382	-0.00348499	rs11689608	ENSG00000213963.6	Lung
ENSG00000129990.14	rs10497502	2	177515917	TTC30B	ENSG00000196659.9	33080	0.00483548	rs10497502	ENSG00000280374.1	Lung
ENSG00000129990.14	rs10497502	2	177515917	TTC30B	ENSG00000196659.9	33080	0.00483548	rs10497502	ENSG00000213963.6	Lung
ENSG00000129990.14	rs4243392	2	177800543	TTC30A	ENSG00000197557.6	187552	0.00533293		ENSG00000197557.6	Lung
ENSG00000129990.14	rs10179820	2	227106198	COL4A3	ENSG00000169031.18	58366	0.0184308		ENSG00000169031.18	Lung
ENSG00000131379.9	rs4770139	13	21340410	ZDHHC20	ENSG00000180776.15	32162	0.141271		ENSG00000180776.15	Lung
ENSG00000131379.9	rs1883037	19	2863879	ZNF555	ENSG00000186300.11	22445	0.124332		ENSG00000186300.11	Lung
ENSG00000132530.16	rs10399860	1	239901238	FMN2	ENSG00000155816.19	113109	0.149428		ENSG00000155816.19	Lung
ENSG00000132530.16	rs7025006	9	21415688	KLHL9	ENSG00000198642.6	86018	0.0641443		ENSG00000198642.6	Lung
ENSG00000134262.12	rs7487108	12	19621228	RP11-405A12.2	ENSG00000255910.1	154222	0.225029		ENSG00000255910.1	Lung
ENSG00000134827.7	rs10190186	2	105380928	AC012360.6	ENSG00000238273.3	17891	0.267869		ENSG00000238273.3	Lung
ENSG00000135972.8	rs10091962	8	40505359	RP11-470M17.2	ENSG00000254143.1	343902	-0.152968		ENSG00000254143.1	Lung
ENSG00000136156.12	rs1427422	3	69735114	MITF	ENSG00000187098.14	4320	-0.184509		ENSG00000187098.14	Lung
ENSG00000137561.4	rs12777785	10	4313606	LINC00702	ENSG00000233117.2	112466	-0.0118055		ENSG00000233117.2	Lung
ENSG00000137561.4	rs1926787	10	4320950	LINC00702	ENSG00000233117.2	119810	-0.0761362		ENSG00000233117.2	Lung
ENSG00000137561.4	rs10904234	10	4332646	LINC00702	ENSG00000233117.2	131506	-0.126003		ENSG00000233117.2	Lung
ENSG00000138639.17	rs6963959	7	141699142	WEE2-AS1	ENSG00000228775.7	5195	0.087186	rs6963959	ENSG00000244701.1	Lung
ENSG00000138639.17	rs6963959	7	141699142	WEE2-AS1	ENSG00000228775.7	5195	0.087186	rs6963959	ENSG00000270157.1	Lung
ENSG00000138639.17	rs6963959	7	141699142	WEE2-AS1	ENSG00000228775.7	5195	0.087186	rs6963959	ENSG00000257093.6	Lung
ENSG00000138639.17	rs6963959	7	141699142	WEE2-AS1	ENSG00000228775.7	5195	0.087186	rs6963959	ENSG00000228775.7	Lung
ENSG00000138639.17	rs6963959	7	141699142	WEE2-AS1	ENSG00000228775.7	5195	0.087186	rs6963959	ENSG00000127364.3	Lung
ENSG00000138639.17	rs1008318	7	141729715	SSBP1	ENSG00000106028.10	8631	-0.0464021	rs1008318	ENSG00000244701.1	Lung
ENSG00000138639.17	rs1008318	7	141729715	SSBP1	ENSG00000106028.10	8631	-0.0464021	rs1008318	ENSG00000270157.1	Lung
ENSG00000138639.17	rs1008318	7	141729715	SSBP1	ENSG00000106028.10	8631	-0.0464021	rs1008318	ENSG00000257093.6	Lung
ENSG00000138639.17	rs1008318	7	141729715	SSBP1	ENSG00000106028.10	8631	-0.0464021	rs1008318	ENSG00000228775.7	Lung
ENSG00000138639.17	rs1008318	7	141729715	SSBP1	ENSG00000106028.10	8631	-0.0464021	rs1008318	ENSG00000127364.3	Lung
ENSG00000138639.17	rs1008318	7	141729715	SSBP1	ENSG00000106028.10	8631	-0.0464021	rs1008318	ENSG00000270923.1	Lung
ENSG00000138639.17	rs1008318	7	141729715	SSBP1	ENSG00000106028.10	8631	-0.0464021	rs1008318	ENSG00000127366.5	Lung
ENSG00000138639.17	rs2293459	7	141936763	CLEC5A	ENSG00000258227.6	9407	0.0694553	rs2293459	ENSG00000244701.1	Lung
ENSG00000138639.17	rs2293459	7	141936763	CLEC5A	ENSG00000258227.6	9407	0.0694553	rs2293459	ENSG00000270157.1	Lung
ENSG00000138639.17	rs2293459	7	141936763	CLEC5A	ENSG00000258227.6	9407	0.0694553	rs2293459	ENSG00000257093.6	Lung
ENSG00000138639.17	rs2293459	7	141936763	CLEC5A	ENSG00000258227.6	9407	0.0694553	rs2293459	ENSG00000228775.7	Lung
ENSG00000138639.17	rs2293459	7	141936763	CLEC5A	ENSG00000258227.6	9407	0.0694553	rs2293459	ENSG00000127364.3	Lung
ENSG00000138709.17	rs1861698	12	14840920	ART4	ENSG00000111339.10	15352	-0.102455	rs1861698	ENSG00000111341.9	Lung
ENSG00000138709.17	rs1861698	12	14840920	ART4	ENSG00000111339.10	15352	-0.102455	rs1861698	ENSG00000139055.6	Lung
ENSG00000138709.17	rs2445388	12	14913944	ERP27	ENSG00000139055.6	90	-0.131382	rs2445388	ENSG00000111341.9	Lung
ENSG00000138709.17	rs2445388	12	14913944	ERP27	ENSG00000139055.6	90	-0.131382	rs2445388	ENSG00000139055.6	Lung
ENSG00000138709.17	rs7980601	12	15167058	RERG	ENSG00000134533.6	59276	-0.109861		ENSG00000134533.6	Lung
ENSG00000139116.18	rs12613794	2	56198567	CCDC85A	ENSG00000055813.5	14445	0.135512	rs12613794	ENSG00000233251.7	Lung
ENSG00000139116.18	rs6545560	2	56224962	CCDC85A	ENSG00000055813.5	40840	0.0696039	rs6545560	ENSG00000272180.1	Lung
ENSG00000139116.18	rs6545560	2	56224962	CCDC85A	ENSG00000055813.5	40840	0.0696039	rs6545560	ENSG00000233251.7	Lung
ENSG00000139116.18	rs4686007	3	5977052	EDEM1	ENSG00000134109.10	788754	-0.171451		ENSG00000134109.10	Lung
ENSG00000140839.11	rs10021406	4	155026349	MAP9	ENSG00000164114.18	316308	-0.114208		ENSG00000164114.18	Lung
ENSG00000140839.11	rs183541	6	36722184	CPNE5	ENSG00000124772.11	18590	-0.11429		ENSG00000124772.11	Lung
ENSG00000140839.11	rs982081	9	80582439	TLE1	ENSG00000196781.14	1001243	0.0683624		ENSG00000196781.14	Lung
ENSG00000140839.11	rs7849462	9	80587117	TLE1	ENSG00000196781.14	996565	0.0295377		ENSG00000196781.14	Lung
ENSG00000140839.11	rs13284117	9	80632796	TLE1	ENSG00000196781.14	950886	0.052272		ENSG00000196781.14	Lung
ENSG00000141577.13	rs6910205	6	165176956	C6orf118	ENSG00000112539.14	102707	-0.0092249		ENSG00000112539.14	Lung
ENSG00000141577.13	rs2197100	6	165218302	C6orf118	ENSG00000112539.14	61361	-0.0230167		ENSG00000112539.14	Lung
ENSG00000141577.13	rs9459337	6	165223457	C6orf118	ENSG00000112539.14	56206	-0.109867		ENSG00000112539.14	Lung
ENSG00000141577.13	rs2065345	14	53064861	DDHD1	ENSG00000100523.14	28117	-0.125321		ENSG00000100523.14	Lung
ENSG00000141971.12	rs1837172	4	165527181	CPE	ENSG00000109472.13	165988	-0.0789179		ENSG00000109472.13	Lung
ENSG00000141971.12	rs1438118	4	165527522	CPE	ENSG00000109472.13	166329	-0.0891608		ENSG00000109472.13	Lung
ENSG00000142173.14	rs2468849	11	18116606	SAAL1	ENSG00000166788.9	46672	0.105076		ENSG00000166788.9	Lung
ENSG00000142173.14	rs2005377	11	27239451	CCDC34	ENSG00000109881.16	91375	0.183003		ENSG00000109881.16	Lung
ENSG00000143412.9	rs1438118	4	165527522	CPE	ENSG00000109472.13	166329	0.171181		ENSG00000109472.13	Lung
ENSG00000143412.9	rs281736	8	107604359	RSPO2	ENSG00000147655.10	294956	-0.197703		ENSG00000147655.10	Lung
ENSG00000143412.9	rs12873366	13	24695190	ATP12A	ENSG00000075673.11	14780	-0.163		ENSG00000075673.11	Lung
ENSG00000143412.9	rs911381	20	19906819	RIN2	ENSG00000132669.12	20299	0.00636906		ENSG00000132669.12	Lung
ENSG00000143412.9	rs438920	20	19909436	RIN2	ENSG00000132669.12	22916	-0.0432933	rs438920	ENSG00000132669.12	Lung
ENSG00000143412.9	rs6136885	20	19922173	RIN2	ENSG00000132669.12	35653	0.110178		ENSG00000132669.12	Lung
ENSG00000143412.9	rs6136886	20	19926428	RIN2	ENSG00000132669.12	39908	0.0484109		ENSG00000132669.12	Lung
ENSG00000143412.9	rs1040577	20	19926650	RIN2	ENSG00000132669.12	40130	-0.0453916		ENSG00000132669.12	Lung
ENSG00000143412.9	rs450940	20	19926754	RIN2	ENSG00000132669.12	40234	0.0274863		ENSG00000132669.12	Lung
ENSG00000144747.15	rs17054698	8	25965939	EBF2	ENSG00000221818.8	124210	-0.184768		ENSG00000221818.8	Lung
ENSG00000148362.10	rs6069682	20	38308738	LBP	ENSG00000129988.5	37617	-0.144165		ENSG00000129988.5	Lung
ENSG00000148655.14	rs13216156	6	157069647	TMEM242	ENSG00000215712.10	219738	0.108666		ENSG00000215712.10	Lung
ENSG00000149435.12	rs11695211	2	177989461	RBM45	ENSG00000155636.14	122993	-0.0204763		ENSG00000155636.14	Lung
ENSG00000149435.12	rs11085797	19	11886795	ZNF69	ENSG00000198429.9	988	0.0258309	rs11085797	ENSG00000198429.9	Lung
ENSG00000149435.12	rs11085797	19	11886795	ZNF69	ENSG00000198429.9	988	0.0258309	rs11085797	ENSG00000257446.3	Lung
ENSG00000149435.12	rs279256	19	11943701	ZNF700	ENSG00000196757.7	18634	-0.0294546		ENSG00000196757.7	Lung
ENSG00000149435.12	rs4804175	19	11947721	ZNF763	ENSG00000197054.11	17315	0.0323386	rs4804175	ENSG00000257446.3	Lung
ENSG00000150773.10	rs7440052	4	176773390	VEGFC	ENSG00000150630.3	89853	2.85132e-07		ENSG00000150630.3	Lung
ENSG00000151694.12	rs1133328	3	19946047	RAB5A	ENSG00000144566.10	1031	0.0529277	rs1133328	ENSG00000163576.17	Lung
ENSG00000151694.12	rs1133328	3	19946047	RAB5A	ENSG00000144566.10	1031	0.0529277	rs1133328	ENSG00000114166.7	Lung
ENSG00000151694.12	rs4103004	3	20001342	PP2D1	ENSG00000183977.13	21382	0.0882402	rs4103004	ENSG00000163576.17	Lung
ENSG00000151694.12	rs4103004	3	20001342	PP2D1	ENSG00000183977.13	21382	0.0882402	rs4103004	ENSG00000114166.7	Lung
ENSG00000151694.12	rs2231413	10	5524306	CALML3	ENSG00000178363.4	298	0.183211		ENSG00000178363.4	Lung
ENSG00000151694.12	rs4784018	16	57894643	CNGB1	ENSG00000070729.13	12304	0.167601		ENSG00000070729.13	Lung
ENSG00000151694.12	rs6100747	20	60138916	MIR646HG	ENSG00000228340.5	51077	0.0348574	rs6100747	ENSG00000228340.5	Lung
ENSG00000151694.12	rs2025050	20	60140164	MIR646HG	ENSG00000228340.5	52325	0.076168	rs2025050	ENSG00000228340.5	Lung
ENSG00000152953.12	rs312108	8	54243080	MRPL15	ENSG00000137547.8	107871	0.156608		ENSG00000137547.8	Lung
ENSG00000153214.9	rs7667510	4	42217129	BEND4	ENSG00000188848.15	106192	0.220592		ENSG00000188848.15	Lung
ENSG00000153485.5	rs12409249	1	39317785	BMP8A	ENSG00000183682.7	173860	-0.00355862	rs12409249	ENSG00000237624.1	Lung
ENSG00000153485.5	rs784619	1	39646938	HEYL	ENSG00000163909.7	22786	-0.00137065		ENSG00000163909.7	Lung
ENSG00000153485.5	rs704787	1	39734182	BMP8B	ENSG00000116985.11	22999	0.00202819		ENSG00000116985.11	Lung
ENSG00000153485.5	rs12074147	1	39738050	BMP8B	ENSG00000116985.11	19131	-0.00442381	rs12074147	ENSG00000084072.16	Lung
ENSG00000153485.5	rs14528	1	39753608	BMP8B	ENSG00000116985.11	3573	-0.00535273	rs14528	ENSG00000084072.16	Lung
ENSG00000153485.5	rs2422824	20	2666724	RP4-686C3.7	ENSG00000228293.1	2373	-0.00215666		ENSG00000228293.1	Lung
ENSG00000153485.5	rs742847	20	2667836	RP4-686C3.7	ENSG00000228293.1	3485	-0.00643373		ENSG00000228293.1	Lung
ENSG00000153485.5	rs6076463	20	3032169	GNRH2	ENSG00000125787.11	11452	-0.00922362	rs6076463	ENSG00000101405.3	Lung
ENSG00000154240.16	rs4240637	8	10272247	LINCR-0001	ENSG00000253641.5	202317	0.145301		ENSG00000253641.5	Lung
ENSG00000154240.16	rs17707988	8	10326066	LINCR-0001	ENSG00000253641.5	148498	0.0389948		ENSG00000253641.5	Lung
ENSG00000154240.16	rs6984111	8	10354278	LINCR-0001	ENSG00000253641.5	120286	0.0350678		ENSG00000253641.5	Lung
ENSG00000154240.16	rs17151854	8	10379049	LINCR-0001	ENSG00000253641.5	95515	0.0746701		ENSG00000253641.5	Lung
ENSG00000154309.8	rs7258086	19	21352905	ZNF738	ENSG00000172687.13	6024	0.0444751	rs7258086	ENSG00000172687.13	Lung
ENSG00000154309.8	rs7258086	19	21352905	ZNF738	ENSG00000172687.13	6024	0.0444751	rs7258086	ENSG00000268119.5	Lung
ENSG00000154309.8	rs7258086	19	21352905	ZNF738	ENSG00000172687.13	6024	0.0444751	rs7258086	ENSG00000197013.9	Lung
ENSG00000154309.8	rs7258086	19	21352905	ZNF738	ENSG00000172687.13	6024	0.0444751	rs7258086	ENSG00000268081.1	Lung
ENSG00000154309.8	rs7258086	19	21352905	ZNF738	ENSG00000172687.13	6024	0.0444751	rs7258086	ENSG00000268433.1	Lung
ENSG00000154309.8	rs7257857	19	21396736	ZNF493	ENSG00000196268.11	382	0.00607497	rs7257857	ENSG00000182141.10	Lung
ENSG00000154309.8	rs7257857	19	21396736	ZNF493	ENSG00000196268.11	382	0.00607497	rs7257857	ENSG00000172687.13	Lung
ENSG00000154309.8	rs7257857	19	21396736	ZNF493	ENSG00000196268.11	382	0.00607497	rs7257857	ENSG00000268119.5	Lung
ENSG00000154309.8	rs7257857	19	21396736	ZNF493	ENSG00000196268.11	382	0.00607497	rs7257857	ENSG00000197013.9	Lung
ENSG00000154309.8	rs7257857	19	21396736	ZNF493	ENSG00000196268.11	382	0.00607497	rs7257857	ENSG00000268081.1	Lung
ENSG00000154309.8	rs7257857	19	21396736	ZNF493	ENSG00000196268.11	382	0.00607497	rs7257857	ENSG00000268555.1	Lung
ENSG00000154309.8	rs7257857	19	21396736	ZNF493	ENSG00000196268.11	382	0.00607497	rs7257857	ENSG00000268433.1	Lung
ENSG00000154309.8	rs7257857	19	21396736	ZNF493	ENSG00000196268.11	382	0.00607497	rs7257857	ENSG00000197020.10	Lung
ENSG00000154309.8	rs7257857	19	21396736	ZNF493	ENSG00000196268.11	382	0.00607497	rs7257857	ENSG00000279377.1	Lung
ENSG00000154309.8	rs6511286	19	21709238	ZNF100	ENSG00000197020.10	13527	-0.139961	rs6511286	ENSG00000268535.1	Lung
ENSG00000154309.8	rs6511286	19	21709238	ZNF100	ENSG00000197020.10	13527	-0.139961	rs6511286	ENSG00000268117.1	Lung
ENSG00000154309.8	rs6511286	19	21709238	ZNF100	ENSG00000197020.10	13527	-0.139961	rs6511286	ENSG00000197020.10	Lung
ENSG00000154309.8	rs2457798	19	21819809	ZNF43	ENSG00000198521.11	14861	-0.0800201	rs2457798	ENSG00000268535.1	Lung
ENSG00000154309.8	rs2457798	19	21819809	ZNF43	ENSG00000198521.11	14861	-0.0800201	rs2457798	ENSG00000268117.1	Lung
ENSG00000154309.8	rs2457798	19	21819809	ZNF43	ENSG00000198521.11	14861	-0.0800201	rs2457798	ENSG00000269845.1	Lung
ENSG00000154309.8	rs2457798	19	21819809	ZNF43	ENSG00000198521.11	14861	-0.0800201	rs2457798	ENSG00000197020.10	Lung
ENSG00000154309.8	rs2435048	19	21836895	ZNF43	ENSG00000198521.11	31947	-0.00190009	rs2435048	ENSG00000268535.1	Lung
ENSG00000154309.8	rs2435048	19	21836895	ZNF43	ENSG00000198521.11	31947	-0.00190009	rs2435048	ENSG00000268117.1	Lung
ENSG00000154309.8	rs2435048	19	21836895	ZNF43	ENSG00000198521.11	31947	-0.00190009	rs2435048	ENSG00000197020.10	Lung
ENSG00000155363.18	rs7025006	9	21415688	KLHL9	ENSG00000198642.6	86018	0.0535313		ENSG00000198642.6	Lung
ENSG00000155363.18	rs12884581	14	88318054	SPATA7	ENSG00000042317.16	66869	-0.177583		ENSG00000042317.16	Lung
ENSG00000157426.13	rs6875225	5	111233231	CAMK4	ENSG00000152495.10	9579	0.0653415		ENSG00000152495.10	Lung
ENSG00000157426.13	rs1573008	20	24080550	GGTLC1	ENSG00000149435.12	95501	0.148532		ENSG00000149435.12	Lung
ENSG00000158089.14	rs11605019	11	86194425	EED	ENSG00000074266.19	50118	-0.25944		ENSG00000074266.19	Lung
ENSG00000158865.12	rs9844218	3	101866139	NFKBIZ	ENSG00000144802.11	38149	-0.0773738	rs9844218	ENSG00000144815.15	Lung
ENSG00000158865.12	rs17145359	7	74260147	RFC2	ENSG00000049541.10	28649	-0.114094	rs17145359	ENSG00000086730.16	Lung
ENSG00000158865.12	rs1550656	17	10803968	RP11-963H4.3	ENSG00000263508.5	45572	-0.0737247		ENSG00000263508.5	Lung
ENSG00000159733.13	rs9808231	2	233799506	HJURP	ENSG00000123485.11	33917	-0.0353667		ENSG00000123485.11	Lung
ENSG00000159733.13	rs13013882	2	233799782	HJURP	ENSG00000123485.11	33641	-0.0233768		ENSG00000123485.11	Lung
ENSG00000159733.13	rs10175949	2	233804275	HJURP	ENSG00000123485.11	29148	-0.0831007		ENSG00000123485.11	Lung
ENSG00000159733.13	rs2007444	3	75312355	LINC02018	ENSG00000272690.5	122992	-0.118923		ENSG00000272690.5	Lung
ENSG00000159733.13	rs2384614	12	115203401	RP11-116D17.3	ENSG00000271579.1	96186	-0.148243		ENSG00000271579.1	Lung
ENSG00000159915.12	rs2319298	18	68092398	TMX3	ENSG00000166479.9	581289	-0.145943		ENSG00000166479.9	Lung
ENSG00000161973.10	rs10839553	11	6329561	RP11-304C12.5	ENSG00000282556.1	6008	0.125472	rs10839553	ENSG00000170955.9	Lung
ENSG00000162039.14	rs6872302	5	174911349	MSX2	ENSG00000120149.8	186817	-0.109756		ENSG00000120149.8	Lung
ENSG00000162039.14	rs2431160	5	174913213	MSX2	ENSG00000120149.8	188681	-0.0812523		ENSG00000120149.8	Lung
ENSG00000162039.14	rs1934127	9	76033521	PCSK5	ENSG00000099139.13	142878	-0.161389		ENSG00000099139.13	Lung
ENSG00000162419.12	rs7207800	17	33492112	RP11-31I22.3	ENSG00000265125.5	73651	-0.00133727		ENSG00000265125.5	Lung
ENSG00000163521.15	rs2951967	8	100758534	PABPC1	ENSG00000070756.15	72719	-0.07901		ENSG00000070756.15	Lung
ENSG00000163521.15	rs2951969	8	100777856	PABPC1	ENSG00000070756.15	92041	-0.020527		ENSG00000070756.15	Lung
ENSG00000163521.15	rs12284918	11	79535147	TENM4	ENSG00000149256.15	882317	-0.0975139		ENSG00000149256.15	Lung
ENSG00000163521.15	rs9300878	13	103965312	ERCC5	ENSG00000134899.18	1120469	-0.100895		ENSG00000134899.18	Lung
ENSG00000163702.18	rs10798583	1	177949364	SEC16B	ENSG00000120341.18	25409	0.0922389		ENSG00000120341.18	Lung
ENSG00000163702.18	rs6474079	8	56711024	RP11-17A4.3	ENSG00000253139.1	174267	-0.095755		ENSG00000253139.1	Lung
ENSG00000163702.18	rs1758726	9	25352203	TUSC1	ENSG00000198680.4	324185	0.0243855		ENSG00000198680.4	Lung
ENSG00000163702.18	rs7858801	9	25381757	TUSC1	ENSG00000198680.4	294631	0.0572255		ENSG00000198680.4	Lung
ENSG00000163702.18	rs2031735	9	25412589	TUSC1	ENSG00000198680.4	263799	0.0243396		ENSG00000198680.4	Lung
ENSG00000163703.17	rs4907301	2	96170774	STARD7	ENSG00000084090.13	14084	-0.106434	rs4907301	ENSG00000237510.7	Lung
ENSG00000163703.17	rs4907301	2	96170774	STARD7	ENSG00000084090.13	14084	-0.106434	rs4907301	ENSG00000144021.2	Lung
ENSG00000163703.17	rs6576972	2	96486709	NEURL3	ENSG00000163121.9	10933	0.0141289	rs6576972	ENSG00000237510.7	Lung
ENSG00000163703.17	rs6576972	2	96486709	NEURL3	ENSG00000163121.9	10933	0.0141289	rs6576972	ENSG00000198885.9	Lung
ENSG00000163703.17	rs4771519	13	106045173	EFNB2	ENSG00000125266.6	444557	0.152297		ENSG00000125266.6	Lung
ENSG00000165023.6	rs161014	5	124270147	ZNF608	ENSG00000168916.15	366765	0.176035		ENSG00000168916.15	Lung
ENSG00000165023.6	rs7708314	5	177382617	F12	ENSG00000131187.9	19522	0.113401		ENSG00000131187.9	Lung
ENSG00000165023.6	rs3803318	14	104589022	C14orf180	ENSG00000184601.10	9339	-0.145815		ENSG00000184601.10	Lung
ENSG00000165502.6	rs836537	7	6431844	DAGLB	ENSG00000164535.14	22716	-0.0563897		ENSG00000164535.14	Lung
ENSG00000165502.6	rs1935223	9	15895116	CCDC171	ENSG00000164989.16	342031	-0.0980275		ENSG00000164989.16	Lung
ENSG00000165502.6	rs2094519	9	15913851	CCDC171	ENSG00000164989.16	360766	-0.0177549		ENSG00000164989.16	Lung
ENSG00000165672.6	rs1863358	8	74551284	GDAP1	ENSG00000104381.12	229771	0.140909		ENSG00000104381.12	Lung
ENSG00000165672.6	rs9615899	22	48462411	FAM19A5	ENSG00000219438.8	27048	-0.0640591		ENSG00000219438.8	Lung
ENSG00000165672.6	rs4375980	22	48464663	FAM19A5	ENSG00000219438.8	24796	-0.0744107		ENSG00000219438.8	Lung
ENSG00000165997.4	rs1487658	12	24570132	RP11-625L16.1	ENSG00000255745.1	134432	-0.0433821		ENSG00000255745.1	Lung
ENSG00000165997.4	rs11047519	12	24598069	RP11-625L16.1	ENSG00000255745.1	106495	-0.0991202		ENSG00000255745.1	Lung
ENSG00000165997.4	rs4963779	12	24647841	RP11-625L16.1	ENSG00000255745.1	56723	-0.107506		ENSG00000255745.1	Lung
ENSG00000166546.13	rs12375023	7	127906419	SND1-IT1	ENSG00000279078.1	91657	-0.181455	rs12375023	ENSG00000197157.10	Lung
ENSG00000166546.13	rs35602492	7	128020710	LRRC4	ENSG00000128594.7	6360	-0.0146021	rs35602492	ENSG00000197157.10	Lung
ENSG00000166801.15	rs10749737	1	63079578	ALG6	ENSG00000088035.15	288011	0.186768		ENSG00000088035.15	Lung
ENSG00000166801.15	rs11628338	14	20839665	RNASE1	ENSG00000129538.13	38438	-0.207228		ENSG00000129538.13	Lung
ENSG00000166821.8	rs17127342	11	123404788	GRAMD1B	ENSG00000023171.16	46361	0.243582		ENSG00000023171.16	Lung
ENSG00000167968.12	rs622085	13	36871971	SMAD9	ENSG00000120693.13	27141	-0.113621	rs622085	ENSG00000120693.13	Lung
ENSG00000168005.8	rs4802982	19	52692343	ZNF611	ENSG00000213020.9	10469	-0.142201	rs4802982	ENSG00000269825.1	Lung
ENSG00000169062.14	rs13027834	2	163843620	FIGN	ENSG00000182263.13	250225	0.0604933		ENSG00000182263.13	Lung
ENSG00000169062.14	rs4145309	2	163859398	FIGN	ENSG00000182263.13	266003	-0.0848703		ENSG00000182263.13	Lung
ENSG00000169062.14	rs12994524	2	163863689	FIGN	ENSG00000182263.13	270294	0.0657354		ENSG00000182263.13	Lung
ENSG00000169062.14	rs9365376	6	157777648	SNX9	ENSG00000130340.15	77262	-0.128733		ENSG00000130340.15	Lung
ENSG00000169062.14	rs17140462	7	117846258	CTTNBP2	ENSG00000077063.10	135557	0.115359		ENSG00000077063.10	Lung
ENSG00000169062.14	rs13249235	8	16213969	MSR1	ENSG00000038945.14	106092	0.13739		ENSG00000038945.14	Lung
ENSG00000169071.14	rs6945238	7	32593409	AVL9	ENSG00000105778.18	97984	0.0800695	rs6945238	ENSG00000229358.3	Lung
ENSG00000169071.14	rs6945238	7	32593409	AVL9	ENSG00000105778.18	97984	0.0800695	rs6945238	ENSG00000273014.1	Lung
ENSG00000169071.14	rs6945238	7	32593409	AVL9	ENSG00000105778.18	97984	0.0800695	rs6945238	ENSG00000281332.1	Lung
ENSG00000169071.14	rs6945238	7	32593409	AVL9	ENSG00000105778.18	97984	0.0800695	rs6945238	ENSG00000231952.3	Lung
ENSG00000169071.14	rs6945238	7	32593409	AVL9	ENSG00000105778.18	97984	0.0800695	rs6945238	ENSG00000272905.1	Lung
ENSG00000169071.14	rs6462408	7	32756872	RP11-225B17.2	ENSG00000273014.1	2009	-0.0716322	rs6462408	ENSG00000229358.3	Lung
ENSG00000169071.14	rs6462408	7	32756872	RP11-225B17.2	ENSG00000273014.1	2009	-0.0716322	rs6462408	ENSG00000281332.1	Lung
ENSG00000169071.14	rs1868782	7	32774846	LINC00997	ENSG00000281332.1	14568	0.0758222	rs1868782	ENSG00000229358.3	Lung
ENSG00000169071.14	rs1868782	7	32774846	LINC00997	ENSG00000281332.1	14568	0.0758222	rs1868782	ENSG00000273014.1	Lung
ENSG00000169071.14	rs1868782	7	32774846	LINC00997	ENSG00000281332.1	14568	0.0758222	rs1868782	ENSG00000281332.1	Lung
ENSG00000169071.14	rs1868782	7	32774846	LINC00997	ENSG00000281332.1	14568	0.0758222	rs1868782	ENSG00000231952.3	Lung
ENSG00000169071.14	rs1868782	7	32774846	LINC00997	ENSG00000281332.1	14568	0.0758222	rs1868782	ENSG00000272905.1	Lung
ENSG00000169071.14	rs2278818	7	32915653	FKBP9	ENSG00000122642.10	41750	-0.0291608	rs2278818	ENSG00000170852.10	Lung
ENSG00000169071.14	rs6462470	7	33314713	BBS9	ENSG00000122507.20	185470	-0.00353908		ENSG00000122507.20	Lung
ENSG00000169598.15	rs1267993	6	123963220	NKAIN2	ENSG00000188580.14	159080	-0.157309		ENSG00000188580.14	Lung
ENSG00000170166.5	rs11242465	5	139426616	DNAJC18	ENSG00000170464.9	18029	-0.156268	rs11242465	ENSG00000228672.3	Lung
ENSG00000170166.5	rs11242465	5	139426616	DNAJC18	ENSG00000170464.9	18029	-0.156268	rs11242465	ENSG00000170464.9	Lung
ENSG00000171695.10	rs10875934	12	49208422	TUBA1C	ENSG00000167553.15	123	-0.113525	rs10875934	ENSG00000258017.1	Lung
ENSG00000172346.14	rs8038234	15	23801570	NDN	ENSG00000182636.5	116171	0.225546		ENSG00000182636.5	Lung
ENSG00000172995.16	rs1028246	2	113843665	AC104653.1	ENSG00000228857.2	12546	-0.024042	rs1028246	ENSG00000236397.3	Lung
ENSG00000172995.16	rs1028246	2	113843665	AC104653.1	ENSG00000228857.2	12546	-0.024042	rs1028246	ENSG00000244063.1	Lung
ENSG00000172995.16	rs1028246	2	113843665	AC104653.1	ENSG00000228857.2	12546	-0.024042	rs1028246	ENSG00000115091.11	Lung
ENSG00000172995.16	rs9941677	2	113852234	AC104653.1	ENSG00000228857.2	21115	0.176513	rs9941677	ENSG00000225398.3	Lung
ENSG00000172995.16	rs9941677	2	113852234	AC104653.1	ENSG00000228857.2	21115	0.176513	rs9941677	ENSG00000231943.7	Lung
ENSG00000172995.16	rs9941677	2	113852234	AC104653.1	ENSG00000228857.2	21115	0.176513	rs9941677	ENSG00000146556.14	Lung
ENSG00000172995.16	rs9941677	2	113852234	AC104653.1	ENSG00000228857.2	21115	0.176513	rs9941677	ENSG00000236397.3	Lung
ENSG00000172995.16	rs9941677	2	113852234	AC104653.1	ENSG00000228857.2	21115	0.176513	rs9941677	ENSG00000279267.1	Lung
ENSG00000172995.16	rs9941677	2	113852234	AC104653.1	ENSG00000228857.2	21115	0.176513	rs9941677	ENSG00000244063.1	Lung
ENSG00000172995.16	rs3866272	2	114001158	LINC01191	ENSG00000234199.2	21590	0.0710227	rs3866272	ENSG00000244063.1	Lung
ENSG00000172995.16	rs664226	11	65021722	SNX15	ENSG00000110025.12	5685	-0.169947	rs664226	ENSG00000270775.1	Lung
ENSG00000172995.16	rs664226	11	65021722	SNX15	ENSG00000110025.12	5685	-0.169947	rs664226	ENSG00000110025.12	Lung
ENSG00000173811.10	rs12713628	2	68149942	PNO1	ENSG00000115946.7	7901	-0.0683617	rs12713628	ENSG00000243667.6	Lung
ENSG00000173811.10	rs13019043	2	68265654	RP11-474G23.3	ENSG00000273064.1	12785	0.0833717	rs13019043	ENSG00000243667.6	Lung
ENSG00000173811.10	rs13019043	2	68265654	RP11-474G23.3	ENSG00000273064.1	12785	0.0833717	rs13019043	ENSG00000115946.7	Lung
ENSG00000173811.10	rs34406563	11	46377366	MDK	ENSG00000110492.15	3389	0.0942335	rs34406563	ENSG00000110492.15	Lung
ENSG00000173811.10	rs34406563	11	46377366	MDK	ENSG00000110492.15	3389	0.0942335	rs34406563	ENSG00000175224.16	Lung
ENSG00000174950.10	rs1029046	9	86699264	GAS1	ENSG00000180447.6	245098	-0.180728		ENSG00000180447.6	Lung
ENSG00000174950.10	rs16941599	15	88279285	MRPL46	ENSG00000259494.1	180190	-0.123776		ENSG00000259494.1	Lung
ENSG00000174950.10	rs12441513	15	88280550	MRPL46	ENSG00000259494.1	178925	-0.0925825		ENSG00000259494.1	Lung
ENSG00000175318.11	rs11686510	2	239912230	NDUFA10	ENSG00000130414.11	19781	-0.00332643	rs11686510	ENSG00000130414.11	Lung
ENSG00000175318.11	rs13019067	2	239936435	NDUFA10	ENSG00000130414.11	43986	0.0029973	rs13019067	ENSG00000130414.11	Lung
ENSG00000175318.11	rs11684940	2	239950974	NDUFA10	ENSG00000130414.11	58525	-0.00500796	rs11684940	ENSG00000130414.11	Lung
ENSG00000175318.11	rs4149551	2	239982046	NDUFA10	ENSG00000130414.11	89597	0.00731114	rs4149551	ENSG00000130414.11	Lung
ENSG00000175318.11	rs3792087	2	240008647	NDUFA10	ENSG00000130414.11	116198	-0.00498446	rs3792087	ENSG00000130414.11	Lung
ENSG00000175318.11	rs6735806	2	240015555	COPS9	ENSG00000172428.10	111007	-0.00891699	rs6735806	ENSG00000130414.11	Lung
ENSG00000175318.11	rs4149542	2	240016463	COPS9	ENSG00000172428.10	110099	-0.00211332	rs4149542	ENSG00000130414.11	Lung
ENSG00000175318.11	rs13409568	2	240029283	COPS9	ENSG00000172428.10	97279	-0.00122086	rs13409568	ENSG00000130414.11	Lung
ENSG00000175318.11	rs10933554	2	240032703	COPS9	ENSG00000172428.10	93859	-0.00887486		ENSG00000172428.10	Lung
ENSG00000175318.11	rs9590679	13	42239964	AKAP11	ENSG00000023516.8	32188	-0.00354242		ENSG00000023516.8	Lung
ENSG00000175318.11	rs1408880	13	90410902	GPC5	ENSG00000179399.14	987704	-0.00705362		ENSG00000179399.14	Lung
ENSG00000175318.11	rs4540941	13	90417632	GPC5	ENSG00000179399.14	980974	-0.00576538		ENSG00000179399.14	Lung
ENSG00000175768.12	rs1780337	1	164635720	PBX1	ENSG00000185630.18	80137	0.251405		ENSG00000185630.18	Lung
ENSG00000175768.12	rs7635007	3	2256526	CNTN4	ENSG00000144619.14	157714	-0.200326		ENSG00000144619.14	Lung
ENSG00000175768.12	rs6025884	20	57902959	NKILA	ENSG00000278709.1	192777	0.125961		ENSG00000278709.1	Lung
ENSG00000175768.12	rs2426748	20	57906532	NKILA	ENSG00000278709.1	196350	0.0580807		ENSG00000278709.1	Lung
ENSG00000176014.12	rs7130105	11	98490601	CNTN5	ENSG00000149972.10	530351	-0.259446		ENSG00000149972.10	Lung
ENSG00000176472.10	rs716540	3	55170106	CACNA2D3-AS1	ENSG00000243715.1	295502	0.0757487		ENSG00000243715.1	Lung
ENSG00000176472.10	rs7630296	3	55171395	WNT5A	ENSG00000114251.14	294319	0.0622202		ENSG00000114251.14	Lung
ENSG00000176472.10	rs11924151	3	189863231	P3H2	ENSG00000090530.9	93496	-0.0953158		ENSG00000090530.9	Lung
ENSG00000176472.10	rs166225	5	16880295	BASP1	ENSG00000176788.8	185302	-0.0843061		ENSG00000176788.8	Lung
ENSG00000176472.10	rs253481	5	16896909	BASP1	ENSG00000176788.8	168688	0.00528309		ENSG00000176788.8	Lung
ENSG00000176472.10	rs2253871	5	16900366	BASP1	ENSG00000176788.8	165231	0.0549619		ENSG00000176788.8	Lung
ENSG00000176472.10	rs10503553	8	15900468	MSR1	ENSG00000038945.14	207409	-0.125886		ENSG00000038945.14	Lung
ENSG00000176531.10	rs11893319	2	196272974	AC020571.3	ENSG00000229056.2	12951	-0.127697	rs11893319	ENSG00000081320.10	Lung
ENSG00000176531.10	rs11893319	2	196272974	AC020571.3	ENSG00000229056.2	12951	-0.127697	rs11893319	ENSG00000229056.2	Lung
ENSG00000176531.10	rs7504474	18	63430522	VPS4B	ENSG00000119541.9	41333	-0.15022		ENSG00000119541.9	Lung
ENSG00000177494.5	rs8520	1	3780573	LRRC47	ENSG00000130764.9	2016	0.00390696	rs8520	ENSG00000130764.9	Lung
ENSG00000177494.5	rs8520	1	3780573	LRRC47	ENSG00000130764.9	2016	0.00390696	rs8520	ENSG00000116198.12	Lung
ENSG00000177494.5	rs12085743	1	3895226	LINC01134	ENSG00000236423.5	5145	-0.150394	rs12085743	ENSG00000169598.15	Lung
ENSG00000177494.5	rs35383955	1	3908961	LINC01134	ENSG00000236423.5	8590	0.00191636	rs35383955	ENSG00000169598.15	Lung
ENSG00000177494.5	rs35383955	1	3908961	LINC01134	ENSG00000236423.5	8590	0.00191636	rs35383955	ENSG00000198912.10	Lung
ENSG00000177494.5	rs11617019	13	23870418	C1QTNF9B	ENSG00000205863.10	20106	0.108443	rs11617019	ENSG00000027001.9	Lung
ENSG00000177494.5	rs11617019	13	23870418	C1QTNF9B	ENSG00000205863.10	20106	0.108443	rs11617019	ENSG00000205863.10	Lung
ENSG00000177757.2	rs4428484	6	170593021	PDCD2	ENSG00000071994.10	17727	0.157045	rs4428484	ENSG00000112592.13	Lung
ENSG00000180739.13	rs10918622	1	167093885	DUSP27	ENSG00000198842.9	159	-0.0122651		ENSG00000198842.9	Lung
ENSG00000180739.13	rs16858460	1	167113182	DUSP27	ENSG00000198842.9	19138	-0.164418		ENSG00000198842.9	Lung
ENSG00000180739.13	rs11584355	1	167580510	RP3-455J7.4	ENSG00000241666.2	46874	0.141092	rs11584355	ENSG00000198821.10	Lung
ENSG00000180739.13	rs11584355	1	167580510	RP3-455J7.4	ENSG00000241666.2	46874	0.141092	rs11584355	ENSG00000198771.10	Lung
ENSG00000181315.10	rs12344381	9	108221812	IKBKAP	ENSG00000070061.14	645704	0.0585661		ENSG00000070061.14	Lung
ENSG00000181315.10	rs1888913	9	108228043	IKBKAP	ENSG00000070061.14	639473	0.0361806		ENSG00000070061.14	Lung
ENSG00000181315.10	rs10785206	12	75691055	KRR1	ENSG00000111615.13	200195	0.113947		ENSG00000111615.13	Lung
ENSG00000181315.10	rs2036308	12	124211030	RFLNA	ENSG00000178882.14	61436	0.0334761		ENSG00000178882.14	Lung
ENSG00000181315.10	rs10773069	12	124216280	RFLNA	ENSG00000178882.14	66686	0.0509623		ENSG00000178882.14	Lung
ENSG00000181315.10	rs11057526	12	124226450	RFLNA	ENSG00000178882.14	76856	0.0381246		ENSG00000178882.14	Lung
ENSG00000181315.10	rs13379041	14	66052344	RP11-72M17.1	ENSG00000258561.1	160465	-0.107842		ENSG00000258561.1	Lung
ENSG00000181315.10	rs6067743	20	51345655	NFATC2	ENSG00000101096.19	41301	-0.0770842		ENSG00000101096.19	Lung
ENSG00000181781.9	rs734940	20	958953	RSPO4	ENSG00000101282.8	502	-0.0522834		ENSG00000101282.8	Lung
ENSG00000181781.9	rs6086687	20	962415	RSPO4	ENSG00000101282.8	3964	-0.0601245		ENSG00000101282.8	Lung
ENSG00000181781.9	rs6086703	20	966411	RSPO4	ENSG00000101282.8	7960	-0.0462316		ENSG00000101282.8	Lung
ENSG00000183379.8	rs224243	16	3269193	LINC00921	ENSG00000281005.1	5451	-0.00749084	rs224243	ENSG00000281005.1	Lung
ENSG00000183379.8	rs224243	16	3269193	LINC00921	ENSG00000281005.1	5451	-0.00749084	rs224243	ENSG00000140993.10	Lung
ENSG00000183379.8	rs224243	16	3269193	LINC00921	ENSG00000281005.1	5451	-0.00749084	rs224243	ENSG00000103343.12	Lung
ENSG00000183780.12	rs479709	11	95366192	SESN3	ENSG00000149212.11	200680	-0.144832		ENSG00000149212.11	Lung
ENSG00000185019.16	rs2140461	7	85470582	SEMA3D	ENSG00000153993.13	475030	0.131028		ENSG00000153993.13	Lung
ENSG00000185019.16	rs1442454	8	134577206	ZFAT	ENSG00000066827.15	99419	0.162185		ENSG00000066827.15	Lung
ENSG00000185633.10	rs10484885	6	89685297	MDN1	ENSG00000112159.11	42799	-0.0441067	rs10484885	ENSG00000112159.11	Lung
ENSG00000185633.10	rs11967579	6	89830289	CASP8AP2	ENSG00000118412.12	396	-0.100758	rs11967579	ENSG00000112159.11	Lung
ENSG00000185666.14	rs17804219	18	74255284	CYB5A	ENSG00000166347.18	4438	-0.0959985		ENSG00000166347.18	Lung
ENSG00000185666.14	rs2032265	18	74263654	CYB5A	ENSG00000166347.18	12808	-0.177817		ENSG00000166347.18	Lung
ENSG00000185686.17	rs612231	1	111812031	KCND3	ENSG00000171385.9	41370	0.234787		ENSG00000171385.9	Lung
ENSG00000185686.17	rs641724	1	111814054	KCND3	ENSG00000171385.9	43393	-0.0258121		ENSG00000171385.9	Lung
ENSG00000187634.11	rs397435	16	1960137	NDUFB10	ENSG00000140990.14	630	0.014555	rs397435	ENSG00000140990.14	Lung
ENSG00000187634.11	rs397435	16	1960137	NDUFB10	ENSG00000140990.14	630	0.014555	rs397435	ENSG00000255513.1	Lung
ENSG00000187634.11	rs397435	16	1960137	NDUFB10	ENSG00000140990.14	630	0.014555	rs397435	ENSG00000255198.4	Lung
ENSG00000187634.11	rs3743850	16	1974354	TBL3	ENSG00000183751.14	2318	0.0750561	rs3743850	ENSG00000255513.1	Lung
ENSG00000187634.11	rs3743850	16	1974354	TBL3	ENSG00000183751.14	2318	0.0750561	rs3743850	ENSG00000140988.15	Lung
ENSG00000187634.11	rs17602	16	1975677	TBL3	ENSG00000183751.14	3641	0.00449713	rs17602	ENSG00000255513.1	Lung
ENSG00000187634.11	rs17602	16	1975677	TBL3	ENSG00000183751.14	3641	0.00449713	rs17602	ENSG00000140988.15	Lung
ENSG00000187634.11	rs36118556	16	1976176	TBL3	ENSG00000183751.14	4140	-0.0789819	rs36118556	ENSG00000183751.14	Lung
ENSG00000187634.11	rs13331781	16	1995660	ZNF598	ENSG00000167962.13	2272	-0.0613836	rs13331781	ENSG00000140988.15	Lung
ENSG00000187634.11	rs13331781	16	1995660	ZNF598	ENSG00000167962.13	2272	-0.0613836	rs13331781	ENSG00000261613.2	Lung
ENSG00000187676.7	rs12064728	1	178831346	ANGPTL1	ENSG00000116194.12	18358	0.123305		ENSG00000116194.12	Lung
ENSG00000188064.9	rs10748272	12	75027950	CAPS2	ENSG00000180881.19	248028	-0.137716		ENSG00000180881.19	Lung
ENSG00000188086.13	rs726099	17	71393760	SOX9	ENSG00000125398.5	727259	0.125446		ENSG00000125398.5	Lung
ENSG00000189233.11	rs701109	3	155180618	MME-AS1	ENSG00000240666.2	22249	0.145606		ENSG00000240666.2	Lung
ENSG00000196376.10	rs884663	15	98777997	IGF1R	ENSG00000140443.13	129027	0.163474		ENSG00000140443.13	Lung
ENSG00000196391.10	rs11759064	6	162379633	PACRG	ENSG00000112530.11	347498	-0.168039		ENSG00000112530.11	Lung
ENSG00000196391.10	rs13333003	16	47282462	ITFG1	ENSG00000129636.12	128076	0.165346		ENSG00000129636.12	Lung
ENSG00000196391.10	rs16945493	16	47694172	PHKB	ENSG00000102893.15	232898	0.0575196		ENSG00000102893.15	Lung
ENSG00000196569.11	rs6672306	1	183089763	RP11-181K3.4	ENSG00000224468.3	48638	-0.0143123	rs6672306	ENSG00000135862.5	Lung
ENSG00000196569.11	rs10752897	1	183101889	RP11-181K3.4	ENSG00000224468.3	36512	-0.189236	rs10752897	ENSG00000135862.5	Lung
ENSG00000196569.11	rs1360704	1	183130245	RP11-181K3.4	ENSG00000224468.3	8156	0.0200011	rs1360704	ENSG00000135862.5	Lung
ENSG00000196576.14	rs10152981	15	27262996	OCA2	ENSG00000104044.15	491878	-0.0379829		ENSG00000104044.15	Lung
ENSG00000196576.14	rs7497522	15	27272532	OCA2	ENSG00000104044.15	482342	-0.17176		ENSG00000104044.15	Lung
ENSG00000196576.14	rs17563554	15	27286942	OCA2	ENSG00000104044.15	467932	-0.0410698		ENSG00000104044.15	Lung
ENSG00000196576.14	rs4600441	15	27299714	OCA2	ENSG00000104044.15	455160	-0.00256717		ENSG00000104044.15	Lung
ENSG00000197579.7	rs12030180	1	152241930	HRNR	ENSG00000197915.5	29849	-0.255174	rs12030180	ENSG00000197915.5	Lung
ENSG00000197579.7	rs4947979	7	55122979	EGFR-AS1	ENSG00000224057.1	56770	-0.228229		ENSG00000224057.1	Lung
ENSG00000197601.12	rs3123674	10	43632014	ZNF32	ENSG00000169740.13	11844	-0.0876511	rs3123674	ENSG00000230565.1	Lung
ENSG00000197601.12	rs3128247	10	43650374	ZNF32-AS2	ENSG00000230565.1	4433	-0.0685027		ENSG00000230565.1	Lung
ENSG00000197768.10	rs7168761	15	34214017	EMC4	ENSG00000128463.12	10981	-0.248983	rs7168761	ENSG00000128463.12	Lung
ENSG00000197768.10	rs7168761	15	34214017	EMC4	ENSG00000128463.12	10981	-0.248983	rs7168761	ENSG00000182117.5	Lung
ENSG00000198056.13	rs10518182	4	77835861	MRPL1	ENSG00000169288.17	26658	0.174988		ENSG00000169288.17	Lung
ENSG00000198056.13	rs10422305	19	13284912	CACNA1A	ENSG00000141837.19	78471	0.0106379		ENSG00000141837.19	Lung
ENSG00000198056.13	rs8109003	19	13407648	CACNA1A	ENSG00000141837.19	201207	-0.144627		ENSG00000141837.19	Lung
ENSG00000198133.8	rs3913305	3	1251717	CNTN6	ENSG00000134115.12	159142	-0.243012		ENSG00000134115.12	Lung
ENSG00000198816.6	rs780837	10	16881391	CUBN	ENSG00000107611.14	57428	0.0590508		ENSG00000107611.14	Lung
ENSG00000198816.6	rs812975	10	16884923	CUBN	ENSG00000107611.14	60960	0.00718001		ENSG00000107611.14	Lung
ENSG00000198816.6	rs746571	10	17409325	ST8SIA6-AS1	ENSG00000204832.9	22390	-0.0885115	rs746571	ENSG00000148488.15	Lung
ENSG00000198822.10	rs762286	22	24574139	LRRC75B	ENSG00000178026.12	11480	0.0537587		ENSG00000178026.12	Lung
ENSG00000198822.10	rs5751902	22	24600663	GGT1	ENSG00000100031.18	5853	-0.171353	rs5751902	ENSG00000284128.1	Lung
ENSG00000198822.10	rs4822533	22	24694403	LL22NC03-N95F10.1	ENSG00000282012.1	3282	0.0213469	rs4822533	ENSG00000282012.1	Lung
ENSG00000198822.10	rs2330929	22	24823963	SGSM1	ENSG00000167037.18	17795	0.0217369	rs2330929	ENSG00000167037.18	Lung
ENSG00000198822.10	rs742167	22	24978018	KIAA1671	ENSG00000197077.13	25289	-0.0205914		ENSG00000197077.13	Lung
ENSG00000203706.8	rs255600	5	74013376	ARHGEF28	ENSG00000214944.9	387219	0.106009		ENSG00000214944.9	Lung
ENSG00000203706.8	rs4409785	11	95578258	FAM76B	ENSG00000077458.12	190683	0.130151		ENSG00000077458.12	Lung
ENSG00000203706.8	rs10501858	11	126160720	RPUSD4	ENSG00000165526.8	41373	0.136598		ENSG00000165526.8	Lung
ENSG00000203706.8	rs12419651	11	126184741	RPUSD4	ENSG00000165526.8	17352	0.0455588		ENSG00000165526.8	Lung
ENSG00000203706.8	rs17583059	13	101249504	NALCN	ENSG00000102452.15	195729	-0.125899		ENSG00000102452.15	Lung
ENSG00000203706.8	rs11873656	18	24751801	LINC01915	ENSG00000265485.5	123620	-0.103488		ENSG00000265485.5	Lung
ENSG00000205791.3	rs9685837	4	186897312	RP11-696F12.1	ENSG00000250971.1	162786	0.234531	rs9685837	ENSG00000083857.13	Lung
ENSG00000205791.3	rs2043405	8	129584302	GSDMC	ENSG00000147697.8	163893	-0.202957		ENSG00000147697.8	Lung
ENSG00000213420.7	rs2150649	20	24854782	RP4-568C11.4	ENSG00000274173.1	77057	0.00941089	rs2150649	ENSG00000077984.5	Lung
ENSG00000213420.7	rs227658	20	24951392	CST7	ENSG00000077984.5	2163	0.133973	rs227658	ENSG00000274173.1	Lung
ENSG00000213420.7	rs227658	20	24951392	CST7	ENSG00000077984.5	2163	0.133973	rs227658	ENSG00000077984.5	Lung
ENSG00000213420.7	rs6138466	20	25016501	ACSS1	ENSG00000154930.14	10272	0.0837533	rs6138466	ENSG00000274173.1	Lung
ENSG00000213420.7	rs6138466	20	25016501	ACSS1	ENSG00000154930.14	10272	0.0837533	rs6138466	ENSG00000077984.5	Lung
ENSG00000213420.7	rs4815364	20	25055075	ACSS1	ENSG00000154930.14	48846	-0.00860736		ENSG00000154930.14	Lung
ENSG00000214870.8	rs4643287	15	26786960	GABRB3	ENSG00000166206.14	243415	0.127916		ENSG00000166206.14	Lung
ENSG00000214870.8	rs8030199	15	91701398	SLCO3A1	ENSG00000176463.13	152296	0.0910315		ENSG00000176463.13	Lung
ENSG00000223478.1	rs4254335	16	20294992	GP2	ENSG00000169347.16	14579	0.0193098		ENSG00000169347.16	Lung
ENSG00000223478.1	rs11074450	16	20296871	GP2	ENSG00000169347.16	12700	-0.0919066		ENSG00000169347.16	Lung
ENSG00000223478.1	rs9933126	16	20300870	GP2	ENSG00000169347.16	8701	0.00148422		ENSG00000169347.16	Lung
ENSG00000223478.1	rs4238593	16	20303360	GP2	ENSG00000169347.16	6211	-0.00359428		ENSG00000169347.16	Lung
ENSG00000223478.1	rs12924740	16	20306746	GP2	ENSG00000169347.16	2825	0.00814933		ENSG00000169347.16	Lung
ENSG00000223478.1	rs8046269	16	20325269	GP2	ENSG00000169347.16	15698	0.0452262		ENSG00000169347.16	Lung
ENSG00000223478.1	rs4643330	16	20327809	GP2	ENSG00000169347.16	18238	-0.0425128		ENSG00000169347.16	Lung
ENSG00000223478.1	rs7185876	16	20329996	GP2	ENSG00000169347.16	20425	-0.0417992		ENSG00000169347.16	Lung
ENSG00000224086.5	rs41445947	1	237031428	RYR2	ENSG00000198626.15	10776	0.134462		ENSG00000198626.15	Lung
ENSG00000224086.5	rs871872	2	28559397	AC074011.2	ENSG00000230730.1	73884	0.0878723		ENSG00000230730.1	Lung
ENSG00000224086.5	rs17462893	5	95827733	AC008592.4	ENSG00000251409.1	8209	0.132962		ENSG00000251409.1	Lung
ENSG00000224086.5	rs2546197	5	95836577	AC008592.4	ENSG00000251409.1	635	0.00404026		ENSG00000251409.1	Lung
ENSG00000224086.5	rs6927652	6	34465733	PACSIN1	ENSG00000124507.10	327	-0.00210006		ENSG00000124507.10	Lung
ENSG00000224086.5	rs11759825	6	34467254	PACSIN1	ENSG00000124507.10	1194	-0.0890744		ENSG00000124507.10	Lung
ENSG00000225880.5	rs4428484	6	170593021	PDCD2	ENSG00000071994.10	17727	0.330503	rs4428484	ENSG00000112592.13	Lung
ENSG00000225886.3	rs1124649	2	27037601	TMEM214	ENSG00000119777.18	4648	0.0523034	rs1124649	ENSG00000138030.12	Lung
ENSG00000225886.3	rs2580759	2	27209632	ATRAID	ENSG00000138085.16	2654	0.112905	rs2580759	ENSG00000138085.16	Lung
ENSG00000225886.3	rs2580759	2	27209632	ATRAID	ENSG00000138085.16	2654	0.112905	rs2580759	ENSG00000138074.14	Lung
ENSG00000225886.3	rs12475426	2	27376265	ZNF513	ENSG00000163795.13	1268	0.0554568	rs12475426	ENSG00000138074.14	Lung
ENSG00000225886.3	rs12475426	2	27376265	ZNF513	ENSG00000163795.13	1268	0.0554568	rs12475426	ENSG00000115234.10	Lung
ENSG00000225886.3	rs12475426	2	27376265	ZNF513	ENSG00000163795.13	1268	0.0554568	rs12475426	ENSG00000115241.10	Lung
ENSG00000225886.3	rs12475426	2	27376265	ZNF513	ENSG00000163795.13	1268	0.0554568	rs12475426	ENSG00000115216.13	Lung
ENSG00000225886.3	rs12475426	2	27376265	ZNF513	ENSG00000163795.13	1268	0.0554568	rs12475426	ENSG00000157992.12	Lung
ENSG00000225886.3	rs1260345	2	27480628	FNDC4	ENSG00000115226.9	11254	0.0377877	rs1260345	ENSG00000115234.10	Lung
ENSG00000225886.3	rs1260345	2	27480628	FNDC4	ENSG00000115226.9	11254	0.0377877	rs1260345	ENSG00000115241.10	Lung
ENSG00000225886.3	rs1260345	2	27480628	FNDC4	ENSG00000115226.9	11254	0.0377877	rs1260345	ENSG00000115216.13	Lung
ENSG00000225886.3	rs1260345	2	27480628	FNDC4	ENSG00000115226.9	11254	0.0377877	rs1260345	ENSG00000157992.12	Lung
ENSG00000225886.3	rs1260345	2	27480628	FNDC4	ENSG00000115226.9	11254	0.0377877	rs1260345	ENSG00000163798.13	Lung
ENSG00000225886.3	rs2950835	2	27527678	C2orf16	ENSG00000221843.4	9707	-0.0531652	rs2950835	ENSG00000115216.13	Lung
ENSG00000225886.3	rs2950835	2	27527678	C2orf16	ENSG00000221843.4	9707	-0.0531652	rs2950835	ENSG00000157992.12	Lung
ENSG00000225886.3	rs11692692	2	27638840	GPN1	ENSG00000198522.13	10594	-0.0238928	rs11692692	ENSG00000115216.13	Lung
ENSG00000225886.3	rs11692692	2	27638840	GPN1	ENSG00000198522.13	10594	-0.0238928	rs11692692	ENSG00000163798.13	Lung
ENSG00000225886.3	rs2305929	2	27891044	BRE	ENSG00000158019.20	1104	-0.0175357	rs2305929	ENSG00000115216.13	Lung
ENSG00000225886.3	rs2626119	6	124316934	NKAIN2	ENSG00000188580.14	512794	0.136565		ENSG00000188580.14	Lung
ENSG00000225886.3	rs1330322	9	21407251	KLHL9	ENSG00000198642.6	77581	0.0794164		ENSG00000198642.6	Lung
ENSG00000225886.3	rs4978115	9	21407605	KLHL9	ENSG00000198642.6	77935	0.071509		ENSG00000198642.6	Lung
ENSG00000225886.3	rs7025006	9	21415688	KLHL9	ENSG00000198642.6	86018	0.116409		ENSG00000198642.6	Lung
ENSG00000226375.1	rs11689476	2	75609408	MRPL19	ENSG00000115364.13	37374	-0.149511	rs11689476	ENSG00000115364.13	Lung
ENSG00000226375.1	rs11689476	2	75609408	MRPL19	ENSG00000115364.13	37374	-0.149511	rs11689476	ENSG00000270696.1	Lung
ENSG00000226375.1	rs11689476	2	75609408	MRPL19	ENSG00000115364.13	37374	-0.149511	rs11689476	ENSG00000271452.1	Lung
ENSG00000226526.1	rs3803106	12	62277114	USP15	ENSG00000135655.15	16777	-0.0566335	rs3803106	ENSG00000135655.15	Lung
ENSG00000226526.1	rs3803106	12	62277114	USP15	ENSG00000135655.15	16777	-0.0566335	rs3803106	ENSG00000198673.10	Lung
ENSG00000226526.1	rs11174446	12	62371128	MON2	ENSG00000061987.14	95688	-0.120312		ENSG00000061987.14	Lung
ENSG00000230479.1	rs1552991	1	152193402	HRNR	ENSG00000197915.5	18679	0.087382	rs1552991	ENSG00000237975.6	Lung
ENSG00000230479.1	rs1552991	1	152193402	HRNR	ENSG00000197915.5	18679	0.087382	rs1552991	ENSG00000197915.5	Lung
ENSG00000230479.1	rs1552991	1	152193402	HRNR	ENSG00000197915.5	18679	0.087382	rs1552991	ENSG00000143631.10	Lung
ENSG00000230628.1	rs13106844	4	28797901	PCDH7	ENSG00000169851.15	1922513	0.101244		ENSG00000169851.15	Lung
ENSG00000230628.1	rs7966761	12	30925770	TSPAN11	ENSG00000110900.14	657	0.0947978		ENSG00000110900.14	Lung
ENSG00000230628.1	rs17146060	16	940386	LMF1-AS1	ENSG00000260439.1	19354	-0.0239166	rs17146060	ENSG00000260439.1	Lung
ENSG00000230628.1	rs17146060	16	940386	LMF1-AS1	ENSG00000260439.1	19354	-0.0239166	rs17146060	ENSG00000260807.6	Lung
ENSG00000230628.1	rs17146060	16	940386	LMF1-AS1	ENSG00000260439.1	19354	-0.0239166	rs17146060	ENSG00000005513.9	Lung
ENSG00000230628.1	rs3751667	16	954554	RP11-161M6.2	ENSG00000260807.6	21206	0.0366451	rs3751667	ENSG00000103227.18	Lung
ENSG00000230628.1	rs3751667	16	954554	RP11-161M6.2	ENSG00000260807.6	21206	0.0366451	rs3751667	ENSG00000260807.6	Lung
ENSG00000230628.1	rs3751669	16	985548	SOX8	ENSG00000005513.9	3741	0.0786124	rs3751669	ENSG00000103227.18	Lung
ENSG00000230628.1	rs3751669	16	985548	SOX8	ENSG00000005513.9	3741	0.0786124	rs3751669	ENSG00000260807.6	Lung
ENSG00000232237.3	rs2838469	21	44017294	TRAPPC10	ENSG00000160218.12	4976	-0.107875	rs2838469	ENSG00000241945.7	Lung
ENSG00000232237.3	rs2838469	21	44017294	TRAPPC10	ENSG00000160218.12	4976	-0.107875	rs2838469	ENSG00000160221.16	Lung
ENSG00000232237.3	rs2838469	21	44017294	TRAPPC10	ENSG00000160218.12	4976	-0.107875	rs2838469	ENSG00000225331.1	Lung
ENSG00000232237.3	rs2838469	21	44017294	TRAPPC10	ENSG00000160218.12	4976	-0.107875	rs2838469	ENSG00000237604.1	Lung
ENSG00000236991.6	rs9458931	6	163902605	RP5-826L7.1	ENSG00000228692.2	316023	1.25978e-06		ENSG00000228692.2	Lung
ENSG00000237009.2	rs12356466	10	30853415	ZNF438	ENSG00000183621.15	33209	0.0805811	rs12356466	ENSG00000237135.1	Lung
ENSG00000237009.2	rs1690627	10	31006052	RP11-192P3.4	ENSG00000272381.1	181830	0.024102	rs1690627	ENSG00000237135.1	Lung
ENSG00000237352.3	rs1859826	17	71251784	SOX9	ENSG00000125398.5	869235	0.0861391		ENSG00000125398.5	Lung
ENSG00000237352.3	rs2367381	17	71330186	SOX9	ENSG00000125398.5	790833	0.0996049		ENSG00000125398.5	Lung
ENSG00000237491.8	rs4428484	6	170593021	PDCD2	ENSG00000071994.10	17727	0.429607	rs4428484	ENSG00000112592.13	Lung
ENSG00000237576.1	rs7777346	7	76869995	CCDC146	ENSG00000135205.14	252438	0.0249587	rs7777346	ENSG00000188372.14	Lung
ENSG00000237576.1	rs7777346	7	76869995	CCDC146	ENSG00000135205.14	252438	0.0249587	rs7777346	ENSG00000241350.1	Lung
ENSG00000237576.1	rs7777346	7	76869995	CCDC146	ENSG00000135205.14	252438	0.0249587	rs7777346	ENSG00000233448.2	Lung
ENSG00000237576.1	rs6949730	7	76877527	CCDC146	ENSG00000135205.14	244906	-0.0419326	rs6949730	ENSG00000185040.13	Lung
ENSG00000237576.1	rs6949730	7	76877527	CCDC146	ENSG00000135205.14	244906	-0.0419326	rs6949730	ENSG00000233448.2	Lung
ENSG00000237576.1	rs9648899	7	76980256	CCDC146	ENSG00000135205.14	142177	-0.0493492	rs9648899	ENSG00000185040.13	Lung
ENSG00000237576.1	rs9648899	7	76980256	CCDC146	ENSG00000135205.14	142177	-0.0493492	rs9648899	ENSG00000233448.2	Lung
ENSG00000237576.1	rs3930017	7	77008124	CCDC146	ENSG00000135205.14	114309	0.0820542	rs3930017	ENSG00000186704.9	Lung
ENSG00000237576.1	rs3930017	7	77008124	CCDC146	ENSG00000135205.14	114309	0.0820542	rs3930017	ENSG00000241350.1	Lung
ENSG00000237576.1	rs3930017	7	77008124	CCDC146	ENSG00000135205.14	114309	0.0820542	rs3930017	ENSG00000233448.2	Lung
ENSG00000237950.1	rs3760109	16	23595758	PALB2	ENSG00000083093.9	7401	0.132901	rs3760109	ENSG00000260136.5	Lung
ENSG00000237950.1	rs3760109	16	23595758	PALB2	ENSG00000083093.9	7401	0.132901	rs3760109	ENSG00000166847.9	Lung
ENSG00000238058.1	rs9827022	3	80169448	RP11-520D19.2	ENSG00000241593.5	1077130	0.11116		ENSG00000241593.5	Lung
ENSG00000238058.1	rs6848311	4	186297664	F11-AS1	ENSG00000251165.5	11571	0.103745	rs6848311	ENSG00000145476.15	Lung
ENSG00000238058.1	rs10025152	4	186304150	F11-AS1	ENSG00000251165.5	18057	0.0186824	rs10025152	ENSG00000145476.15	Lung
ENSG00000238058.1	rs11964150	6	87063193	CGA	ENSG00000135346.8	22304	0.109659		ENSG00000135346.8	Lung
ENSG00000242375.1	rs989710	6	26205846	HIST1H4E	ENSG00000276966.2	1295	0.0406563	rs989710	ENSG00000181315.10	Lung
ENSG00000242375.1	rs1407045	6	26475927	BTN2A1	ENSG00000112763.15	18024	-0.117313	rs1407045	ENSG00000186470.13	Lung
ENSG00000242375.1	rs1407045	6	26475927	BTN2A1	ENSG00000112763.15	18024	-0.117313	rs1407045	ENSG00000026950.16	Lung
ENSG00000242375.1	rs1407045	6	26475927	BTN2A1	ENSG00000112763.15	18024	-0.117313	rs1407045	ENSG00000112763.15	Lung
ENSG00000242375.1	rs1407045	6	26475927	BTN2A1	ENSG00000112763.15	18024	-0.117313	rs1407045	ENSG00000261353.1	Lung
ENSG00000242375.1	rs1407045	6	26475927	BTN2A1	ENSG00000112763.15	18024	-0.117313	rs1407045	ENSG00000182952.4	Lung
ENSG00000242375.1	rs1407045	6	26475927	BTN2A1	ENSG00000112763.15	18024	-0.117313	rs1407045	ENSG00000181315.10	Lung
ENSG00000242375.1	rs1407045	6	26475927	BTN2A1	ENSG00000112763.15	18024	-0.117313	rs1407045	ENSG00000241549.8	Lung
ENSG00000242375.1	rs9357008	6	26479663	BTN1A1	ENSG00000124557.12	21557	-0.0573896	rs9357008	ENSG00000124508.16	Lung
ENSG00000242375.1	rs9357008	6	26479663	BTN1A1	ENSG00000124557.12	21557	-0.0573896	rs9357008	ENSG00000182952.4	Lung
ENSG00000242375.1	rs9357008	6	26479663	BTN1A1	ENSG00000124557.12	21557	-0.0573896	rs9357008	ENSG00000146109.4	Lung
ENSG00000242375.1	rs9357008	6	26479663	BTN1A1	ENSG00000124557.12	21557	-0.0573896	rs9357008	ENSG00000181315.10	Lung
ENSG00000242375.1	rs9357008	6	26479663	BTN1A1	ENSG00000124557.12	21557	-0.0573896	rs9357008	ENSG00000241549.8	Lung
ENSG00000242375.1	rs13194984	6	26500335	BTN1A1	ENSG00000124557.12	885	0.0302073	rs13194984	ENSG00000181315.10	Lung
ENSG00000242375.1	rs1535276	6	26520713	HCG11	ENSG00000228223.2	2736	0.00304801	rs1535276	ENSG00000186470.13	Lung
ENSG00000242375.1	rs1535276	6	26520713	HCG11	ENSG00000228223.2	2736	0.00304801	rs1535276	ENSG00000026950.16	Lung
ENSG00000242375.1	rs1535276	6	26520713	HCG11	ENSG00000228223.2	2736	0.00304801	rs1535276	ENSG00000228223.2	Lung
ENSG00000242375.1	rs1535276	6	26520713	HCG11	ENSG00000228223.2	2736	0.00304801	rs1535276	ENSG00000261353.1	Lung
ENSG00000242375.1	rs1535276	6	26520713	HCG11	ENSG00000228223.2	2736	0.00304801	rs1535276	ENSG00000182952.4	Lung
ENSG00000242375.1	rs1535276	6	26520713	HCG11	ENSG00000228223.2	2736	0.00304801	rs1535276	ENSG00000181315.10	Lung
ENSG00000242375.1	rs1535276	6	26520713	HCG11	ENSG00000228223.2	2736	0.00304801	rs1535276	ENSG00000241549.8	Lung
ENSG00000242375.1	rs4711122	6	26743406	RP11-457M11.5	ENSG00000261584.1	57166	-0.121769	rs4711122	ENSG00000146109.4	Lung
ENSG00000242375.1	rs4711122	6	26743406	RP11-457M11.5	ENSG00000261584.1	57166	-0.121769	rs4711122	ENSG00000181315.10	Lung
ENSG00000242375.1	rs4711122	6	26743406	RP11-457M11.5	ENSG00000261584.1	57166	-0.121769	rs4711122	ENSG00000261584.1	Lung
ENSG00000242375.1	rs6456762	6	26962520	LINC00240	ENSG00000224843.6	5529	-0.0190118	rs6456762	ENSG00000182952.4	Lung
ENSG00000242375.1	rs6456762	6	26962520	LINC00240	ENSG00000224843.6	5529	-0.0190118	rs6456762	ENSG00000181315.10	Lung
ENSG00000242375.1	rs6456762	6	26962520	LINC00240	ENSG00000224843.6	5529	-0.0190118	rs6456762	ENSG00000261584.1	Lung
ENSG00000242375.1	rs6456762	6	26962520	LINC00240	ENSG00000224843.6	5529	-0.0190118	rs6456762	ENSG00000241549.8	Lung
ENSG00000242375.1	rs6456762	6	26962520	LINC00240	ENSG00000224843.6	5529	-0.0190118	rs6456762	ENSG00000124613.8	Lung
ENSG00000242375.1	rs10946885	6	26980395	LINC00240	ENSG00000224843.6	23404	0.0325656	rs10946885	ENSG00000186470.13	Lung
ENSG00000242375.1	rs10946885	6	26980395	LINC00240	ENSG00000224843.6	23404	0.0325656	rs10946885	ENSG00000182952.4	Lung
ENSG00000242375.1	rs10946885	6	26980395	LINC00240	ENSG00000224843.6	23404	0.0325656	rs10946885	ENSG00000146109.4	Lung
ENSG00000242375.1	rs10946885	6	26980395	LINC00240	ENSG00000224843.6	23404	0.0325656	rs10946885	ENSG00000181315.10	Lung
ENSG00000242375.1	rs10946885	6	26980395	LINC00240	ENSG00000224843.6	23404	0.0325656	rs10946885	ENSG00000241549.8	Lung
ENSG00000242686.4	rs12964110	18	59373787	LMAN1	ENSG00000074695.5	45965	-0.156688		ENSG00000074695.5	Lung
ENSG00000247373.3	rs2720917	3	194999324	XXYLT1	ENSG00000173950.15	68954	-0.0918933		ENSG00000173950.15	Lung
ENSG00000248540.2	rs11929802	4	173763781	HAND2-AS1	ENSG00000237125.8	236406	-0.14078		ENSG00000237125.8	Lung
ENSG00000248540.2	rs6553727	4	173765307	HAND2-AS1	ENSG00000237125.8	237932	-0.0225628		ENSG00000237125.8	Lung
ENSG00000250803.6	rs1386707	13	82886454	LINC00377	ENSG00000229246.1	1842785	-0.216893		ENSG00000229246.1	Lung
ENSG00000250961.1	rs12641881	4	55401306	TMEM165	ENSG00000134851.12	5350	0.0111681	rs12641881	ENSG00000128039.10	Lung
ENSG00000250961.1	rs12641881	4	55401306	TMEM165	ENSG00000134851.12	5350	0.0111681	rs12641881	ENSG00000273257.1	Lung
ENSG00000250961.1	rs12641881	4	55401306	TMEM165	ENSG00000134851.12	5350	0.0111681	rs12641881	ENSG00000249700.8	Lung
ENSG00000250961.1	rs12641881	4	55401306	TMEM165	ENSG00000134851.12	5350	0.0111681	rs12641881	ENSG00000134851.12	Lung
ENSG00000250961.1	rs12641881	4	55401306	TMEM165	ENSG00000134851.12	5350	0.0111681	rs12641881	ENSG00000223305.1	Lung
ENSG00000250961.1	rs12641881	4	55401306	TMEM165	ENSG00000134851.12	5350	0.0111681	rs12641881	ENSG00000134852.14	Lung
ENSG00000250961.1	rs12641881	4	55401306	TMEM165	ENSG00000134851.12	5350	0.0111681	rs12641881	ENSG00000272969.1	Lung
ENSG00000250961.1	rs6554291	4	55571204	NMU	ENSG00000109255.11	24024	-0.109146	rs6554291	ENSG00000134852.14	Lung
ENSG00000250961.1	rs12500837	4	55627872	NMU	ENSG00000109255.11	32644	0.0368381	rs12500837	ENSG00000128039.10	Lung
ENSG00000250961.1	rs12500837	4	55627872	NMU	ENSG00000109255.11	32644	0.0368381	rs12500837	ENSG00000273257.1	Lung
ENSG00000250961.1	rs12500837	4	55627872	NMU	ENSG00000109255.11	32644	0.0368381	rs12500837	ENSG00000249700.8	Lung
ENSG00000250961.1	rs12500837	4	55627872	NMU	ENSG00000109255.11	32644	0.0368381	rs12500837	ENSG00000134851.12	Lung
ENSG00000250961.1	rs12500837	4	55627872	NMU	ENSG00000109255.11	32644	0.0368381	rs12500837	ENSG00000223305.1	Lung
ENSG00000250961.1	rs12500837	4	55627872	NMU	ENSG00000109255.11	32644	0.0368381	rs12500837	ENSG00000134852.14	Lung
ENSG00000250961.1	rs12500837	4	55627872	NMU	ENSG00000109255.11	32644	0.0368381	rs12500837	ENSG00000272969.1	Lung
ENSG00000251513.2	rs11724060	4	56811179	SPINK2	ENSG00000128040.10	1319	0.129951		ENSG00000128040.10	Lung
ENSG00000254647.6	rs17265401	4	181493825	AC108142.1	ENSG00000177822.7	380612	-0.00133937		ENSG00000177822.7	Lung
ENSG00000254647.6	rs9403402	6	142638192	HIVEP2	ENSG00000010818.9	113274	0.000208443		ENSG00000010818.9	Lung
ENSG00000254647.6	rs3804527	6	143063121	AIG1	ENSG00000146416.17	2626	0.000752412	rs3804527	ENSG00000146416.17	Lung
ENSG00000258957.1	rs1488189	3	112992524	GTPBP8	ENSG00000163607.15	1371	0.246796	rs1488189	ENSG00000163607.15	Lung
ENSG00000259359.1	rs1234313	1	173197108	TNFSF4	ENSG00000117586.10	13375	-0.166192		ENSG00000117586.10	Lung
ENSG00000260095.1	rs746271	2	169573465	PPIG	ENSG00000138398.15	10874	0.17839	rs746271	ENSG00000138399.17	Lung
ENSG00000260095.1	rs11894872	2	169655980	CCDC173	ENSG00000154479.12	10556	-0.08241	rs11894872	ENSG00000138399.17	Lung
ENSG00000260095.1	rs11894872	2	169655980	CCDC173	ENSG00000154479.12	10556	-0.08241	rs11894872	ENSG00000154479.12	Lung
ENSG00000260095.1	rs10739960	9	93860106	PTPDC1	ENSG00000158079.14	170687	-0.215334		ENSG00000158079.14	Lung
ENSG00000260528.4	rs10470723	4	7544646	PSAPL1	ENSG00000178597.6	114353	-0.143532		ENSG00000178597.6	Lung
ENSG00000260528.4	rs6139074	20	82603	C20orf96	ENSG00000196476.11	188259	0.294445		ENSG00000196476.11	Lung
ENSG00000260953.1	rs4078285	7	36689719	RP11-85E16.1	ENSG00000272984.1	44284	-0.137153	rs4078285	ENSG00000136250.11	Lung
ENSG00000260953.1	rs1815804	18	3045431	MYOM1	ENSG00000101605.12	21375	0.157557		ENSG00000101605.12	Lung
ENSG00000261172.1	rs6139074	20	82603	C20orf96	ENSG00000196476.11	188259	0.516606		ENSG00000196476.11	Lung
ENSG00000261222.2	rs12546054	8	8581147	CLDN23	ENSG00000253958.1	120790	-0.0480311		ENSG00000253958.1	Lung
ENSG00000261222.2	rs17154314	8	8602775	CLDN23	ENSG00000253958.1	99162	-0.112737		ENSG00000253958.1	Lung
ENSG00000261456.5	rs41340949	16	36671	POLR3K	ENSG00000161980.5	9735	0.360972	rs41340949	ENSG00000226942.2	Lung
ENSG00000261456.5	rs8466	16	47354	POLR3K	ENSG00000161980.5	948	0.165652	rs8466	ENSG00000233614.6	Lung
ENSG00000261456.5	rs8466	16	47354	POLR3K	ENSG00000161980.5	948	0.165652	rs8466	ENSG00000226942.2	Lung
ENSG00000261456.5	rs8466	16	47354	POLR3K	ENSG00000161980.5	948	0.165652	rs8466	ENSG00000161980.5	Lung
ENSG00000261456.5	rs2857998	16	135124	Z69666.2	ENSG00000228779.1	9388	0.0564412	rs2857998	ENSG00000233614.6	Lung
ENSG00000261456.5	rs2857998	16	135124	Z69666.2	ENSG00000228779.1	9388	0.0564412	rs2857998	ENSG00000103148.15	Lung
ENSG00000261456.5	rs2857998	16	135124	Z69666.2	ENSG00000228779.1	9388	0.0564412	rs2857998	ENSG00000167930.15	Lung
ENSG00000261456.5	rs214246	16	299293	AXIN1	ENSG00000103126.14	11854	0.0232092		ENSG00000103126.14	Lung
ENSG00000261456.5	rs3785290	16	406483	DECR2	ENSG00000242612.6	4658	-0.00421452	rs3785290	ENSG00000268836.1	Lung
ENSG00000261456.5	rs3785290	16	406483	DECR2	ENSG00000242612.6	4658	-0.00421452	rs3785290	ENSG00000103202.12	Lung
ENSG00000261456.5	rs3785290	16	406483	DECR2	ENSG00000242612.6	4658	-0.00421452	rs3785290	ENSG00000242612.6	Lung
ENSG00000261512.2	rs7638782	3	129303170	H1FX	ENSG00000184897.5	11600	-0.295479	rs7638782	ENSG00000251474.6	Lung
ENSG00000263874.2	rs4982421	14	21179261	HNRNPC	ENSG00000092199.17	29874	0.188832		ENSG00000092199.17	Lung
ENSG00000263874.2	rs7154382	14	21191262	HNRNPC	ENSG00000092199.17	17873	-0.0560923		ENSG00000092199.17	Lung
ENSG00000265218.1	rs4665332	2	26517756	C2orf70	ENSG00000173557.14	44825	0.124427		ENSG00000173557.14	Lung
ENSG00000265218.1	rs10500743	11	11257815	GALNT18	ENSG00000110328.5	13060	-0.0987133	rs10500743	ENSG00000255260.1	Lung
ENSG00000266644.1	rs7561588	2	9479075	IAH1	ENSG00000134330.18	5418	-0.0395119	rs7561588	ENSG00000119203.13	Lung
ENSG00000266644.1	rs7561588	2	9479075	IAH1	ENSG00000134330.18	5418	-0.0395119	rs7561588	ENSG00000271855.1	Lung
ENSG00000266644.1	rs10179642	2	9543567	RP11-214N9.1	ENSG00000271855.1	12331	-0.0759898	rs10179642	ENSG00000119203.13	Lung
ENSG00000266644.1	rs10179642	2	9543567	RP11-214N9.1	ENSG00000271855.1	12331	-0.0759898	rs10179642	ENSG00000271855.1	Lung
ENSG00000266644.1	rs7597961	2	9611349	YWHAQ	ENSG00000134308.13	27378	-0.0515949		ENSG00000134308.13	Lung
ENSG00000266644.1	rs10835891	11	32364434	WT1	ENSG00000184937.13	23340	-0.126606		ENSG00000184937.13	Lung
ENSG00000268568.1	rs2899341	22	40929064	RBX1	ENSG00000100387.8	22294	-0.0084606	rs2899341	ENSG00000100372.14	Lung
ENSG00000268568.1	rs2899341	22	40929064	RBX1	ENSG00000100387.8	22294	-0.0084606	rs2899341	ENSG00000196236.12	Lung
ENSG00000268568.1	rs5995992	22	41091214	EP300	ENSG00000100393.12	571	-0.0473383	rs5995992	ENSG00000100372.14	Lung
ENSG00000268568.1	rs5995992	22	41091214	EP300	ENSG00000100393.12	571	-0.0473383	rs5995992	ENSG00000196236.12	Lung
ENSG00000268568.1	rs5995992	22	41091214	EP300	ENSG00000100393.12	571	-0.0473383	rs5995992	ENSG00000235513.1	Lung
ENSG00000268568.1	rs5995992	22	41091214	EP300	ENSG00000100393.12	571	-0.0473383	rs5995992	ENSG00000100412.15	Lung
ENSG00000268568.1	rs5995992	22	41091214	EP300	ENSG00000100393.12	571	-0.0473383	rs5995992	ENSG00000167077.12	Lung
ENSG00000268568.1	rs9611610	22	41553255	CSDC2	ENSG00000172346.14	7507	-0.61622	rs9611610	ENSG00000100372.14	Lung
ENSG00000268568.1	rs9611610	22	41553255	CSDC2	ENSG00000172346.14	7507	-0.61622	rs9611610	ENSG00000100412.15	Lung
ENSG00000268568.1	rs9611610	22	41553255	CSDC2	ENSG00000172346.14	7507	-0.61622	rs9611610	ENSG00000167077.12	Lung
ENSG00000268568.1	rs139559	22	41795632	CCDC134	ENSG00000100147.13	5046	-0.0663443	rs139559	ENSG00000100412.15	Lung
ENSG00000268568.1	rs139559	22	41795632	CCDC134	ENSG00000100147.13	5046	-0.0663443	rs139559	ENSG00000167077.12	Lung
ENSG00000268584.1	rs2348996	4	159904714	RAPGEF2	ENSG00000109756.8	800537	0.0886282		ENSG00000109756.8	Lung
ENSG00000268584.1	rs13112886	4	160013535	RAPGEF2	ENSG00000109756.8	909358	0.102114		ENSG00000109756.8	Lung
ENSG00000268584.1	rs17326052	4	160072514	RAPGEF2	ENSG00000109756.8	968337	0.0684524		ENSG00000109756.8	Lung
ENSG00000269473.1	rs4961309	8	140504085	CTA-204B4.2	ENSG00000259891.1	1727	-0.148139	rs4961309	ENSG00000104472.9	Lung
ENSG00000269473.1	rs1582016	9	18628472	SAXO1	ENSG00000155875.13	299185	-0.0460718		ENSG00000155875.13	Lung
ENSG00000269473.1	rs7032675	9	18944391	SAXO1	ENSG00000155875.13	16734	-0.150477	rs7032675	ENSG00000147874.10	Lung
ENSG00000270265.1	rs7157041	14	90106140	KCNK13	ENSG00000152315.4	44376	0.029481	rs7157041	ENSG00000152315.4	Lung
ENSG00000270265.1	rs10144798	14	90122032	KCNK13	ENSG00000152315.4	60268	0.136295	rs10144798	ENSG00000152315.4	Lung
ENSG00000271736.1	rs2226804	21	20521722	NCAM2	ENSG00000154654.14	476592	0.159116		ENSG00000154654.14	Lung
ENSG00000271889.1	rs6961731	7	27881667	JAZF1	ENSG00000153814.11	51095	-0.183619		ENSG00000153814.11	Lung
ENSG00000271947.1	rs11756544	6	15397210	DTNBP1	ENSG00000047579.19	125590	0.146298		ENSG00000047579.19	Lung
ENSG00000271947.1	rs8014377	14	35061851	FAM177A1	ENSG00000151327.12	16945	-0.107059	rs8014377	ENSG00000258704.6	Lung
ENSG00000271947.1	rs8014377	14	35061851	FAM177A1	ENSG00000151327.12	16945	-0.107059	rs8014377	ENSG00000151327.12	Lung
ENSG00000271947.1	rs8014377	14	35061851	FAM177A1	ENSG00000151327.12	16945	-0.107059	rs8014377	ENSG00000100890.15	Lung
ENSG00000271947.1	rs8014377	14	35061851	FAM177A1	ENSG00000151327.12	16945	-0.107059	rs8014377	ENSG00000092020.10	Lung
ENSG00000271947.1	rs11156875	14	35150610	KIAA0391	ENSG00000100890.15	28765	-0.0375473	rs11156875	ENSG00000226677.3	Lung
ENSG00000271947.1	rs11156875	14	35150610	KIAA0391	ENSG00000100890.15	28765	-0.0375473	rs11156875	ENSG00000258704.6	Lung
ENSG00000271947.1	rs11156875	14	35150610	KIAA0391	ENSG00000100890.15	28765	-0.0375473	rs11156875	ENSG00000151327.12	Lung
ENSG00000271947.1	rs11156875	14	35150610	KIAA0391	ENSG00000100890.15	28765	-0.0375473	rs11156875	ENSG00000100890.15	Lung
ENSG00000272079.2	rs1773950	1	233599722	KCNK1	ENSG00000135750.14	14281	0.113278		ENSG00000135750.14	Lung
ENSG00000272079.2	rs12697291	5	33597912	ADAMTS12	ENSG00000151388.10	74378	0.104369		ENSG00000151388.10	Lung
ENSG00000272079.2	rs12305038	12	20369318	PDE3A	ENSG00000172572.6	74	0.124732		ENSG00000172572.6	Lung
ENSG00000272381.1	rs4920497	1	18454992	KLHDC7A	ENSG00000179023.8	25989	-0.16736		ENSG00000179023.8	Lung
ENSG00000272416.1	rs17357139	4	83857442	GPAT3	ENSG00000138678.10	321529	0.203499		ENSG00000138678.10	Lung
ENSG00000272416.1	rs3093277	7	77191483	FGL2	ENSG00000127951.6	1887	0.0941553		ENSG00000127951.6	Lung
ENSG00000272416.1	rs3114325	7	77267384	AC073635.5	ENSG00000250990.1	21045	0.139175		ENSG00000250990.1	Lung
ENSG00000272768.1	rs13340131	3	21752682	ZNF385D	ENSG00000151789.10	340461	-1.78529e-06		ENSG00000151789.10	Lung
ENSG00000272825.1	rs13012419	2	199616608	FTCDNL1	ENSG00000226124.6	143935	-0.137964		ENSG00000226124.6	Lung
ENSG00000272825.1	rs358792	3	55326233	WNT5A	ENSG00000114251.14	139481	-0.106314		ENSG00000114251.14	Lung
ENSG00000272825.1	rs4955850	3	55413066	WNT5A	ENSG00000114251.14	52648	-0.0649345		ENSG00000114251.14	Lung
ENSG00000272825.1	rs12671934	7	130784338	KLF14	ENSG00000266265.2	53104	-0.147405		ENSG00000266265.2	Lung
ENSG00000272825.1	rs11656302	17	57599911	MRPS23	ENSG00000181610.12	234869	0.17183		ENSG00000181610.12	Lung
ENSG00000274276.4	rs13235822	7	136871879	CHRM2	ENSG00000181072.11	3211	0.152368	rs13235822	ENSG00000181072.11	Lung
ENSG00000275464.4	rs7247350	19	30393500	ZNF536	ENSG00000198597.8	165211	0.0635145		ENSG00000198597.8	Lung
ENSG00000275763.3	rs7448787	5	84776035	CTD-2269F5.1	ENSG00000250320.5	391189	-0.161299		ENSG00000250320.5	Lung
ENSG00000276997.4	rs2217885	3	24557407	THRB	ENSG00000151090.17	440248	0.0351801		ENSG00000151090.17	Lung
ENSG00000276997.4	rs1387983	4	118978509	SYNPO2	ENSG00000172403.10	127822	-0.00908698	rs1387983	ENSG00000249244.1	Lung
ENSG00000276997.4	rs10518312	4	119020357	MYOZ2	ENSG00000172399.5	115426	-0.0359598		ENSG00000172399.5	Lung
ENSG00000276997.4	rs1459055	4	119135660	MYOZ2	ENSG00000172399.5	123	0.00500471	rs1459055	ENSG00000172403.10	Lung
ENSG00000276997.4	rs1459055	4	119135660	MYOZ2	ENSG00000172399.5	123	0.00500471	rs1459055	ENSG00000145390.11	Lung
ENSG00000276997.4	rs1459055	4	119135660	MYOZ2	ENSG00000172399.5	123	0.00500471	rs1459055	ENSG00000164096.12	Lung
ENSG00000276997.4	rs1459055	4	119135660	MYOZ2	ENSG00000172399.5	123	0.00500471	rs1459055	ENSG00000250412.1	Lung
ENSG00000276997.4	rs1459055	4	119135660	MYOZ2	ENSG00000172399.5	123	0.00500471	rs1459055	ENSG00000249244.1	Lung
ENSG00000276997.4	rs1459055	4	119135660	MYOZ2	ENSG00000172399.5	123	0.00500471	rs1459055	ENSG00000283050.1	Lung
ENSG00000276997.4	rs1459055	4	119135660	MYOZ2	ENSG00000172399.5	123	0.00500471	rs1459055	ENSG00000245958.6	Lung
ENSG00000276997.4	rs2036861	4	119181134	USP53	ENSG00000145390.11	31510	0.00829389	rs2036861	ENSG00000172403.10	Lung
ENSG00000276997.4	rs2036861	4	119181134	USP53	ENSG00000145390.11	31510	0.00829389	rs2036861	ENSG00000145390.11	Lung
ENSG00000276997.4	rs2036861	4	119181134	USP53	ENSG00000145390.11	31510	0.00829389	rs2036861	ENSG00000164096.12	Lung
ENSG00000276997.4	rs2036861	4	119181134	USP53	ENSG00000145390.11	31510	0.00829389	rs2036861	ENSG00000250412.1	Lung
ENSG00000276997.4	rs2036861	4	119181134	USP53	ENSG00000145390.11	31510	0.00829389	rs2036861	ENSG00000249244.1	Lung
ENSG00000276997.4	rs2036861	4	119181134	USP53	ENSG00000145390.11	31510	0.00829389	rs2036861	ENSG00000283050.1	Lung
ENSG00000276997.4	rs2036861	4	119181134	USP53	ENSG00000145390.11	31510	0.00829389	rs2036861	ENSG00000245958.6	Lung
ENSG00000276997.4	rs9995277	4	119187448	USP53	ENSG00000145390.11	25196	0.0445072	rs9995277	ENSG00000164096.12	Lung
ENSG00000276997.4	rs9995277	4	119187448	USP53	ENSG00000145390.11	25196	0.0445072	rs9995277	ENSG00000250412.1	Lung
ENSG00000276997.4	rs9995277	4	119187448	USP53	ENSG00000145390.11	25196	0.0445072	rs9995277	ENSG00000249244.1	Lung
ENSG00000276997.4	rs9995277	4	119187448	USP53	ENSG00000145390.11	25196	0.0445072	rs9995277	ENSG00000283050.1	Lung
ENSG00000276997.4	rs9995277	4	119187448	USP53	ENSG00000145390.11	25196	0.0445072	rs9995277	ENSG00000245958.6	Lung
ENSG00000276997.4	rs11737086	4	119205962	USP53	ENSG00000145390.11	6682	0.00360439	rs11737086	ENSG00000178636.8	Lung
ENSG00000276997.4	rs11737086	4	119205962	USP53	ENSG00000145390.11	6682	0.00360439	rs11737086	ENSG00000283050.1	Lung
ENSG00000276997.4	rs11737086	4	119205962	USP53	ENSG00000145390.11	6682	0.00360439	rs11737086	ENSG00000245958.6	Lung
ENSG00000276997.4	rs2203039	4	119211192	USP53	ENSG00000145390.11	1452	0.0325306	rs2203039	ENSG00000164096.12	Lung
ENSG00000276997.4	rs2203039	4	119211192	USP53	ENSG00000145390.11	1452	0.0325306	rs2203039	ENSG00000250412.1	Lung
ENSG00000276997.4	rs2203039	4	119211192	USP53	ENSG00000145390.11	1452	0.0325306	rs2203039	ENSG00000249244.1	Lung
ENSG00000276997.4	rs2203039	4	119211192	USP53	ENSG00000145390.11	1452	0.0325306	rs2203039	ENSG00000283050.1	Lung
ENSG00000276997.4	rs2203039	4	119211192	USP53	ENSG00000145390.11	1452	0.0325306	rs2203039	ENSG00000245958.6	Lung
ENSG00000276997.4	rs13113112	4	119234885	USP53	ENSG00000145390.11	22241	0.0415438	rs13113112	ENSG00000164096.12	Lung
ENSG00000276997.4	rs13113112	4	119234885	USP53	ENSG00000145390.11	22241	0.0415438	rs13113112	ENSG00000250412.1	Lung
ENSG00000276997.4	rs13113112	4	119234885	USP53	ENSG00000145390.11	22241	0.0415438	rs13113112	ENSG00000249244.1	Lung
ENSG00000276997.4	rs13113112	4	119234885	USP53	ENSG00000145390.11	22241	0.0415438	rs13113112	ENSG00000283050.1	Lung
ENSG00000276997.4	rs13113112	4	119234885	USP53	ENSG00000145390.11	22241	0.0415438	rs13113112	ENSG00000245958.6	Lung
ENSG00000276997.4	rs13139045	4	119247433	USP53	ENSG00000145390.11	34789	0.0427864	rs13139045	ENSG00000164096.12	Lung
ENSG00000276997.4	rs13139045	4	119247433	USP53	ENSG00000145390.11	34789	0.0427864	rs13139045	ENSG00000250412.1	Lung
ENSG00000276997.4	rs13139045	4	119247433	USP53	ENSG00000145390.11	34789	0.0427864	rs13139045	ENSG00000283050.1	Lung
ENSG00000276997.4	rs13139045	4	119247433	USP53	ENSG00000145390.11	34789	0.0427864	rs13139045	ENSG00000245958.6	Lung
ENSG00000276997.4	rs11731571	4	119300030	C4orf3	ENSG00000164096.12	3612	0.00565809	rs11731571	ENSG00000164096.12	Lung
ENSG00000276997.4	rs11731571	4	119300030	C4orf3	ENSG00000164096.12	3612	0.00565809	rs11731571	ENSG00000250412.1	Lung
ENSG00000276997.4	rs11731571	4	119300030	C4orf3	ENSG00000164096.12	3612	0.00565809	rs11731571	ENSG00000249244.1	Lung
ENSG00000276997.4	rs11731571	4	119300030	C4orf3	ENSG00000164096.12	3612	0.00565809	rs11731571	ENSG00000283050.1	Lung
ENSG00000276997.4	rs11731571	4	119300030	C4orf3	ENSG00000164096.12	3612	0.00565809	rs11731571	ENSG00000245958.6	Lung
ENSG00000276997.4	rs17292047	4	119544696	PDE5A	ENSG00000138735.15	50302	-0.0219484	rs17292047	ENSG00000283050.1	Lung
ENSG00000276997.4	rs17292047	4	119544696	PDE5A	ENSG00000138735.15	50302	-0.0219484	rs17292047	ENSG00000245958.6	Lung
ENSG00000276997.4	rs28535956	4	119615703	PDE5A	ENSG00000138735.15	121309	0.0354033	rs28535956	ENSG00000164096.12	Lung
ENSG00000276997.4	rs28535956	4	119615703	PDE5A	ENSG00000138735.15	121309	0.0354033	rs28535956	ENSG00000250412.1	Lung
ENSG00000276997.4	rs28535956	4	119615703	PDE5A	ENSG00000138735.15	121309	0.0354033	rs28535956	ENSG00000249244.1	Lung
ENSG00000276997.4	rs28535956	4	119615703	PDE5A	ENSG00000138735.15	121309	0.0354033	rs28535956	ENSG00000283050.1	Lung
ENSG00000276997.4	rs28535956	4	119615703	PDE5A	ENSG00000138735.15	121309	0.0354033	rs28535956	ENSG00000245958.6	Lung
ENSG00000276997.4	rs3806808	4	119629930	PDE5A	ENSG00000138735.15	135536	0.0247891	rs3806808	ENSG00000164096.12	Lung
ENSG00000276997.4	rs3806808	4	119629930	PDE5A	ENSG00000138735.15	135536	0.0247891	rs3806808	ENSG00000250412.1	Lung
ENSG00000276997.4	rs3806808	4	119629930	PDE5A	ENSG00000138735.15	135536	0.0247891	rs3806808	ENSG00000249244.1	Lung
ENSG00000276997.4	rs3806808	4	119629930	PDE5A	ENSG00000138735.15	135536	0.0247891	rs3806808	ENSG00000283050.1	Lung
ENSG00000276997.4	rs3806808	4	119629930	PDE5A	ENSG00000138735.15	135536	0.0247891	rs3806808	ENSG00000245958.6	Lung
ENSG00000276997.4	rs7664440	4	119657385	PDE5A	ENSG00000138735.15	162991	0.0187343	rs7664440	ENSG00000164096.12	Lung
ENSG00000276997.4	rs7664440	4	119657385	PDE5A	ENSG00000138735.15	162991	0.0187343	rs7664440	ENSG00000250412.1	Lung
ENSG00000276997.4	rs7664440	4	119657385	PDE5A	ENSG00000138735.15	162991	0.0187343	rs7664440	ENSG00000249244.1	Lung
ENSG00000276997.4	rs7664440	4	119657385	PDE5A	ENSG00000138735.15	162991	0.0187343	rs7664440	ENSG00000283050.1	Lung
ENSG00000276997.4	rs7664440	4	119657385	PDE5A	ENSG00000138735.15	162991	0.0187343	rs7664440	ENSG00000245958.6	Lung
ENSG00000276997.4	rs12512646	4	119664578	PDE5A	ENSG00000138735.15	170184	0.041257	rs12512646	ENSG00000164096.12	Lung
ENSG00000276997.4	rs12512646	4	119664578	PDE5A	ENSG00000138735.15	170184	0.041257	rs12512646	ENSG00000250412.1	Lung
ENSG00000276997.4	rs12512646	4	119664578	PDE5A	ENSG00000138735.15	170184	0.041257	rs12512646	ENSG00000249244.1	Lung
ENSG00000276997.4	rs12512646	4	119664578	PDE5A	ENSG00000138735.15	170184	0.041257	rs12512646	ENSG00000283050.1	Lung
ENSG00000276997.4	rs12512646	4	119664578	PDE5A	ENSG00000138735.15	170184	0.041257	rs12512646	ENSG00000245958.6	Lung
ENSG00000276997.4	rs9994651	4	119666648	PDE5A	ENSG00000138735.15	172254	0.0288597	rs9994651	ENSG00000164096.12	Lung
ENSG00000276997.4	rs9994651	4	119666648	PDE5A	ENSG00000138735.15	172254	0.0288597	rs9994651	ENSG00000250412.1	Lung
ENSG00000276997.4	rs9994651	4	119666648	PDE5A	ENSG00000138735.15	172254	0.0288597	rs9994651	ENSG00000283050.1	Lung
ENSG00000276997.4	rs9994651	4	119666648	PDE5A	ENSG00000138735.15	172254	0.0288597	rs9994651	ENSG00000245958.6	Lung
ENSG00000276997.4	rs1986695	4	119668595	PDE5A	ENSG00000138735.15	174201	0.0399194	rs1986695	ENSG00000250412.1	Lung
ENSG00000276997.4	rs1986695	4	119668595	PDE5A	ENSG00000138735.15	174201	0.0399194	rs1986695	ENSG00000249244.1	Lung
ENSG00000276997.4	rs1986695	4	119668595	PDE5A	ENSG00000138735.15	174201	0.0399194	rs1986695	ENSG00000283050.1	Lung
ENSG00000276997.4	rs1986695	4	119668595	PDE5A	ENSG00000138735.15	174201	0.0399194	rs1986695	ENSG00000245958.6	Lung
ENSG00000276997.4	rs13122890	4	119680576	PDE5A	ENSG00000138735.15	186182	0.0200402	rs13122890	ENSG00000250412.1	Lung
ENSG00000276997.4	rs13122890	4	119680576	PDE5A	ENSG00000138735.15	186182	0.0200402	rs13122890	ENSG00000283050.1	Lung
ENSG00000276997.4	rs13122890	4	119680576	PDE5A	ENSG00000138735.15	186182	0.0200402	rs13122890	ENSG00000245958.6	Lung
ENSG00000276997.4	rs12510467	4	119697204	PDE5A	ENSG00000138735.15	202810	0.0198441	rs12510467	ENSG00000250412.1	Lung
ENSG00000276997.4	rs12510467	4	119697204	PDE5A	ENSG00000138735.15	202810	0.0198441	rs12510467	ENSG00000283050.1	Lung
ENSG00000276997.4	rs12510467	4	119697204	PDE5A	ENSG00000138735.15	202810	0.0198441	rs12510467	ENSG00000245958.6	Lung
ENSG00000276997.4	rs4094	4	119698266	PDE5A	ENSG00000138735.15	203872	0.0185527	rs4094	ENSG00000250412.1	Lung
ENSG00000276997.4	rs4094	4	119698266	PDE5A	ENSG00000138735.15	203872	0.0185527	rs4094	ENSG00000283050.1	Lung
ENSG00000276997.4	rs4094	4	119698266	PDE5A	ENSG00000138735.15	203872	0.0185527	rs4094	ENSG00000245958.6	Lung
ENSG00000276997.4	rs7694773	4	119731838	PDE5A	ENSG00000138735.15	237444	0.0245567	rs7694773	ENSG00000250412.1	Lung
ENSG00000276997.4	rs7694773	4	119731838	PDE5A	ENSG00000138735.15	237444	0.0245567	rs7694773	ENSG00000283050.1	Lung
ENSG00000276997.4	rs7694773	4	119731838	PDE5A	ENSG00000138735.15	237444	0.0245567	rs7694773	ENSG00000245958.6	Lung
ENSG00000276997.4	rs13112498	4	119749365	PDE5A	ENSG00000138735.15	254971	0.0275022	rs13112498	ENSG00000250412.1	Lung
ENSG00000276997.4	rs13112498	4	119749365	PDE5A	ENSG00000138735.15	254971	0.0275022	rs13112498	ENSG00000283050.1	Lung
ENSG00000276997.4	rs13112498	4	119749365	PDE5A	ENSG00000138735.15	254971	0.0275022	rs13112498	ENSG00000245958.6	Lung
ENSG00000276997.4	rs4447843	4	119759795	PDE5A	ENSG00000138735.15	265401	0.00957039	rs4447843	ENSG00000283050.1	Lung
ENSG00000276997.4	rs4447843	4	119759795	PDE5A	ENSG00000138735.15	265401	0.00957039	rs4447843	ENSG00000245958.6	Lung
ENSG00000276997.4	rs7688177	4	119839717	MAD2L1	ENSG00000164109.13	215890	-0.00249849	rs7688177	ENSG00000249244.1	Lung
ENSG00000276997.4	rs7688177	4	119839717	MAD2L1	ENSG00000164109.13	215890	-0.00249849	rs7688177	ENSG00000283050.1	Lung
ENSG00000276997.4	rs7688177	4	119839717	MAD2L1	ENSG00000164109.13	215890	-0.00249849	rs7688177	ENSG00000245958.6	Lung
ENSG00000276997.4	rs17167073	5	133825571	C5orf15	ENSG00000113583.7	129930	-0.0631186		ENSG00000113583.7	Lung
ENSG00000276997.4	rs3825542	14	50910789	RP11-218E20.5	ENSG00000258745.1	1514	0.0398445		ENSG00000258745.1	Lung
ENSG00000278733.1	rs6856935	4	164924430	TRIM61	ENSG00000183439.7	30015	-0.168295	rs6856935	ENSG00000250486.3	Lung
ENSG00000282393.1	rs6661365	1	85487683	RP4-621F18.2	ENSG00000282057.1	5403	0.11369		ENSG00000282057.1	Lung
ENSG00000282393.1	rs16830720	3	120105319	RP11-18H7.1	ENSG00000242622.1	10425	0.0807419		ENSG00000242622.1	Lung
ENSG00000282393.1	rs763786	8	246884	RP5-855D21.2	ENSG00000273402.1	9840	-0.34037	rs763786	ENSG00000223508.5	Lung
ENSG00000282393.1	rs763786	8	246884	RP5-855D21.2	ENSG00000273402.1	9840	-0.34037	rs763786	ENSG00000272812.1	Lung
ENSG00000282393.1	rs763786	8	246884	RP5-855D21.2	ENSG00000273402.1	9840	-0.34037	rs763786	ENSG00000272240.1	Lung
ENSG00000282393.1	rs763786	8	246884	RP5-855D21.2	ENSG00000273402.1	9840	-0.34037	rs763786	ENSG00000273402.1	Lung
ENSG00000282393.1	rs10087419	8	286656	RP5-855D21.2	ENSG00000273402.1	49612	-0.0628876	rs10087419	ENSG00000223508.5	Lung
ENSG00000282393.1	rs10087419	8	286656	RP5-855D21.2	ENSG00000273402.1	49612	-0.0628876	rs10087419	ENSG00000272812.1	Lung
ENSG00000282393.1	rs10087419	8	286656	RP5-855D21.2	ENSG00000273402.1	49612	-0.0628876	rs10087419	ENSG00000272240.1	Lung
ENSG00000282393.1	rs10087419	8	286656	RP5-855D21.2	ENSG00000273402.1	49612	-0.0628876	rs10087419	ENSG00000273402.1	Lung
ENSG00000282393.1	rs17709684	17	14843322	PMP22	ENSG00000109099.13	386454	0.137685		ENSG00000109099.13	Lung
ENSG00000282393.1	rs12942019	17	14846772	PMP22	ENSG00000109099.13	383004	0.0407666		ENSG00000109099.13	Lung
ENSG00000283422.1	rs2187384	11	62993689	AP000438.2	ENSG00000257002.1	75764	-0.191131	rs2187384	ENSG00000089597.16	Lung
ENSG00000283422.1	rs2187383	11	63008426	AP000438.2	ENSG00000257002.1	90501	0.00519691	rs2187383	ENSG00000089597.16	Lung
ENSG00000283422.1	rs2187383	11	63008426	AP000438.2	ENSG00000257002.1	90501	0.00519691	rs2187383	ENSG00000162222.13	Lung
ENSG00000003400.14	rs12098412	10	5341925	NET1	ENSG00000173848.18	70625	-0.00734835		ENSG00000173848.18	Muscle_Skeletal
ENSG00000005884.17	rs1618598	10	29022499	BAMBI	ENSG00000095739.10	345158	0.22385		ENSG00000095739.10	Muscle_Skeletal
ENSG00000019582.14	rs6498114	16	10870261	CIITA	ENSG00000179583.18	4040	1.53231e-06	rs6498114	ENSG00000179583.18	Muscle_Skeletal
ENSG00000051108.14	rs11604951	11	74624076	POLD3	ENSG00000077514.8	31547	-0.174324	rs11604951	ENSG00000077514.8	Muscle_Skeletal
ENSG00000054965.10	rs7338008	13	103942220	RP11-255P5.3	ENSG00000278445.1	1038882	0.126725		ENSG00000278445.1	Muscle_Skeletal
ENSG00000054965.10	rs7996204	13	103957429	RP11-255P5.3	ENSG00000278445.1	1054091	0.0967661		ENSG00000278445.1	Muscle_Skeletal
ENSG00000064393.15	rs12880418	14	78703485	NRXN3	ENSG00000021645.18	533113	0.113593		ENSG00000021645.18	Muscle_Skeletal
ENSG00000064393.15	rs2241441	14	78708991	NRXN3	ENSG00000021645.18	538619	0.00437489		ENSG00000021645.18	Muscle_Skeletal
ENSG00000064393.15	rs8003598	14	78727347	NRXN3	ENSG00000021645.18	556975	0.0281473		ENSG00000021645.18	Muscle_Skeletal
ENSG00000064651.13	rs13210851	6	65196150	RP11-59D5__B.2	ENSG00000236345.1	1389315	-0.121098		ENSG00000236345.1	Muscle_Skeletal
ENSG00000064651.13	rs10093932	8	41720214	RP11-930P14.1	ENSG00000253389.2	59224	-0.0940448		ENSG00000253389.2	Muscle_Skeletal
ENSG00000064651.13	rs11989909	8	41728838	RP11-930P14.1	ENSG00000253389.2	67848	-0.0479071		ENSG00000253389.2	Muscle_Skeletal
ENSG00000064651.13	rs1761985	10	28805679	BAMBI	ENSG00000095739.10	128338	-0.115621		ENSG00000095739.10	Muscle_Skeletal
ENSG00000064651.13	rs2229599	10	127409165	FAM196A	ENSG00000188916.8	273740	-0.00852762		ENSG00000188916.8	Muscle_Skeletal
ENSG00000064651.13	rs11595464	10	127433990	FAM196A	ENSG00000188916.8	298565	-0.147313		ENSG00000188916.8	Muscle_Skeletal
ENSG00000066629.16	rs2722552	2	5718786	LINC00487	ENSG00000205837.7	1009390	0.12751		ENSG00000205837.7	Muscle_Skeletal
ENSG00000066629.16	rs6740378	2	59552343	PAPOLG	ENSG00000115421.12	1203886	0.119357		ENSG00000115421.12	Muscle_Skeletal
ENSG00000069329.16	rs2875711	6	1907976	GMDS	ENSG00000112699.10	284171	-0.223093		ENSG00000112699.10	Muscle_Skeletal
ENSG00000070669.16	rs4707862	6	70900004	B3GAT2	ENSG00000112309.10	43326	0.146987		ENSG00000112309.10	Muscle_Skeletal
ENSG00000078295.16	rs17582780	4	148641125	NR3C2	ENSG00000151623.14	562364	0.118256		ENSG00000151623.14	Muscle_Skeletal
ENSG00000078295.16	rs4719959	7	28888554	TRIL	ENSG00000255690.2	64803	-0.0797697		ENSG00000255690.2	Muscle_Skeletal
ENSG00000078295.16	rs1740595	14	93046185	ITPK1	ENSG00000100605.16	109272	-0.093634		ENSG00000100605.16	Muscle_Skeletal
ENSG00000080819.6	rs469846	1	91064032	ZNF644	ENSG00000122482.20	148735	0.180218		ENSG00000122482.20	Muscle_Skeletal
ENSG00000083544.13	rs12047167	1	233500879	KCNK1	ENSG00000135750.14	113124	-0.0757914		ENSG00000135750.14	Muscle_Skeletal
ENSG00000083544.13	rs10910201	1	233512096	KCNK1	ENSG00000135750.14	101907	-0.0787972		ENSG00000135750.14	Muscle_Skeletal
ENSG00000083544.13	rs324360	6	155288616	CLDN20	ENSG00000171217.5	24604	0.0158197	rs324360	ENSG00000029639.10	Muscle_Skeletal
ENSG00000083544.13	rs12529366	6	155294214	CLDN20	ENSG00000171217.5	30202	0.0296272	rs12529366	ENSG00000235381.1	Muscle_Skeletal
ENSG00000083544.13	rs12529366	6	155294214	CLDN20	ENSG00000171217.5	30202	0.0296272	rs12529366	ENSG00000029639.10	Muscle_Skeletal
ENSG00000083544.13	rs721101	6	155311710	CLDN20	ENSG00000171217.5	47698	-0.0640852	rs721101	ENSG00000171217.5	Muscle_Skeletal
ENSG00000083544.13	rs721101	6	155311710	CLDN20	ENSG00000171217.5	47698	-0.0640852	rs721101	ENSG00000029639.10	Muscle_Skeletal
ENSG00000083544.13	rs2098745	16	13213943	CPPED1	ENSG00000103381.11	554145	0.143138		ENSG00000103381.11	Muscle_Skeletal
ENSG00000085415.15	rs9495298	6	138995653	ABRACL	ENSG00000146386.7	33028	-0.0731885		ENSG00000146386.7	Muscle_Skeletal
ENSG00000085415.15	rs4243459	6	139024612	ABRACL	ENSG00000146386.7	4069	-0.114522	rs4243459	ENSG00000146386.7	Muscle_Skeletal
ENSG00000085415.15	rs4109879	11	63057692	SLC3A2	ENSG00000168003.16	201591	0.146116		ENSG00000168003.16	Muscle_Skeletal
ENSG00000087116.14	rs1475938	14	94580679	SERPINA5	ENSG00000188488.13	1974	0.0692305	rs1475938	ENSG00000188488.13	Muscle_Skeletal
ENSG00000087116.14	rs1475938	14	94580679	SERPINA5	ENSG00000188488.13	1974	0.0692305	rs1475938	ENSG00000196136.17	Muscle_Skeletal
ENSG00000087116.14	rs4062	14	94596837	SERPINA3	ENSG00000196136.17	15539	-0.084919		ENSG00000196136.17	Muscle_Skeletal
ENSG00000087116.14	rs734475	14	94598731	SERPINA3	ENSG00000196136.17	13645	0.00066429	rs734475	ENSG00000188488.13	Muscle_Skeletal
ENSG00000087116.14	rs734475	14	94598731	SERPINA3	ENSG00000196136.17	13645	0.00066429	rs734475	ENSG00000196136.17	Muscle_Skeletal
ENSG00000087116.14	rs4934	14	94614466	SERPINA3	ENSG00000196136.17	2090	-0.182344	rs4934	ENSG00000188488.13	Muscle_Skeletal
ENSG00000087116.14	rs4934	14	94614466	SERPINA3	ENSG00000196136.17	2090	-0.182344	rs4934	ENSG00000196136.17	Muscle_Skeletal
ENSG00000087116.14	rs742893	14	94686776	SERPINA3	ENSG00000196136.17	74400	-0.0248109		ENSG00000196136.17	Muscle_Skeletal
ENSG00000087116.14	rs17753873	14	94695112	GSC	ENSG00000133937.4	73103	0.00240303	rs17753873	ENSG00000188488.13	Muscle_Skeletal
ENSG00000087116.14	rs10137977	14	94717933	GSC	ENSG00000133937.4	50282	0.0384373	rs10137977	ENSG00000188488.13	Muscle_Skeletal
ENSG00000090857.13	rs13045780	20	6754678	BMP2	ENSG00000125845.6	12985	0.1422		ENSG00000125845.6	Muscle_Skeletal
ENSG00000090905.18	rs12365928	11	106424475	GUCY1A2	ENSG00000152402.10	249536	-0.0218659		ENSG00000152402.10	Muscle_Skeletal
ENSG00000090905.18	rs2513606	11	106447338	GUCY1A2	ENSG00000152402.10	226673	0.148841		ENSG00000152402.10	Muscle_Skeletal
ENSG00000092010.14	rs6874639	5	132443024	AC116366.6	ENSG00000234290.2	25865	0.131217	rs6874639	ENSG00000197208.5	Muscle_Skeletal
ENSG00000092010.14	rs6874639	5	132443024	AC116366.6	ENSG00000234290.2	25865	0.131217	rs6874639	ENSG00000233006.6	Muscle_Skeletal
ENSG00000092010.14	rs6874639	5	132443024	AC116366.6	ENSG00000234290.2	25865	0.131217	rs6874639	ENSG00000197375.12	Muscle_Skeletal
ENSG00000092010.14	rs6874639	5	132443024	AC116366.6	ENSG00000234290.2	25865	0.131217	rs6874639	ENSG00000197536.11	Muscle_Skeletal
ENSG00000092010.14	rs6874639	5	132443024	AC116366.6	ENSG00000234290.2	25865	0.131217	rs6874639	ENSG00000125347.13	Muscle_Skeletal
ENSG00000092010.14	rs7703230	5	132450916	AC116366.6	ENSG00000234290.2	17973	0.0276862	rs7703230	ENSG00000197208.5	Muscle_Skeletal
ENSG00000092010.14	rs7703230	5	132450916	AC116366.6	ENSG00000234290.2	17973	0.0276862	rs7703230	ENSG00000233006.6	Muscle_Skeletal
ENSG00000092010.14	rs7703230	5	132450916	AC116366.6	ENSG00000234290.2	17973	0.0276862	rs7703230	ENSG00000197536.11	Muscle_Skeletal
ENSG00000092010.14	rs7703230	5	132450916	AC116366.6	ENSG00000234290.2	17973	0.0276862	rs7703230	ENSG00000125347.13	Muscle_Skeletal
ENSG00000092010.14	rs7703230	5	132450916	AC116366.6	ENSG00000234290.2	17973	0.0276862	rs7703230	ENSG00000113522.13	Muscle_Skeletal
ENSG00000092010.14	rs10077785	5	132465466	AC116366.6	ENSG00000234290.2	3423	-0.0111574	rs10077785	ENSG00000197536.11	Muscle_Skeletal
ENSG00000092010.14	rs10077785	5	132465466	AC116366.6	ENSG00000234290.2	3423	-0.0111574	rs10077785	ENSG00000125347.13	Muscle_Skeletal
ENSG00000092010.14	rs10077785	5	132465466	AC116366.6	ENSG00000234290.2	3423	-0.0111574	rs10077785	ENSG00000113522.13	Muscle_Skeletal
ENSG00000095464.9	rs7148185	14	24051395	CARMIL3	ENSG00000186648.14	604	0.103779	rs7148185	ENSG00000100889.11	Muscle_Skeletal
ENSG00000095464.9	rs7146599	14	24058463	CARMIL3	ENSG00000186648.14	6464	-0.0239203	rs7146599	ENSG00000157326.18	Muscle_Skeletal
ENSG00000095464.9	rs7146599	14	24058463	CARMIL3	ENSG00000186648.14	6464	-0.0239203	rs7146599	ENSG00000187630.15	Muscle_Skeletal
ENSG00000095464.9	rs7146599	14	24058463	CARMIL3	ENSG00000186648.14	6464	-0.0239203	rs7146599	ENSG00000100889.11	Muscle_Skeletal
ENSG00000095464.9	rs1951635	14	24060681	CARMIL3	ENSG00000186648.14	8682	0.0134997	rs1951635	ENSG00000100889.11	Muscle_Skeletal
ENSG00000095464.9	rs1951635	14	24060681	CARMIL3	ENSG00000186648.14	8682	0.0134997	rs1951635	ENSG00000213928.8	Muscle_Skeletal
ENSG00000100336.17	rs2001823	2	240573053	RNPEPL1	ENSG00000142327.12	7250	0.0911879	rs2001823	ENSG00000178623.11	Muscle_Skeletal
ENSG00000101049.14	rs17485868	1	107813378	VAV3	ENSG00000134215.15	242219	-0.0858641		ENSG00000134215.15	Muscle_Skeletal
ENSG00000101049.14	rs6583052	1	107850787	VAV3	ENSG00000134215.15	279628	-0.151508		ENSG00000134215.15	Muscle_Skeletal
ENSG00000101049.14	rs473235	8	41715970	RP11-930P14.1	ENSG00000253389.2	54980	-0.1739		ENSG00000253389.2	Muscle_Skeletal
ENSG00000101361.16	rs10263259	7	39174309	YAE1D1	ENSG00000241127.7	392066	-0.0946921		ENSG00000241127.7	Muscle_Skeletal
ENSG00000101361.16	rs7816713	8	10329279	LINCR-0001	ENSG00000253641.5	145285	0.121802		ENSG00000253641.5	Muscle_Skeletal
ENSG00000102890.14	rs7582396	2	11524223	GREB1	ENSG00000196208.13	41883	0.0987526		ENSG00000196208.13	Muscle_Skeletal
ENSG00000102890.14	rs4669749	2	11552538	GREB1	ENSG00000196208.13	70198	0.0383213		ENSG00000196208.13	Muscle_Skeletal
ENSG00000102890.14	rs6432220	2	11570590	NTSR2	ENSG00000169006.6	87587	0.0478227		ENSG00000169006.6	Muscle_Skeletal
ENSG00000102890.14	rs12470971	2	11585115	NTSR2	ENSG00000169006.6	73062	0.0399027		ENSG00000169006.6	Muscle_Skeletal
ENSG00000102890.14	rs2151500	13	22646880	SGCG	ENSG00000102683.7	534071	-0.152072		ENSG00000102683.7	Muscle_Skeletal
ENSG00000104783.11	rs12458105	18	26763962	AQP4	ENSG00000171885.13	91854	0.148684		ENSG00000171885.13	Muscle_Skeletal
ENSG00000105793.15	rs13014742	2	2883023	TSSC1	ENSG00000032389.12	305901	0.156386		ENSG00000032389.12	Muscle_Skeletal
ENSG00000105793.15	rs13120690	4	43634625	KCTD8	ENSG00000183783.6	539283	-0.14853		ENSG00000183783.6	Muscle_Skeletal
ENSG00000105793.15	rs6897259	5	35188342	DNAJC21	ENSG00000168724.14	258750	0.0541306		ENSG00000168724.14	Muscle_Skeletal
ENSG00000105793.15	rs1587607	5	35198360	DNAJC21	ENSG00000168724.14	268768	6.59547e-05		ENSG00000168724.14	Muscle_Skeletal
ENSG00000105793.15	rs9292573	5	35199331	DNAJC21	ENSG00000168724.14	269739	0.0717533		ENSG00000168724.14	Muscle_Skeletal
ENSG00000105793.15	rs4703509	5	35200092	DNAJC21	ENSG00000168724.14	270500	0.0871016		ENSG00000168724.14	Muscle_Skeletal
ENSG00000105851.10	rs6100232	20	58807888	RP4-806M20.4	ENSG00000268649.5	9243	-3.6901e-07		ENSG00000268649.5	Muscle_Skeletal
ENSG00000105856.13	rs8062821	16	5184810	EEF2KMT	ENSG00000118894.14	100507	-0.14383		ENSG00000118894.14	Muscle_Skeletal
ENSG00000105939.12	rs2300266	12	13798833	ATF7IP	ENSG00000171681.12	566798	-0.148067		ENSG00000171681.12	Muscle_Skeletal
ENSG00000105993.14	rs313161	6	85332752	NT5E	ENSG00000135318.11	116831	0.0368933		ENSG00000135318.11	Muscle_Skeletal
ENSG00000105993.14	rs9351064	6	85630388	SYNCRIP	ENSG00000135316.17	22604	0.0341948	rs9351064	ENSG00000203875.10	Muscle_Skeletal
ENSG00000105993.14	rs1059307	6	85678170	SYNCRIP	ENSG00000135316.17	70386	-0.0322125	rs1059307	ENSG00000135318.11	Muscle_Skeletal
ENSG00000105993.14	rs1059307	6	85678170	SYNCRIP	ENSG00000135316.17	70386	-0.0322125	rs1059307	ENSG00000220563.1	Muscle_Skeletal
ENSG00000105993.14	rs1059307	6	85678170	SYNCRIP	ENSG00000135316.17	70386	-0.0322125	rs1059307	ENSG00000203875.10	Muscle_Skeletal
ENSG00000105993.14	rs2475792	6	85682384	SYNCRIP	ENSG00000135316.17	74600	-0.108617	rs2475792	ENSG00000135316.17	Muscle_Skeletal
ENSG00000105993.14	rs2475792	6	85682384	SYNCRIP	ENSG00000135316.17	74600	-0.108617	rs2475792	ENSG00000220563.1	Muscle_Skeletal
ENSG00000105993.14	rs2475792	6	85682384	SYNCRIP	ENSG00000135316.17	74600	-0.108617	rs2475792	ENSG00000203875.10	Muscle_Skeletal
ENSG00000105993.14	rs1109354	13	27825007	ATP5EP2	ENSG00000180389.6	120198	-0.148112		ENSG00000180389.6	Muscle_Skeletal
ENSG00000105993.14	rs17752530	13	27832114	ATP5EP2	ENSG00000180389.6	113091	-0.09731		ENSG00000180389.6	Muscle_Skeletal
ENSG00000106302.9	rs12509327	4	11154386	HS3ST1	ENSG00000002587.9	238763	0.163348		ENSG00000002587.9	Muscle_Skeletal
ENSG00000106302.9	rs17473626	4	51911997	RP11-365H22.2	ENSG00000272576.1	6774	0.0398629		ENSG00000272576.1	Muscle_Skeletal
ENSG00000106302.9	rs7259888	19	21615719	RP11-678G14.4	ENSG00000268240.1	28288	0.178827	rs7259888	ENSG00000188171.15	Muscle_Skeletal
ENSG00000106302.9	rs7259888	19	21615719	RP11-678G14.4	ENSG00000268240.1	28288	0.178827	rs7259888	ENSG00000105750.14	Muscle_Skeletal
ENSG00000106302.9	rs7259888	19	21615719	RP11-678G14.4	ENSG00000268240.1	28288	0.178827	rs7259888	ENSG00000118620.12	Muscle_Skeletal
ENSG00000106302.9	rs7259888	19	21615719	RP11-678G14.4	ENSG00000268240.1	28288	0.178827	rs7259888	ENSG00000160352.15	Muscle_Skeletal
ENSG00000106302.9	rs7259888	19	21615719	RP11-678G14.4	ENSG00000268240.1	28288	0.178827	rs7259888	ENSG00000196705.8	Muscle_Skeletal
ENSG00000106302.9	rs7259888	19	21615719	RP11-678G14.4	ENSG00000268240.1	28288	0.178827	rs7259888	ENSG00000182141.10	Muscle_Skeletal
ENSG00000106302.9	rs7259888	19	21615719	RP11-678G14.4	ENSG00000268240.1	28288	0.178827	rs7259888	ENSG00000172687.13	Muscle_Skeletal
ENSG00000106302.9	rs7259888	19	21615719	RP11-678G14.4	ENSG00000268240.1	28288	0.178827	rs7259888	ENSG00000196268.11	Muscle_Skeletal
ENSG00000106302.9	rs7259888	19	21615719	RP11-678G14.4	ENSG00000268240.1	28288	0.178827	rs7259888	ENSG00000268119.5	Muscle_Skeletal
ENSG00000106302.9	rs7259888	19	21615719	RP11-678G14.4	ENSG00000268240.1	28288	0.178827	rs7259888	ENSG00000268658.5	Muscle_Skeletal
ENSG00000106302.9	rs7259888	19	21615719	RP11-678G14.4	ENSG00000268240.1	28288	0.178827	rs7259888	ENSG00000197013.9	Muscle_Skeletal
ENSG00000106302.9	rs7259888	19	21615719	RP11-678G14.4	ENSG00000268240.1	28288	0.178827	rs7259888	ENSG00000268081.1	Muscle_Skeletal
ENSG00000106302.9	rs7259888	19	21615719	RP11-678G14.4	ENSG00000268240.1	28288	0.178827	rs7259888	ENSG00000268555.1	Muscle_Skeletal
ENSG00000106302.9	rs7259888	19	21615719	RP11-678G14.4	ENSG00000268240.1	28288	0.178827	rs7259888	ENSG00000268240.1	Muscle_Skeletal
ENSG00000106302.9	rs7259888	19	21615719	RP11-678G14.4	ENSG00000268240.1	28288	0.178827	rs7259888	ENSG00000268278.1	Muscle_Skeletal
ENSG00000106302.9	rs7259888	19	21615719	RP11-678G14.4	ENSG00000268240.1	28288	0.178827	rs7259888	ENSG00000197020.10	Muscle_Skeletal
ENSG00000106302.9	rs7259888	19	21615719	RP11-678G14.4	ENSG00000268240.1	28288	0.178827	rs7259888	ENSG00000198521.11	Muscle_Skeletal
ENSG00000106302.9	rs12052044	19	21699401	ZNF100	ENSG00000197020.10	23364	0.0291459	rs12052044	ENSG00000197020.10	Muscle_Skeletal
ENSG00000106304.15	rs7253306	19	20977293	ZNF430	ENSG00000118620.12	43326	-0.00195673	rs7253306	ENSG00000160229.11	Muscle_Skeletal
ENSG00000106304.15	rs7252277	19	21033347	ZNF430	ENSG00000118620.12	12728	-0.0101459		ENSG00000118620.12	Muscle_Skeletal
ENSG00000106304.15	rs25760	19	21211375	ZNF431	ENSG00000196705.8	69352	-0.0118011	rs25760	ENSG00000182141.10	Muscle_Skeletal
ENSG00000106304.15	rs25760	19	21211375	ZNF431	ENSG00000196705.8	69352	-0.0118011	rs25760	ENSG00000172687.13	Muscle_Skeletal
ENSG00000106304.15	rs25760	19	21211375	ZNF431	ENSG00000196705.8	69352	-0.0118011	rs25760	ENSG00000196268.11	Muscle_Skeletal
ENSG00000106304.15	rs25760	19	21211375	ZNF431	ENSG00000196705.8	69352	-0.0118011	rs25760	ENSG00000268119.5	Muscle_Skeletal
ENSG00000106304.15	rs25760	19	21211375	ZNF431	ENSG00000196705.8	69352	-0.0118011	rs25760	ENSG00000268658.5	Muscle_Skeletal
ENSG00000106304.15	rs25760	19	21211375	ZNF431	ENSG00000196705.8	69352	-0.0118011	rs25760	ENSG00000268081.1	Muscle_Skeletal
ENSG00000106304.15	rs25760	19	21211375	ZNF431	ENSG00000196705.8	69352	-0.0118011	rs25760	ENSG00000268555.1	Muscle_Skeletal
ENSG00000106304.15	rs25760	19	21211375	ZNF431	ENSG00000196705.8	69352	-0.0118011	rs25760	ENSG00000268240.1	Muscle_Skeletal
ENSG00000106304.15	rs25760	19	21211375	ZNF431	ENSG00000196705.8	69352	-0.0118011	rs25760	ENSG00000268278.1	Muscle_Skeletal
ENSG00000106304.15	rs25760	19	21211375	ZNF431	ENSG00000196705.8	69352	-0.0118011	rs25760	ENSG00000197020.10	Muscle_Skeletal
ENSG00000106304.15	rs25760	19	21211375	ZNF431	ENSG00000196705.8	69352	-0.0118011	rs25760	ENSG00000198521.11	Muscle_Skeletal
ENSG00000106304.15	rs504280	19	21294577	ZNF708	ENSG00000182141.10	3418	0.0170336	rs504280	ENSG00000182141.10	Muscle_Skeletal
ENSG00000106304.15	rs504280	19	21294577	ZNF708	ENSG00000182141.10	3418	0.0170336	rs504280	ENSG00000172687.13	Muscle_Skeletal
ENSG00000106304.15	rs504280	19	21294577	ZNF708	ENSG00000182141.10	3418	0.0170336	rs504280	ENSG00000268119.5	Muscle_Skeletal
ENSG00000106304.15	rs504280	19	21294577	ZNF708	ENSG00000182141.10	3418	0.0170336	rs504280	ENSG00000197013.9	Muscle_Skeletal
ENSG00000106304.15	rs7258086	19	21352905	ZNF738	ENSG00000172687.13	6024	0.0146758	rs7258086	ENSG00000182141.10	Muscle_Skeletal
ENSG00000106304.15	rs7258086	19	21352905	ZNF738	ENSG00000172687.13	6024	0.0146758	rs7258086	ENSG00000268119.5	Muscle_Skeletal
ENSG00000106304.15	rs7258086	19	21352905	ZNF738	ENSG00000172687.13	6024	0.0146758	rs7258086	ENSG00000197013.9	Muscle_Skeletal
ENSG00000106304.15	rs2359144	19	21407834	ZNF493	ENSG00000196268.11	10716	-0.00832798	rs2359144	ENSG00000268521.1	Muscle_Skeletal
ENSG00000106304.15	rs2359144	19	21407834	ZNF493	ENSG00000196268.11	10716	-0.00832798	rs2359144	ENSG00000182141.10	Muscle_Skeletal
ENSG00000106304.15	rs2359144	19	21407834	ZNF493	ENSG00000196268.11	10716	-0.00832798	rs2359144	ENSG00000172687.13	Muscle_Skeletal
ENSG00000106304.15	rs2359144	19	21407834	ZNF493	ENSG00000196268.11	10716	-0.00832798	rs2359144	ENSG00000196268.11	Muscle_Skeletal
ENSG00000106304.15	rs2359144	19	21407834	ZNF493	ENSG00000196268.11	10716	-0.00832798	rs2359144	ENSG00000268119.5	Muscle_Skeletal
ENSG00000106304.15	rs2359144	19	21407834	ZNF493	ENSG00000196268.11	10716	-0.00832798	rs2359144	ENSG00000268658.5	Muscle_Skeletal
ENSG00000106304.15	rs2359144	19	21407834	ZNF493	ENSG00000196268.11	10716	-0.00832798	rs2359144	ENSG00000268081.1	Muscle_Skeletal
ENSG00000106304.15	rs2359144	19	21407834	ZNF493	ENSG00000196268.11	10716	-0.00832798	rs2359144	ENSG00000268555.1	Muscle_Skeletal
ENSG00000106304.15	rs2359144	19	21407834	ZNF493	ENSG00000196268.11	10716	-0.00832798	rs2359144	ENSG00000268240.1	Muscle_Skeletal
ENSG00000106304.15	rs2359144	19	21407834	ZNF493	ENSG00000196268.11	10716	-0.00832798	rs2359144	ENSG00000268278.1	Muscle_Skeletal
ENSG00000106304.15	rs2359144	19	21407834	ZNF493	ENSG00000196268.11	10716	-0.00832798	rs2359144	ENSG00000197020.10	Muscle_Skeletal
ENSG00000106304.15	rs2359144	19	21407834	ZNF493	ENSG00000196268.11	10716	-0.00832798	rs2359144	ENSG00000198521.11	Muscle_Skeletal
ENSG00000106304.15	rs2562487	19	21468580	LINC00664	ENSG00000268658.5	14793	-0.00958492	rs2562487	ENSG00000268521.1	Muscle_Skeletal
ENSG00000106304.15	rs2562487	19	21468580	LINC00664	ENSG00000268658.5	14793	-0.00958492	rs2562487	ENSG00000182141.10	Muscle_Skeletal
ENSG00000106304.15	rs2562487	19	21468580	LINC00664	ENSG00000268658.5	14793	-0.00958492	rs2562487	ENSG00000172687.13	Muscle_Skeletal
ENSG00000106304.15	rs2562487	19	21468580	LINC00664	ENSG00000268658.5	14793	-0.00958492	rs2562487	ENSG00000196268.11	Muscle_Skeletal
ENSG00000106304.15	rs2562487	19	21468580	LINC00664	ENSG00000268658.5	14793	-0.00958492	rs2562487	ENSG00000268119.5	Muscle_Skeletal
ENSG00000106304.15	rs2562487	19	21468580	LINC00664	ENSG00000268658.5	14793	-0.00958492	rs2562487	ENSG00000268658.5	Muscle_Skeletal
ENSG00000106304.15	rs2562487	19	21468580	LINC00664	ENSG00000268658.5	14793	-0.00958492	rs2562487	ENSG00000268081.1	Muscle_Skeletal
ENSG00000106304.15	rs2562487	19	21468580	LINC00664	ENSG00000268658.5	14793	-0.00958492	rs2562487	ENSG00000268555.1	Muscle_Skeletal
ENSG00000106304.15	rs2562487	19	21468580	LINC00664	ENSG00000268658.5	14793	-0.00958492	rs2562487	ENSG00000268240.1	Muscle_Skeletal
ENSG00000106304.15	rs2562487	19	21468580	LINC00664	ENSG00000268658.5	14793	-0.00958492	rs2562487	ENSG00000268278.1	Muscle_Skeletal
ENSG00000106304.15	rs2562487	19	21468580	LINC00664	ENSG00000268658.5	14793	-0.00958492	rs2562487	ENSG00000197020.10	Muscle_Skeletal
ENSG00000106304.15	rs2562487	19	21468580	LINC00664	ENSG00000268658.5	14793	-0.00958492	rs2562487	ENSG00000198521.11	Muscle_Skeletal
ENSG00000106304.15	rs2562456	19	21483408	LINC00664	ENSG00000268658.5	35	-0.00612949	rs2562456	ENSG00000268521.1	Muscle_Skeletal
ENSG00000106304.15	rs2562456	19	21483408	LINC00664	ENSG00000268658.5	35	-0.00612949	rs2562456	ENSG00000182141.10	Muscle_Skeletal
ENSG00000106304.15	rs2562456	19	21483408	LINC00664	ENSG00000268658.5	35	-0.00612949	rs2562456	ENSG00000172687.13	Muscle_Skeletal
ENSG00000106304.15	rs2562456	19	21483408	LINC00664	ENSG00000268658.5	35	-0.00612949	rs2562456	ENSG00000196268.11	Muscle_Skeletal
ENSG00000106304.15	rs2562456	19	21483408	LINC00664	ENSG00000268658.5	35	-0.00612949	rs2562456	ENSG00000268119.5	Muscle_Skeletal
ENSG00000106304.15	rs2562456	19	21483408	LINC00664	ENSG00000268658.5	35	-0.00612949	rs2562456	ENSG00000268658.5	Muscle_Skeletal
ENSG00000106304.15	rs2562456	19	21483408	LINC00664	ENSG00000268658.5	35	-0.00612949	rs2562456	ENSG00000268081.1	Muscle_Skeletal
ENSG00000106304.15	rs2562456	19	21483408	LINC00664	ENSG00000268658.5	35	-0.00612949	rs2562456	ENSG00000268555.1	Muscle_Skeletal
ENSG00000106304.15	rs2562456	19	21483408	LINC00664	ENSG00000268658.5	35	-0.00612949	rs2562456	ENSG00000268240.1	Muscle_Skeletal
ENSG00000106304.15	rs2562456	19	21483408	LINC00664	ENSG00000268658.5	35	-0.00612949	rs2562456	ENSG00000268278.1	Muscle_Skeletal
ENSG00000106304.15	rs2562456	19	21483408	LINC00664	ENSG00000268658.5	35	-0.00612949	rs2562456	ENSG00000197020.10	Muscle_Skeletal
ENSG00000106304.15	rs2562456	19	21483408	LINC00664	ENSG00000268658.5	35	-0.00612949	rs2562456	ENSG00000198521.11	Muscle_Skeletal
ENSG00000106304.15	rs8112960	19	21592569	RP11-678G14.4	ENSG00000268240.1	5138	0.0274225	rs8112960	ENSG00000188171.15	Muscle_Skeletal
ENSG00000106304.15	rs8112960	19	21592569	RP11-678G14.4	ENSG00000268240.1	5138	0.0274225	rs8112960	ENSG00000105750.14	Muscle_Skeletal
ENSG00000106304.15	rs8112960	19	21592569	RP11-678G14.4	ENSG00000268240.1	5138	0.0274225	rs8112960	ENSG00000118620.12	Muscle_Skeletal
ENSG00000106304.15	rs8112960	19	21592569	RP11-678G14.4	ENSG00000268240.1	5138	0.0274225	rs8112960	ENSG00000160352.15	Muscle_Skeletal
ENSG00000106304.15	rs8112960	19	21592569	RP11-678G14.4	ENSG00000268240.1	5138	0.0274225	rs8112960	ENSG00000196705.8	Muscle_Skeletal
ENSG00000106304.15	rs8112960	19	21592569	RP11-678G14.4	ENSG00000268240.1	5138	0.0274225	rs8112960	ENSG00000182141.10	Muscle_Skeletal
ENSG00000106304.15	rs8112960	19	21592569	RP11-678G14.4	ENSG00000268240.1	5138	0.0274225	rs8112960	ENSG00000172687.13	Muscle_Skeletal
ENSG00000106304.15	rs8112960	19	21592569	RP11-678G14.4	ENSG00000268240.1	5138	0.0274225	rs8112960	ENSG00000196268.11	Muscle_Skeletal
ENSG00000106304.15	rs8112960	19	21592569	RP11-678G14.4	ENSG00000268240.1	5138	0.0274225	rs8112960	ENSG00000268119.5	Muscle_Skeletal
ENSG00000106304.15	rs8112960	19	21592569	RP11-678G14.4	ENSG00000268240.1	5138	0.0274225	rs8112960	ENSG00000268658.5	Muscle_Skeletal
ENSG00000106304.15	rs8112960	19	21592569	RP11-678G14.4	ENSG00000268240.1	5138	0.0274225	rs8112960	ENSG00000197013.9	Muscle_Skeletal
ENSG00000106304.15	rs8112960	19	21592569	RP11-678G14.4	ENSG00000268240.1	5138	0.0274225	rs8112960	ENSG00000268081.1	Muscle_Skeletal
ENSG00000106304.15	rs8112960	19	21592569	RP11-678G14.4	ENSG00000268240.1	5138	0.0274225	rs8112960	ENSG00000268555.1	Muscle_Skeletal
ENSG00000106304.15	rs8112960	19	21592569	RP11-678G14.4	ENSG00000268240.1	5138	0.0274225	rs8112960	ENSG00000268240.1	Muscle_Skeletal
ENSG00000106304.15	rs8112960	19	21592569	RP11-678G14.4	ENSG00000268240.1	5138	0.0274225	rs8112960	ENSG00000268278.1	Muscle_Skeletal
ENSG00000106304.15	rs8112960	19	21592569	RP11-678G14.4	ENSG00000268240.1	5138	0.0274225	rs8112960	ENSG00000197020.10	Muscle_Skeletal
ENSG00000106304.15	rs8112960	19	21592569	RP11-678G14.4	ENSG00000268240.1	5138	0.0274225	rs8112960	ENSG00000198521.11	Muscle_Skeletal
ENSG00000106304.15	rs8112960	19	21592569	RP11-678G14.4	ENSG00000268240.1	5138	0.0274225	rs8112960	ENSG00000279377.1	Muscle_Skeletal
ENSG00000106304.15	rs2292986	19	21593530	RP11-678G14.4	ENSG00000268240.1	6099	-0.0294528	rs2292986	ENSG00000172687.13	Muscle_Skeletal
ENSG00000106304.15	rs2292986	19	21593530	RP11-678G14.4	ENSG00000268240.1	6099	-0.0294528	rs2292986	ENSG00000196268.11	Muscle_Skeletal
ENSG00000106304.15	rs2292986	19	21593530	RP11-678G14.4	ENSG00000268240.1	6099	-0.0294528	rs2292986	ENSG00000268658.5	Muscle_Skeletal
ENSG00000106304.15	rs2292986	19	21593530	RP11-678G14.4	ENSG00000268240.1	6099	-0.0294528	rs2292986	ENSG00000197013.9	Muscle_Skeletal
ENSG00000106304.15	rs2292986	19	21593530	RP11-678G14.4	ENSG00000268240.1	6099	-0.0294528	rs2292986	ENSG00000268555.1	Muscle_Skeletal
ENSG00000106304.15	rs2292986	19	21593530	RP11-678G14.4	ENSG00000268240.1	6099	-0.0294528	rs2292986	ENSG00000268240.1	Muscle_Skeletal
ENSG00000106304.15	rs2292986	19	21593530	RP11-678G14.4	ENSG00000268240.1	6099	-0.0294528	rs2292986	ENSG00000268278.1	Muscle_Skeletal
ENSG00000106304.15	rs2292986	19	21593530	RP11-678G14.4	ENSG00000268240.1	6099	-0.0294528	rs2292986	ENSG00000198521.11	Muscle_Skeletal
ENSG00000106304.15	rs7259888	19	21615719	RP11-678G14.4	ENSG00000268240.1	28288	0.0275346	rs7259888	ENSG00000188171.15	Muscle_Skeletal
ENSG00000106304.15	rs7259888	19	21615719	RP11-678G14.4	ENSG00000268240.1	28288	0.0275346	rs7259888	ENSG00000105750.14	Muscle_Skeletal
ENSG00000106304.15	rs7259888	19	21615719	RP11-678G14.4	ENSG00000268240.1	28288	0.0275346	rs7259888	ENSG00000118620.12	Muscle_Skeletal
ENSG00000106304.15	rs7259888	19	21615719	RP11-678G14.4	ENSG00000268240.1	28288	0.0275346	rs7259888	ENSG00000160352.15	Muscle_Skeletal
ENSG00000106304.15	rs7259888	19	21615719	RP11-678G14.4	ENSG00000268240.1	28288	0.0275346	rs7259888	ENSG00000196705.8	Muscle_Skeletal
ENSG00000106304.15	rs7259888	19	21615719	RP11-678G14.4	ENSG00000268240.1	28288	0.0275346	rs7259888	ENSG00000182141.10	Muscle_Skeletal
ENSG00000106304.15	rs7259888	19	21615719	RP11-678G14.4	ENSG00000268240.1	28288	0.0275346	rs7259888	ENSG00000172687.13	Muscle_Skeletal
ENSG00000106304.15	rs7259888	19	21615719	RP11-678G14.4	ENSG00000268240.1	28288	0.0275346	rs7259888	ENSG00000196268.11	Muscle_Skeletal
ENSG00000106304.15	rs7259888	19	21615719	RP11-678G14.4	ENSG00000268240.1	28288	0.0275346	rs7259888	ENSG00000268119.5	Muscle_Skeletal
ENSG00000106304.15	rs7259888	19	21615719	RP11-678G14.4	ENSG00000268240.1	28288	0.0275346	rs7259888	ENSG00000268658.5	Muscle_Skeletal
ENSG00000106304.15	rs7259888	19	21615719	RP11-678G14.4	ENSG00000268240.1	28288	0.0275346	rs7259888	ENSG00000197013.9	Muscle_Skeletal
ENSG00000106304.15	rs7259888	19	21615719	RP11-678G14.4	ENSG00000268240.1	28288	0.0275346	rs7259888	ENSG00000268081.1	Muscle_Skeletal
ENSG00000106304.15	rs7259888	19	21615719	RP11-678G14.4	ENSG00000268240.1	28288	0.0275346	rs7259888	ENSG00000268555.1	Muscle_Skeletal
ENSG00000106304.15	rs7259888	19	21615719	RP11-678G14.4	ENSG00000268240.1	28288	0.0275346	rs7259888	ENSG00000268240.1	Muscle_Skeletal
ENSG00000106304.15	rs7259888	19	21615719	RP11-678G14.4	ENSG00000268240.1	28288	0.0275346	rs7259888	ENSG00000268278.1	Muscle_Skeletal
ENSG00000106304.15	rs7259888	19	21615719	RP11-678G14.4	ENSG00000268240.1	28288	0.0275346	rs7259888	ENSG00000197020.10	Muscle_Skeletal
ENSG00000106304.15	rs7259888	19	21615719	RP11-678G14.4	ENSG00000268240.1	28288	0.0275346	rs7259888	ENSG00000198521.11	Muscle_Skeletal
ENSG00000106992.17	rs9679409	2	1621497	PXDN	ENSG00000130508.10	10389	-0.0781119		ENSG00000130508.10	Muscle_Skeletal
ENSG00000106992.17	rs2280190	10	123583167	CPXM2	ENSG00000121898.12	123039	-0.0537077		ENSG00000121898.12	Muscle_Skeletal
ENSG00000106992.17	rs1887646	13	73551661	KLF12	ENSG00000118922.17	134427	0.153441	rs1887646	ENSG00000102554.13	Muscle_Skeletal
ENSG00000106992.17	rs9530203	13	73564276	KLF12	ENSG00000118922.17	121812	-0.0236177	rs9530203	ENSG00000102554.13	Muscle_Skeletal
ENSG00000106992.17	rs9543404	13	73587574	KLF12	ENSG00000118922.17	98514	-0.0632429	rs9543404	ENSG00000102554.13	Muscle_Skeletal
ENSG00000107742.12	rs17130136	1	87748144	LINC01773	ENSG00000224235.1	151764	-0.117611		ENSG00000224235.1	Muscle_Skeletal
ENSG00000107742.12	rs7545388	1	174296285	RABGAP1L	ENSG00000152061.23	136876	0.114542	rs7545388	ENSG00000117593.9	Muscle_Skeletal
ENSG00000107742.12	rs7545388	1	174296285	RABGAP1L	ENSG00000152061.23	136876	0.114542	rs7545388	ENSG00000120333.4	Muscle_Skeletal
ENSG00000107742.12	rs6727683	2	35350907	RP11-490M8.1	ENSG00000260025.1	1003841	0.108065		ENSG00000260025.1	Muscle_Skeletal
ENSG00000107742.12	rs7753410	6	50978613	LINCMD1	ENSG00000225613.2	1168200	-0.116061		ENSG00000225613.2	Muscle_Skeletal
ENSG00000107742.12	rs222999	7	74169373	EIF4H	ENSG00000106682.14	4871	-0.0839372	rs222999	ENSG00000106683.14	Muscle_Skeletal
ENSG00000107742.12	rs222999	7	74169373	EIF4H	ENSG00000106682.14	4871	-0.0839372	rs222999	ENSG00000049541.10	Muscle_Skeletal
ENSG00000107742.12	rs12579637	12	100879405	GAS2L3	ENSG00000139354.10	305723	-0.0549886		ENSG00000139354.10	Muscle_Skeletal
ENSG00000107742.12	rs654379	12	100956844	UTP20	ENSG00000120800.4	323264	-0.073731		ENSG00000120800.4	Muscle_Skeletal
ENSG00000107742.12	rs4761024	12	127854751	TMEM132C	ENSG00000181234.9	412651	0.123131		ENSG00000181234.9	Muscle_Skeletal
ENSG00000107742.12	rs7982209	13	110080755	RP11-403A3.2	ENSG00000276269.1	49655	0.115509		ENSG00000276269.1	Muscle_Skeletal
ENSG00000108528.13	rs10995932	10	64616037	REEP3	ENSG00000165476.13	1094675	3.28299e-07		ENSG00000165476.13	Muscle_Skeletal
ENSG00000108848.15	rs12132648	1	19571274	MINOS1	ENSG00000173436.13	25702	-0.0718323	rs12132648	ENSG00000173436.13	Muscle_Skeletal
ENSG00000108848.15	rs12142530	1	19587589	MINOS1	ENSG00000173436.13	9387	-0.0975201	rs12142530	ENSG00000173436.13	Muscle_Skeletal
ENSG00000108848.15	rs2033130	8	125020440	WASHC5	ENSG00000164961.15	3819	-0.015177		ENSG00000164961.15	Muscle_Skeletal
ENSG00000108848.15	rs10813625	9	3169779	RFX3	ENSG00000080298.15	48517	0.0607715		ENSG00000080298.15	Muscle_Skeletal
ENSG00000108878.4	rs7986048	13	73476016	KLF12	ENSG00000118922.17	210072	-0.0302022	rs7986048	ENSG00000102554.13	Muscle_Skeletal
ENSG00000108878.4	rs12869212	13	73482354	KLF12	ENSG00000118922.17	203734	-0.0313644	rs12869212	ENSG00000102554.13	Muscle_Skeletal
ENSG00000108878.4	rs1887646	13	73551661	KLF12	ENSG00000118922.17	134427	0.0529304	rs1887646	ENSG00000102554.13	Muscle_Skeletal
ENSG00000108878.4	rs9543404	13	73587574	KLF12	ENSG00000118922.17	98514	-0.0260345	rs9543404	ENSG00000102554.13	Muscle_Skeletal
ENSG00000108878.4	rs2184896	13	73605449	KLF12	ENSG00000118922.17	80639	0.0767301	rs2184896	ENSG00000102554.13	Muscle_Skeletal
ENSG00000108984.13	rs11117784	1	217178064	GPATCH2	ENSG00000092978.10	248927	0.126495		ENSG00000092978.10	Muscle_Skeletal
ENSG00000108984.13	rs12491189	3	75229207	LINC02018	ENSG00000272690.5	206140	0.0288575	rs12491189	ENSG00000272690.5	Muscle_Skeletal
ENSG00000108984.13	rs6767960	3	75345636	LINC02018	ENSG00000272690.5	89711	0.145374	rs6767960	ENSG00000244026.6	Muscle_Skeletal
ENSG00000108984.13	rs6767960	3	75345636	LINC02018	ENSG00000272690.5	89711	0.145374	rs6767960	ENSG00000272690.5	Muscle_Skeletal
ENSG00000108984.13	rs6767960	3	75345636	LINC02018	ENSG00000272690.5	89711	0.145374	rs6767960	ENSG00000239959.1	Muscle_Skeletal
ENSG00000108984.13	rs9809707	3	75366712	LINC02018	ENSG00000272690.5	68635	-0.0200257	rs9809707	ENSG00000272690.5	Muscle_Skeletal
ENSG00000108984.13	rs7633390	3	75812545	ZNF717	ENSG00000227124.8	102903	0.0476022	rs7633390	ENSG00000243422.2	Muscle_Skeletal
ENSG00000108984.13	rs7633390	3	75812545	ZNF717	ENSG00000227124.8	102903	0.0476022	rs7633390	ENSG00000227124.8	Muscle_Skeletal
ENSG00000108984.13	rs10517563	4	152267526	RP11-461L13.3	ENSG00000270750.1	53017	-0.14442		ENSG00000270750.1	Muscle_Skeletal
ENSG00000108984.13	rs4504634	8	84337998	LRRCC1	ENSG00000133739.15	769148	-0.14795		ENSG00000133739.15	Muscle_Skeletal
ENSG00000108984.13	rs7087113	10	104442773	CFAP58	ENSG00000120051.14	89010	-0.125819		ENSG00000120051.14	Muscle_Skeletal
ENSG00000108984.13	rs7915473	10	104443847	CFAP58	ENSG00000120051.14	90084	-0.0220611		ENSG00000120051.14	Muscle_Skeletal
ENSG00000109519.12	rs427386	2	14038002	FAM84A	ENSG00000162981.13	594683	-0.111424		ENSG00000162981.13	Muscle_Skeletal
ENSG00000109519.12	rs10930547	2	172306271	ITGA6	ENSG00000091409.14	121082	-0.0844592		ENSG00000091409.14	Muscle_Skeletal
ENSG00000109519.12	rs3130931	6	31167111	POU5F1	ENSG00000204531.17	2775	-0.0777921	rs3130931	ENSG00000228789.6	Muscle_Skeletal
ENSG00000109519.12	rs3130931	6	31167111	POU5F1	ENSG00000204531.17	2775	-0.0777921	rs3130931	ENSG00000204536.13	Muscle_Skeletal
ENSG00000109519.12	rs3130931	6	31167111	POU5F1	ENSG00000204531.17	2775	-0.0777921	rs3130931	ENSG00000204531.17	Muscle_Skeletal
ENSG00000109519.12	rs3130931	6	31167111	POU5F1	ENSG00000204531.17	2775	-0.0777921	rs3130931	ENSG00000206344.7	Muscle_Skeletal
ENSG00000109519.12	rs3130931	6	31167111	POU5F1	ENSG00000204531.17	2775	-0.0777921	rs3130931	ENSG00000240053.8	Muscle_Skeletal
ENSG00000109519.12	rs3130931	6	31167111	POU5F1	ENSG00000204531.17	2775	-0.0777921	rs3130931	ENSG00000244731.7	Muscle_Skeletal
ENSG00000109519.12	rs12888555	14	30777652	COCH	ENSG00000100473.15	96890	0.107578		ENSG00000100473.15	Muscle_Skeletal
ENSG00000109519.12	rs1045410	20	846023	FAM110A	ENSG00000125898.12	12309	-0.0237059		ENSG00000125898.12	Muscle_Skeletal
ENSG00000109519.12	rs1106699	20	848148	FAM110A	ENSG00000125898.12	14434	-0.0759983		ENSG00000125898.12	Muscle_Skeletal
ENSG00000110665.11	rs12317950	12	126959018	RP11-575F12.3	ENSG00000278266.1	188130	-0.0600398		ENSG00000278266.1	Muscle_Skeletal
ENSG00000110665.11	rs11058897	12	126996691	RP11-575F12.3	ENSG00000278266.1	150457	-0.0757701		ENSG00000278266.1	Muscle_Skeletal
ENSG00000110665.11	rs11058903	12	126998884	RP11-575F12.3	ENSG00000278266.1	148264	-0.0375061		ENSG00000278266.1	Muscle_Skeletal
ENSG00000110921.13	rs6781798	3	126541320	UROC1	ENSG00000159650.8	60040	-0.130548		ENSG00000159650.8	Muscle_Skeletal
ENSG00000110921.13	rs16837587	3	126554794	TXNRD3	ENSG00000197763.14	52257	-0.031019		ENSG00000197763.14	Muscle_Skeletal
ENSG00000111445.13	rs748693	7	150974349	NOS3	ENSG00000164867.10	16645	-0.103288		ENSG00000164867.10	Muscle_Skeletal
ENSG00000111445.13	rs2373961	7	150984122	NOS3	ENSG00000164867.10	6872	-0.0927469	rs2373961	ENSG00000106565.17	Muscle_Skeletal
ENSG00000111790.13	rs4142560	6	104532603	HACE1	ENSG00000085382.11	195489	0.206746		ENSG00000085382.11	Muscle_Skeletal
ENSG00000112149.9	rs6531065	2	17891034	KCNS3	ENSG00000170745.11	13188	0.0973655	rs6531065	ENSG00000170745.11	Muscle_Skeletal
ENSG00000112149.9	rs1461954	2	17901636	KCNS3	ENSG00000170745.11	23790	-0.070549	rs1461954	ENSG00000170745.11	Muscle_Skeletal
ENSG00000112149.9	rs11886781	2	18110033	KCNS3	ENSG00000170745.11	232187	0.0471551		ENSG00000170745.11	Muscle_Skeletal
ENSG00000112149.9	rs11096534	2	18375598	RP11-111J6.2	ENSG00000260331.1	171787	0.0263004	rs11096534	ENSG00000170745.11	Muscle_Skeletal
ENSG00000112149.9	rs2959592	8	17145216	ZDHHC2	ENSG00000104219.12	10812	0.127514	rs2959592	ENSG00000104219.12	Muscle_Skeletal
ENSG00000112697.15	rs10762417	10	71027092	PCBD1	ENSG00000166228.8	144813	0.133659		ENSG00000166228.8	Muscle_Skeletal
ENSG00000113161.15	rs17148174	10	10546742	CELF2	ENSG00000048740.18	251654	0.16294		ENSG00000048740.18	Muscle_Skeletal
ENSG00000114378.16	rs1198823	2	237851475	RAMP1	ENSG00000132329.10	7417	0.118228		ENSG00000132329.10	Muscle_Skeletal
ENSG00000114378.16	rs4604115	4	29316296	PCDH7	ENSG00000169851.15	1404118	-0.127592		ENSG00000169851.15	Muscle_Skeletal
ENSG00000114686.8	rs11738116	5	145204882	PRELID2	ENSG00000186314.11	266916	-0.00154835		ENSG00000186314.11	Muscle_Skeletal
ENSG00000115556.13	rs1504749	8	54398151	SOX17	ENSG00000164736.5	59783	-0.0201088		ENSG00000164736.5	Muscle_Skeletal
ENSG00000115556.13	rs11989540	8	54418568	SOX17	ENSG00000164736.5	39366	-0.140156		ENSG00000164736.5	Muscle_Skeletal
ENSG00000115556.13	rs12547053	8	54421116	SOX17	ENSG00000164736.5	36818	-0.010083		ENSG00000164736.5	Muscle_Skeletal
ENSG00000115556.13	rs12869212	13	73482354	KLF12	ENSG00000118922.17	203734	-0.030967	rs12869212	ENSG00000102554.13	Muscle_Skeletal
ENSG00000115556.13	rs9543404	13	73587574	KLF12	ENSG00000118922.17	98514	-0.0742363	rs9543404	ENSG00000102554.13	Muscle_Skeletal
ENSG00000115556.13	rs2184896	13	73605449	KLF12	ENSG00000118922.17	80639	0.0706007	rs2184896	ENSG00000102554.13	Muscle_Skeletal
ENSG00000115556.13	rs1034045	13	73654776	KLF12	ENSG00000118922.17	31312	-0.0787899	rs1034045	ENSG00000102554.13	Muscle_Skeletal
ENSG00000116584.17	rs10120504	9	15277907	TTC39B	ENSG00000155158.20	114286	0.228133		ENSG00000155158.20	Muscle_Skeletal
ENSG00000116584.17	rs4878849	9	38719536	ALDH1B1	ENSG00000137124.7	326873	0.0797756		ENSG00000137124.7	Muscle_Skeletal
ENSG00000116584.17	rs10814751	9	38734387	CNTNAP3	ENSG00000106714.17	338379	0.188594		ENSG00000106714.17	Muscle_Skeletal
ENSG00000117632.22	rs12773173	10	29722375	SVIL	ENSG00000197321.14	265038	-0.146803		ENSG00000197321.14	Muscle_Skeletal
ENSG00000119688.20	rs7820431	8	133559599	RP11-629O1.2	ENSG00000261220.2	13583	0.174131		ENSG00000261220.2	Muscle_Skeletal
ENSG00000119688.20	rs939024	8	133574470	RP11-629O1.2	ENSG00000261220.2	1288	-0.117511		ENSG00000261220.2	Muscle_Skeletal
ENSG00000119737.5	rs2074189	17	47810585	OSBPL7	ENSG00000006025.11	3214	0.0384591	rs2074189	ENSG00000141294.9	Muscle_Skeletal
ENSG00000119737.5	rs2074189	17	47810585	OSBPL7	ENSG00000006025.11	3214	0.0384591	rs2074189	ENSG00000264920.1	Muscle_Skeletal
ENSG00000119737.5	rs2301690	17	47813341	OSBPL7	ENSG00000006025.11	5970	0.0716544	rs2301690	ENSG00000159111.12	Muscle_Skeletal
ENSG00000119737.5	rs2301690	17	47813341	OSBPL7	ENSG00000006025.11	5970	0.0716544	rs2301690	ENSG00000141294.9	Muscle_Skeletal
ENSG00000119737.5	rs2301690	17	47813341	OSBPL7	ENSG00000006025.11	5970	0.0716544	rs2301690	ENSG00000263412.1	Muscle_Skeletal
ENSG00000119737.5	rs17774272	17	47833250	LRRC46	ENSG00000141294.9	1624	0.0357336	rs17774272	ENSG00000159111.12	Muscle_Skeletal
ENSG00000119737.5	rs17774272	17	47833250	LRRC46	ENSG00000141294.9	1624	0.0357336	rs17774272	ENSG00000141294.9	Muscle_Skeletal
ENSG00000119737.5	rs888767	19	32585709	PDCD5	ENSG00000105185.11	4642	-0.0154249	rs888767	ENSG00000105185.11	Muscle_Skeletal
ENSG00000119737.5	rs2278404	19	32918507	CEP89	ENSG00000121289.17	42583	0.0171855	rs2278404	ENSG00000131941.7	Muscle_Skeletal
ENSG00000119737.5	rs12972060	19	33046190	GPATCH1	ENSG00000076650.6	34689	0.0260397	rs12972060	ENSG00000131941.7	Muscle_Skeletal
ENSG00000119737.5	rs12972060	19	33046190	GPATCH1	ENSG00000076650.6	34689	0.0260397	rs12972060	ENSG00000076650.6	Muscle_Skeletal
ENSG00000119737.5	rs16967749	19	33047391	GPATCH1	ENSG00000076650.6	33488	0.0548113	rs16967749	ENSG00000076650.6	Muscle_Skeletal
ENSG00000119737.5	rs12461839	19	33078594	GPATCH1	ENSG00000076650.6	2285	0.00707197	rs12461839	ENSG00000131941.7	Muscle_Skeletal
ENSG00000119737.5	rs12461839	19	33078594	GPATCH1	ENSG00000076650.6	2285	0.00707197	rs12461839	ENSG00000076650.6	Muscle_Skeletal
ENSG00000119737.5	rs10416265	19	33114394	WDR88	ENSG00000166359.10	17695	0.0299135	rs10416265	ENSG00000131941.7	Muscle_Skeletal
ENSG00000119737.5	rs10416265	19	33114394	WDR88	ENSG00000166359.10	17695	0.0299135	rs10416265	ENSG00000076650.6	Muscle_Skeletal
ENSG00000119737.5	rs10423969	19	33150850	WDR88	ENSG00000166359.10	18761	0.0911962	rs10423969	ENSG00000076650.6	Muscle_Skeletal
ENSG00000119888.10	rs2205734	6	114450480	HS3ST5	ENSG00000249853.7	394895	0.0815475		ENSG00000249853.7	Muscle_Skeletal
ENSG00000119888.10	rs7794652	7	29369980	AC007255.8	ENSG00000223813.2	144348	0.0961132		ENSG00000223813.2	Muscle_Skeletal
ENSG00000119888.10	rs1871014	15	27598668	OCA2	ENSG00000104044.15	156206	0.0906782		ENSG00000104044.15	Muscle_Skeletal
ENSG00000119888.10	rs41446745	15	93301718	RGMA	ENSG00000182175.13	266446	-0.144549		ENSG00000182175.13	Muscle_Skeletal
ENSG00000120008.15	rs12719151	5	112690783	APC	ENSG00000134982.16	16714	-0.0794902	rs12719151	ENSG00000134982.16	Muscle_Skeletal
ENSG00000120008.15	rs12719151	5	112690783	APC	ENSG00000134982.16	16714	-0.0794902	rs12719151	ENSG00000153037.13	Muscle_Skeletal
ENSG00000120008.15	rs12719151	5	112690783	APC	ENSG00000134982.16	16714	-0.0794902	rs12719151	ENSG00000129625.12	Muscle_Skeletal
ENSG00000120008.15	rs2439592	5	112734425	APC	ENSG00000134982.16	26928	-0.0192936	rs2439592	ENSG00000134982.16	Muscle_Skeletal
ENSG00000120008.15	rs2439592	5	112734425	APC	ENSG00000134982.16	26928	-0.0192936	rs2439592	ENSG00000129625.12	Muscle_Skeletal
ENSG00000120008.15	rs17630128	14	81144784	GTF2A1	ENSG00000165417.11	30667	4.30401e-07		ENSG00000165417.11	Muscle_Skeletal
ENSG00000120008.15	rs2288493	14	81145262	GTF2A1	ENSG00000165417.11	30189	0.160167		ENSG00000165417.11	Muscle_Skeletal
ENSG00000121653.11	rs6684005	1	245007193	EFCAB2	ENSG00000203666.12	5073	0.0234832	rs6684005	ENSG00000272195.1	Muscle_Skeletal
ENSG00000121653.11	rs6684005	1	245007193	EFCAB2	ENSG00000203666.12	5073	0.0234832	rs6684005	ENSG00000203666.12	Muscle_Skeletal
ENSG00000121653.11	rs1196366	1	245015886	EFCAB2	ENSG00000203666.12	13766	-0.00982595	rs1196366	ENSG00000272195.1	Muscle_Skeletal
ENSG00000121653.11	rs1196366	1	245015886	EFCAB2	ENSG00000203666.12	13766	-0.00982595	rs1196366	ENSG00000203666.12	Muscle_Skeletal
ENSG00000121653.11	rs10927369	1	245016658	EFCAB2	ENSG00000203666.12	14538	-0.0880821	rs10927369	ENSG00000272195.1	Muscle_Skeletal
ENSG00000121653.11	rs10927369	1	245016658	EFCAB2	ENSG00000203666.12	14538	-0.0880821	rs10927369	ENSG00000203666.12	Muscle_Skeletal
ENSG00000121653.11	rs667046	1	245052581	EFCAB2	ENSG00000203666.12	50461	-0.0820964	rs667046	ENSG00000272195.1	Muscle_Skeletal
ENSG00000121653.11	rs667046	1	245052581	EFCAB2	ENSG00000203666.12	50461	-0.0820964	rs667046	ENSG00000203666.12	Muscle_Skeletal
ENSG00000121653.11	rs11811738	1	245119978	EFCAB2	ENSG00000203666.12	117858	-0.0569365	rs11811738	ENSG00000203666.12	Muscle_Skeletal
ENSG00000121900.18	rs1459098	18	25947286	SS18	ENSG00000141380.13	68966	-0.19269		ENSG00000141380.13	Muscle_Skeletal
ENSG00000122756.14	rs6997891	8	78805770	IL7	ENSG00000104432.13	130028	-0.129271		ENSG00000104432.13	Muscle_Skeletal
ENSG00000124102.4	rs954824	3	72450	CHL1	ENSG00000134121.9	124145	-0.166703	rs954824	ENSG00000134121.9	Muscle_Skeletal
ENSG00000124356.15	rs10463674	5	115947285	LVRN	ENSG00000172901.19	15168	-0.137627	rs10463674	ENSG00000172901.19	Muscle_Skeletal
ENSG00000124356.15	rs784480	5	116281600	SEMA6A	ENSG00000092421.16	162015	0.0712919	rs784480	ENSG00000145781.8	Muscle_Skeletal
ENSG00000124356.15	rs17139611	5	116372236	SEMA6A	ENSG00000092421.16	71379	0.0171984		ENSG00000092421.16	Muscle_Skeletal
ENSG00000124356.15	rs11850022	14	77925665	ADCK1	ENSG00000063761.15	125583	-0.202276	rs11850022	ENSG00000063761.15	Muscle_Skeletal
ENSG00000124772.11	rs11778621	8	117353053	MED30	ENSG00000164758.7	167659	-0.226526		ENSG00000164758.7	Muscle_Skeletal
ENSG00000127054.20	rs12666550	7	114111936	FOXP2	ENSG00000128573.24	25610	-0.106828		ENSG00000128573.24	Muscle_Skeletal
ENSG00000127054.20	rs1494131	10	30663339	ZNF438	ENSG00000183621.15	156867	-0.0358031		ENSG00000183621.15	Muscle_Skeletal
ENSG00000127054.20	rs16930315	10	30688710	ZNF438	ENSG00000183621.15	131496	-0.102279		ENSG00000183621.15	Muscle_Skeletal
ENSG00000127054.20	rs2159010	17	72200836	SOX9	ENSG00000125398.5	79817	-0.0985237		ENSG00000125398.5	Muscle_Skeletal
ENSG00000127948.15	rs2295612	1	160646913	CD48	ENSG00000117091.9	31832	0.0406689		ENSG00000117091.9	Muscle_Skeletal
ENSG00000127948.15	rs10218843	1	160656271	CD48	ENSG00000117091.9	22474	0.122372		ENSG00000117091.9	Muscle_Skeletal
ENSG00000127948.15	rs11942034	4	168410257	DDX60L	ENSG00000181381.13	53523	-0.0638471		ENSG00000181381.13	Muscle_Skeletal
ENSG00000127948.15	rs10517999	4	168507670	PALLD	ENSG00000129116.17	10605	0.0506765	rs10517999	ENSG00000129116.17	Muscle_Skeletal
ENSG00000127948.15	rs17054309	4	168533166	PALLD	ENSG00000129116.17	36101	0.00933174		ENSG00000129116.17	Muscle_Skeletal
ENSG00000127948.15	rs6834508	4	168804776	CBR4	ENSG00000145439.11	58993	0.0437618	rs6834508	ENSG00000129116.17	Muscle_Skeletal
ENSG00000127948.15	rs4616716	4	168863580	CBR4	ENSG00000145439.11	189	-0.113739	rs4616716	ENSG00000129116.17	Muscle_Skeletal
ENSG00000127948.15	rs4616716	4	168863580	CBR4	ENSG00000145439.11	189	-0.113739	rs4616716	ENSG00000145439.11	Muscle_Skeletal
ENSG00000127952.16	rs2365263	1	61588294	TM2D1	ENSG00000162604.12	92751	-0.0970051		ENSG00000162604.12	Muscle_Skeletal
ENSG00000127952.16	rs7126542	11	63047952	SLC3A2	ENSG00000168003.16	191851	0.0945071		ENSG00000168003.16	Muscle_Skeletal
ENSG00000130312.6	rs6658797	1	44060501	SLC6A9	ENSG00000196517.11	69002	-0.0569275		ENSG00000196517.11	Muscle_Skeletal
ENSG00000130312.6	rs2216778	2	41228063	LINC01914	ENSG00000234362.5	703535	-0.0532193		ENSG00000234362.5	Muscle_Skeletal
ENSG00000130312.6	rs4675290	2	202775116	ICA1L	ENSG00000163596.16	1967	0.00168747	rs4675290	ENSG00000163596.16	Muscle_Skeletal
ENSG00000130312.6	rs6705330	2	202797474	ICA1L	ENSG00000163596.16	24325	0.055937	rs6705330	ENSG00000163596.16	Muscle_Skeletal
ENSG00000130312.6	rs6705330	2	202797474	ICA1L	ENSG00000163596.16	24325	0.055937	rs6705330	ENSG00000138380.17	Muscle_Skeletal
ENSG00000130312.6	rs6705330	2	202797474	ICA1L	ENSG00000163596.16	24325	0.055937	rs6705330	ENSG00000144426.18	Muscle_Skeletal
ENSG00000130312.6	rs10517224	4	31152985	PCDH7	ENSG00000169851.15	432571	0.0322065		ENSG00000169851.15	Muscle_Skeletal
ENSG00000130312.6	rs7046059	9	71709233	TMEM2	ENSG00000135048.13	25868	-0.0970128		ENSG00000135048.13	Muscle_Skeletal
ENSG00000130312.6	rs2700568	12	67529435	RP11-542B15.1	ENSG00000203585.3	9607	0.0453672		ENSG00000203585.3	Muscle_Skeletal
ENSG00000130312.6	rs4887564	15	27161262	OCA2	ENSG00000104044.15	593612	0.0596404		ENSG00000104044.15	Muscle_Skeletal
ENSG00000130653.15	rs11722989	4	10124515	WDR1	ENSG00000071127.16	50177	0.124305		ENSG00000071127.16	Muscle_Skeletal
ENSG00000130653.15	rs1860910	4	10273846	ZNF518B	ENSG00000178163.7	166027	-0.00357326		ENSG00000178163.7	Muscle_Skeletal
ENSG00000130856.15	rs7305832	12	66549247	GRIP1	ENSG00000155974.11	201602	-0.107011		ENSG00000155974.11	Muscle_Skeletal
ENSG00000130856.15	rs6059440	20	31465452	DEFB124	ENSG00000180383.3	53	0.0165229	rs6059440	ENSG00000180383.3	Muscle_Skeletal
ENSG00000130856.15	rs6059440	20	31465452	DEFB124	ENSG00000180383.3	53	0.0165229	rs6059440	ENSG00000088325.15	Muscle_Skeletal
ENSG00000130856.15	rs6060955	20	31797268	MYLK2	ENSG00000101306.10	22039	0.07235	rs6060955	ENSG00000180383.3	Muscle_Skeletal
ENSG00000130856.15	rs6060955	20	31797268	MYLK2	ENSG00000101306.10	22039	0.07235	rs6060955	ENSG00000131055.4	Muscle_Skeletal
ENSG00000130856.15	rs6060955	20	31797268	MYLK2	ENSG00000101306.10	22039	0.07235	rs6060955	ENSG00000101306.10	Muscle_Skeletal
ENSG00000130856.15	rs6060992	20	31843452	FOXS1	ENSG00000179772.7	848	0.0134925	rs6060992	ENSG00000180383.3	Muscle_Skeletal
ENSG00000130856.15	rs6060992	20	31843452	FOXS1	ENSG00000179772.7	848	0.0134925	rs6060992	ENSG00000131055.4	Muscle_Skeletal
ENSG00000130856.15	rs6060992	20	31843452	FOXS1	ENSG00000179772.7	848	0.0134925	rs6060992	ENSG00000101306.10	Muscle_Skeletal
ENSG00000132199.18	rs12728726	1	111276617	PIFO	ENSG00000173947.13	69670	-0.00484564		ENSG00000173947.13	Muscle_Skeletal
ENSG00000132199.18	rs4575084	1	111283987	PIFO	ENSG00000173947.13	62300	-0.119031		ENSG00000173947.13	Muscle_Skeletal
ENSG00000132199.18	rs6722698	2	1830675	AC093390.1	ENSG00000232057.1	6264	-0.0726943		ENSG00000232057.1	Muscle_Skeletal
ENSG00000132199.18	rs11123298	2	115341089	ACTR3	ENSG00000115091.11	1451130	0.0700692		ENSG00000115091.11	Muscle_Skeletal
ENSG00000132199.18	rs1475919	6	101910980	GRIK2	ENSG00000164418.19	512193	-0.076679	rs1475919	ENSG00000164418.19	Muscle_Skeletal
ENSG00000132199.18	rs548705	6	163100336	CAHM	ENSG00000270419.1	312728	0.0567379	rs548705	ENSG00000112530.11	Muscle_Skeletal
ENSG00000132199.18	rs41445946	7	28080094	JAZF1-AS1	ENSG00000234336.6	100227	-0.0705554		ENSG00000234336.6	Muscle_Skeletal
ENSG00000132199.18	rs17395698	10	5062716	AKR1C3	ENSG00000196139.13	27363	0.0874201	rs17395698	ENSG00000187134.13	Muscle_Skeletal
ENSG00000132199.18	rs17395698	10	5062716	AKR1C3	ENSG00000196139.13	27363	0.0874201	rs17395698	ENSG00000151632.17	Muscle_Skeletal
ENSG00000132670.20	rs6803572	3	13608934	FBLN2	ENSG00000163520.13	59804	-0.0639889		ENSG00000163520.13	Muscle_Skeletal
ENSG00000132670.20	rs9863413	3	13610335	FBLN2	ENSG00000163520.13	61205	-0.154441		ENSG00000163520.13	Muscle_Skeletal
ENSG00000133561.15	rs9938653	16	85482671	LA16c-352F7.1	ENSG00000278716.1	7141	0.053197	rs9938653	ENSG00000278716.1	Muscle_Skeletal
ENSG00000133561.15	rs8053797	16	85490251	LA16c-352F7.1	ENSG00000278716.1	439	0.102152	rs8053797	ENSG00000278716.1	Muscle_Skeletal
ENSG00000133710.15	rs10754876	1	15003491	TMEM51-AS1	ENSG00000175147.11	108323	0.101383		ENSG00000175147.11	Muscle_Skeletal
ENSG00000133710.15	rs2311975	1	15006327	TMEM51-AS1	ENSG00000175147.11	105487	0.0318442		ENSG00000175147.11	Muscle_Skeletal
ENSG00000133710.15	rs10505462	8	125903305	TRIB1	ENSG00000173334.3	472985	-0.106246		ENSG00000173334.3	Muscle_Skeletal
ENSG00000133710.15	rs1003902	17	13072611	ELAC2	ENSG00000006744.18	80221	-0.124834		ENSG00000006744.18	Muscle_Skeletal
ENSG00000133878.8	rs6438107	3	112809685	CD200R1	ENSG00000163606.10	111523	-0.0187599	rs6438107	ENSG00000243795.1	Muscle_Skeletal
ENSG00000133878.8	rs2613946	3	113106726	LINC02044	ENSG00000243795.1	35623	-0.0248445	rs2613946	ENSG00000240057.5	Muscle_Skeletal
ENSG00000133878.8	rs2613946	3	113106726	LINC02044	ENSG00000243795.1	35623	-0.0248445	rs2613946	ENSG00000243795.1	Muscle_Skeletal
ENSG00000133878.8	rs1574478	3	113111149	LINC02044	ENSG00000243795.1	31200	0.0582394		ENSG00000243795.1	Muscle_Skeletal
ENSG00000133878.8	rs3995917	3	113133767	LINC02044	ENSG00000243795.1	8582	0.0610891	rs3995917	ENSG00000240057.5	Muscle_Skeletal
ENSG00000133878.8	rs2700230	3	113135492	LINC02044	ENSG00000243795.1	6857	0.00771941	rs2700230	ENSG00000240057.5	Muscle_Skeletal
ENSG00000133878.8	rs11923603	3	113157102	LINC02044	ENSG00000243795.1	14753	-0.0399293	rs11923603	ENSG00000240057.5	Muscle_Skeletal
ENSG00000133878.8	rs11923603	3	113157102	LINC02044	ENSG00000243795.1	14753	-0.0399293	rs11923603	ENSG00000243795.1	Muscle_Skeletal
ENSG00000134308.13	rs2710303	12	11901568	LRP6	ENSG00000070018.8	214456	-0.108011		ENSG00000070018.8	Muscle_Skeletal
ENSG00000134308.13	rs11655507	17	69223562	ABCA5	ENSG00000154265.15	20748	0.152389		ENSG00000154265.15	Muscle_Skeletal
ENSG00000134986.13	rs7784717	7	11265196	THSD7A	ENSG00000005108.15	105160	-0.209742		ENSG00000005108.15	Muscle_Skeletal
ENSG00000135018.13	rs2220504	3	1193517	CNTN4	ENSG00000144619.14	905295	0.147792		ENSG00000144619.14	Muscle_Skeletal
ENSG00000135018.13	rs10472596	5	27947430	CDH6	ENSG00000113361.12	3246319	0.119043		ENSG00000113361.12	Muscle_Skeletal
ENSG00000135018.13	rs7966876	12	26574652	ITPR2	ENSG00000123104.11	238138	0.0907193		ENSG00000123104.11	Muscle_Skeletal
ENSG00000135018.13	rs11048588	12	26577710	ITPR2	ENSG00000123104.11	241196	0.0481756		ENSG00000123104.11	Muscle_Skeletal
ENSG00000135018.13	rs9555409	13	107788126	LIG4	ENSG00000174405.13	419312	-0.0913708		ENSG00000174405.13	Muscle_Skeletal
ENSG00000135018.13	rs7338101	13	107800291	LIG4	ENSG00000174405.13	407147	-0.0862861		ENSG00000174405.13	Muscle_Skeletal
ENSG00000135392.15	rs157640	20	54798000	DOK5	ENSG00000101134.11	322404	0.224482		ENSG00000101134.11	Muscle_Skeletal
ENSG00000135409.10	rs1329463	1	98935129	SNX7	ENSG00000162627.16	273429	0.159849		ENSG00000162627.16	Muscle_Skeletal
ENSG00000135409.10	rs190377	5	126001957	GRAMD3	ENSG00000155324.9	358174	-0.189068		ENSG00000155324.9	Muscle_Skeletal
ENSG00000135624.15	rs7953431	12	107338450	BTBD11	ENSG00000151136.14	20038	0.258872		ENSG00000151136.14	Muscle_Skeletal
ENSG00000136878.12	rs1316476	2	237599456	AC104667.3	ENSG00000234949.2	8363	0.09689		ENSG00000234949.2	Muscle_Skeletal
ENSG00000136878.12	rs10794599	10	123169755	BUB3	ENSG00000154473.17	15479	-0.0667977		ENSG00000154473.17	Muscle_Skeletal
ENSG00000137055.14	rs11780798	8	11066859	XKR6	ENSG00000171044.10	170815	6.71304e-07		ENSG00000171044.10	Muscle_Skeletal
ENSG00000137094.14	rs4427989	2	172313762	ITGA6	ENSG00000091409.14	113591	-4.16884e-08	rs4427989	ENSG00000091409.14	Muscle_Skeletal
ENSG00000137094.14	rs6433355	2	172387076	ITGA6	ENSG00000091409.14	40277	2.21692e-06	rs6433355	ENSG00000091409.14	Muscle_Skeletal
ENSG00000137094.14	rs6722935	2	172387705	ITGA6	ENSG00000091409.14	39648	2.54745e-06	rs6722935	ENSG00000091409.14	Muscle_Skeletal
ENSG00000137094.14	rs6721624	2	172429726	ITGA6	ENSG00000091409.14	2373	-3.45593e-06	rs6721624	ENSG00000091409.14	Muscle_Skeletal
ENSG00000137094.14	rs13027811	2	172435945	ITGA6	ENSG00000091409.14	8592	1.57945e-06		ENSG00000091409.14	Muscle_Skeletal
ENSG00000137094.14	rs17706710	2	172879930	RAPGEF4	ENSG00000091428.17	144657	8.91684e-07		ENSG00000091428.17	Muscle_Skeletal
ENSG00000138031.14	rs1567405	3	87576938	POU1F1	ENSG00000064835.10	317535	0.00402458		ENSG00000064835.10	Muscle_Skeletal
ENSG00000138031.14	rs7634123	3	87657822	HTR1F	ENSG00000179097.5	332873	-0.019977	rs7634123	ENSG00000179097.5	Muscle_Skeletal
ENSG00000138031.14	rs4547727	3	87717585	HTR1F	ENSG00000179097.5	273110	-0.106247	rs4547727	ENSG00000179097.5	Muscle_Skeletal
ENSG00000138031.14	rs4130492	3	87764150	HTR1F	ENSG00000179097.5	226545	-0.0320603	rs4130492	ENSG00000179097.5	Muscle_Skeletal
ENSG00000139044.10	rs7186889	16	50058380	HEATR3	ENSG00000155393.12	7560	0.0813963	rs7186889	ENSG00000155393.12	Muscle_Skeletal
ENSG00000139044.10	rs2356837	16	50086982	HEATR3	ENSG00000155393.12	21042	0.0403662	rs2356837	ENSG00000155393.12	Muscle_Skeletal
ENSG00000139117.13	rs2293771	6	2836366	SERPINB1	ENSG00000021355.12	4035	-0.0168529	rs2293771	ENSG00000230438.6	Muscle_Skeletal
ENSG00000139117.13	rs318481	6	2887979	SERPINB9	ENSG00000170542.5	714	-0.048248	rs318481	ENSG00000230438.6	Muscle_Skeletal
ENSG00000139117.13	rs1052886	6	2889956	SERPINB9	ENSG00000170542.5	2691	0.128268	rs1052886	ENSG00000230438.6	Muscle_Skeletal
ENSG00000139117.13	rs318486	6	2890049	SERPINB9	ENSG00000170542.5	2784	-0.00479107	rs318486	ENSG00000230438.6	Muscle_Skeletal
ENSG00000140199.11	rs2555435	2	64226352	AC074289.1	ENSG00000225889.7	83114	-0.0365354		ENSG00000225889.7	Muscle_Skeletal
ENSG00000140199.11	rs2698525	2	64237255	AC074289.1	ENSG00000225889.7	94017	-0.0108425		ENSG00000225889.7	Muscle_Skeletal
ENSG00000140199.11	rs2698526	2	64272389	AC008074.3	ENSG00000223935.1	122830	-0.14821	rs2698526	ENSG00000225889.7	Muscle_Skeletal
ENSG00000140199.11	rs11678350	2	100589537	PDCL3	ENSG00000115539.13	26848	-0.153328		ENSG00000115539.13	Muscle_Skeletal
ENSG00000140323.5	rs2667406	4	131458828	C4orf33	ENSG00000151470.12	2365221	-0.017075		ENSG00000151470.12	Muscle_Skeletal
ENSG00000140323.5	rs2863673	4	131851912	PABPC4L	ENSG00000254535.3	2344420	0.0343328		ENSG00000254535.3	Muscle_Skeletal
ENSG00000140323.5	rs1367832	4	131993752	PABPC4L	ENSG00000254535.3	2202580	-0.0266985		ENSG00000254535.3	Muscle_Skeletal
ENSG00000140323.5	rs2202476	4	132152603	PABPC4L	ENSG00000254535.3	2043729	0.0909275	rs2202476	ENSG00000184139.8	Muscle_Skeletal
ENSG00000140323.5	rs4690536	4	177570289	RP11-130F10.1	ENSG00000250131.1	125311	-0.0592552		ENSG00000250131.1	Muscle_Skeletal
ENSG00000140323.5	rs12509926	4	177580762	RP11-130F10.1	ENSG00000250131.1	135784	-0.0791222		ENSG00000250131.1	Muscle_Skeletal
ENSG00000140323.5	rs9410375	9	88829708	C9orf47	ENSG00000186354.10	161154	-0.116619		ENSG00000186354.10	Muscle_Skeletal
ENSG00000140323.5	rs714633	12	127745652	TMEM132C	ENSG00000181234.9	521750	-0.0588181		ENSG00000181234.9	Muscle_Skeletal
ENSG00000141867.17	rs513248	6	53573728	RP1-27K12.4	ENSG00000249379.1	70544	-0.149347		ENSG00000249379.1	Muscle_Skeletal
ENSG00000141867.17	rs4450485	18	29603517	DSC3	ENSG00000134762.16	1386490	-0.0622544		ENSG00000134762.16	Muscle_Skeletal
ENSG00000141867.17	rs867955	18	29604531	DSC3	ENSG00000134762.16	1385476	-0.0980224		ENSG00000134762.16	Muscle_Skeletal
ENSG00000142082.14	rs16846031	1	224286147	NVL	ENSG00000143748.17	58814	-0.128812	rs16846031	ENSG00000143748.17	Muscle_Skeletal
ENSG00000143756.11	rs8054172	16	29644543	SPN	ENSG00000197471.11	18435	3.32121e-07	rs8054172	ENSG00000103485.17	Muscle_Skeletal
ENSG00000143756.11	rs12851	16	30005656	DOC2A	ENSG00000149927.17	137	-8.36401e-07	rs12851	ENSG00000149929.15	Muscle_Skeletal
ENSG00000143756.11	rs12851	16	30005656	DOC2A	ENSG00000149927.17	137	-8.36401e-07	rs12851	ENSG00000275371.1	Muscle_Skeletal
ENSG00000143756.11	rs12851	16	30005656	DOC2A	ENSG00000149927.17	137	-8.36401e-07	rs12851	ENSG00000102886.14	Muscle_Skeletal
ENSG00000143756.11	rs2071390	16	30070046	PPP4C	ENSG00000149923.13	5931	5.17017e-07	rs2071390	ENSG00000174943.9	Muscle_Skeletal
ENSG00000143756.11	rs2071390	16	30070046	PPP4C	ENSG00000149923.13	5931	5.17017e-07	rs2071390	ENSG00000149926.13	Muscle_Skeletal
ENSG00000143756.11	rs2071390	16	30070046	PPP4C	ENSG00000149923.13	5931	5.17017e-07	rs2071390	ENSG00000149922.10	Muscle_Skeletal
ENSG00000143756.11	rs2071390	16	30070046	PPP4C	ENSG00000149923.13	5931	5.17017e-07	rs2071390	ENSG00000090238.11	Muscle_Skeletal
ENSG00000143756.11	rs2071390	16	30070046	PPP4C	ENSG00000149923.13	5931	5.17017e-07	rs2071390	ENSG00000273724.1	Muscle_Skeletal
ENSG00000143756.11	rs8061772	16	30108204	RP11-455F5.6	ENSG00000275371.1	2690	-2.42637e-07	rs8061772	ENSG00000183336.8	Muscle_Skeletal
ENSG00000143756.11	rs8061772	16	30108204	RP11-455F5.6	ENSG00000275371.1	2690	-2.42637e-07	rs8061772	ENSG00000275371.1	Muscle_Skeletal
ENSG00000143756.11	rs10871452	16	30481369	ITGAL	ENSG00000005844.17	8712	-7.3532e-08		ENSG00000005844.17	Muscle_Skeletal
ENSG00000144645.13	rs17384203	2	201624386	TMEM237	ENSG00000155755.18	4203	-0.0237178	rs17384203	ENSG00000064012.21	Muscle_Skeletal
ENSG00000144645.13	rs6711866	2	201674369	ALS2	ENSG00000003393.14	26184	-0.0482133		ENSG00000003393.14	Muscle_Skeletal
ENSG00000144645.13	rs7603563	2	201702018	ALS2	ENSG00000003393.14	1465	0.0809993		ENSG00000003393.14	Muscle_Skeletal
ENSG00000145246.13	rs732691	6	43272652	CRIP3	ENSG00000146215.13	27138	0.0321806	rs732691	ENSG00000112667.12	Muscle_Skeletal
ENSG00000145246.13	rs732691	6	43272652	CRIP3	ENSG00000146215.13	27138	0.0321806	rs732691	ENSG00000171467.15	Muscle_Skeletal
ENSG00000145246.13	rs4714675	6	43320155	ZNF318	ENSG00000171467.15	13022	0.123989	rs4714675	ENSG00000171467.15	Muscle_Skeletal
ENSG00000145794.16	rs7529802	1	48764313	BEND5	ENSG00000162373.12	36791	0.157438	rs7529802	ENSG00000162373.12	Muscle_Skeletal
ENSG00000145794.16	rs684382	1	49122792	BEND5	ENSG00000162373.12	395270	0.00934987		ENSG00000162373.12	Muscle_Skeletal
ENSG00000145794.16	rs896028	4	182166394	TENM3	ENSG00000218336.8	22408	0.154386		ENSG00000218336.8	Muscle_Skeletal
ENSG00000145794.16	rs11652652	17	73720375	CDC42EP4	ENSG00000179604.9	436752	0.130687		ENSG00000179604.9	Muscle_Skeletal
ENSG00000145824.12	rs7161891	15	98450294	IGF1R	ENSG00000140443.13	198676	-0.0640932		ENSG00000140443.13	Muscle_Skeletal
ENSG00000145824.12	rs4616270	15	98456729	IGF1R	ENSG00000140443.13	192241	-0.0396579		ENSG00000140443.13	Muscle_Skeletal
ENSG00000145824.12	rs12595770	15	98493707	IGF1R	ENSG00000140443.13	155263	-0.0723447		ENSG00000140443.13	Muscle_Skeletal
ENSG00000146755.10	rs8005759	14	77414150	VIPAS39	ENSG00000151445.15	12524	-0.0194659	rs8005759	ENSG00000100577.18	Muscle_Skeletal
ENSG00000146755.10	rs8005759	14	77414150	VIPAS39	ENSG00000151445.15	12524	-0.0194659	rs8005759	ENSG00000100580.7	Muscle_Skeletal
ENSG00000146755.10	rs8005759	14	77414150	VIPAS39	ENSG00000151445.15	12524	-0.0194659	rs8005759	ENSG00000165555.9	Muscle_Skeletal
ENSG00000146755.10	rs8005759	14	77414150	VIPAS39	ENSG00000151445.15	12524	-0.0194659	rs8005759	ENSG00000100591.7	Muscle_Skeletal
ENSG00000146755.10	rs8012228	14	77431267	VIPAS39	ENSG00000151445.15	4593	0.0117262	rs8012228	ENSG00000100580.7	Muscle_Skeletal
ENSG00000146755.10	rs8012228	14	77431267	VIPAS39	ENSG00000151445.15	4593	0.0117262	rs8012228	ENSG00000165555.9	Muscle_Skeletal
ENSG00000146755.10	rs8012228	14	77431267	VIPAS39	ENSG00000151445.15	4593	0.0117262	rs8012228	ENSG00000100591.7	Muscle_Skeletal
ENSG00000146755.10	rs3825694	14	77468244	AHSA1	ENSG00000100591.7	10292	-0.00266388	rs3825694	ENSG00000100577.18	Muscle_Skeletal
ENSG00000146755.10	rs3825694	14	77468244	AHSA1	ENSG00000100591.7	10292	-0.00266388	rs3825694	ENSG00000100580.7	Muscle_Skeletal
ENSG00000146755.10	rs11624990	14	77477273	AHSA1	ENSG00000100591.7	19321	0.113189	rs11624990	ENSG00000100580.7	Muscle_Skeletal
ENSG00000146755.10	rs11624990	14	77477273	AHSA1	ENSG00000100591.7	19321	0.113189	rs11624990	ENSG00000165555.9	Muscle_Skeletal
ENSG00000146755.10	rs11624990	14	77477273	AHSA1	ENSG00000100591.7	19321	0.113189	rs11624990	ENSG00000100591.7	Muscle_Skeletal
ENSG00000148803.11	rs10459	17	76311656	PRPSAP1	ENSG00000161542.16	2171	0.187336		ENSG00000161542.16	Muscle_Skeletal
ENSG00000149476.15	rs7852334	9	10348659	PTPRD-AS1	ENSG00000225706.1	1490530	-0.215153		ENSG00000225706.1	Muscle_Skeletal
ENSG00000151376.16	rs6463669	7	7292084	COL28A1	ENSG00000215018.9	64118	-0.0772148		ENSG00000215018.9	Muscle_Skeletal
ENSG00000151376.16	rs1548774	7	7302287	COL28A1	ENSG00000215018.9	53915	-0.0595286		ENSG00000215018.9	Muscle_Skeletal
ENSG00000151376.16	rs985648	9	3128422	RFX3	ENSG00000080298.15	89874	0.10632		ENSG00000080298.15	Muscle_Skeletal
ENSG00000151376.16	rs7205804	16	56970977	CETP	ENSG00000087237.10	9128	0.000615214		ENSG00000087237.10	Muscle_Skeletal
ENSG00000151376.16	rs496772	16	57478454	DOK4	ENSG00000125170.10	6444	-0.119309	rs496772	ENSG00000088682.13	Muscle_Skeletal
ENSG00000151376.16	rs496772	16	57478454	DOK4	ENSG00000125170.10	6444	-0.119309	rs496772	ENSG00000125170.10	Muscle_Skeletal
ENSG00000151376.16	rs1801255	16	57655893	ADGRG3	ENSG00000182885.16	12293	0.00281278		ENSG00000182885.16	Muscle_Skeletal
ENSG00000151640.12	rs10769276	11	5846790	OR52N4	ENSG00000181074.3	92098	0.0654962		ENSG00000181074.3	Muscle_Skeletal
ENSG00000151640.12	rs7160890	14	94411009	SERPINA1	ENSG00000197249.13	34263	0.0909979		ENSG00000197249.13	Muscle_Skeletal
ENSG00000151640.12	rs3747137	22	26483725	SRRD	ENSG00000100104.13	151	0.021819		ENSG00000100104.13	Muscle_Skeletal
ENSG00000151640.12	rs2283825	22	26528569	TPST2	ENSG00000128294.15	6587	0.123153		ENSG00000128294.15	Muscle_Skeletal
ENSG00000152253.8	rs2073543	7	39427706	YAE1D1	ENSG00000241127.7	138669	-0.109545		ENSG00000241127.7	Muscle_Skeletal
ENSG00000152253.8	rs2242171	16	88727502	RP5-1142A6.2	ENSG00000224888.4	3677	-0.128065	rs2242171	ENSG00000260630.6	Muscle_Skeletal
ENSG00000152253.8	rs16983712	20	60248984	MIR646HG	ENSG00000228340.5	161145	-0.105185		ENSG00000228340.5	Muscle_Skeletal
ENSG00000152253.8	rs7276083	21	40064757	PCP4	ENSG00000183036.10	197441	0.121296		ENSG00000183036.10	Muscle_Skeletal
ENSG00000152409.8	rs8047180	16	1634326	CRAMP1	ENSG00000007545.15	22002	0.00776861		ENSG00000007545.15	Muscle_Skeletal
ENSG00000152409.8	rs12445978	16	1671240	HN1L	ENSG00000206053.12	7015	0.00158961	rs12445978	ENSG00000183751.14	Muscle_Skeletal
ENSG00000152409.8	rs36118556	16	1976176	TBL3	ENSG00000183751.14	4140	-0.0148183	rs36118556	ENSG00000140988.15	Muscle_Skeletal
ENSG00000152409.8	rs36118556	16	1976176	TBL3	ENSG00000183751.14	4140	-0.0148183	rs36118556	ENSG00000183751.14	Muscle_Skeletal
ENSG00000152409.8	rs36118556	16	1976176	TBL3	ENSG00000183751.14	4140	-0.0148183	rs36118556	ENSG00000127554.12	Muscle_Skeletal
ENSG00000152409.8	rs3785272	16	1982407	GFER	ENSG00000127554.12	1799	-0.220902	rs3785272	ENSG00000255513.1	Muscle_Skeletal
ENSG00000152409.8	rs3785272	16	1982407	GFER	ENSG00000127554.12	1799	-0.220902	rs3785272	ENSG00000183751.14	Muscle_Skeletal
ENSG00000153233.12	rs203307	5	167650445	RARS	ENSG00000113643.8	835999	0.126866		ENSG00000113643.8	Muscle_Skeletal
ENSG00000153233.12	rs2899292	22	37681711	NOL12	ENSG00000273899.4	39	0.0206719	rs2899292	ENSG00000273899.4	Muscle_Skeletal
ENSG00000153233.12	rs3952	22	38060591	PICK1	ENSG00000100151.15	4281	-0.127329	rs3952	ENSG00000100151.15	Muscle_Skeletal
ENSG00000158006.13	rs4668723	2	11369508	E2F6	ENSG00000169016.16	74866	-0.0997763	rs4668723	ENSG00000134318.13	Muscle_Skeletal
ENSG00000158006.13	rs16914086	9	98226195	TBC1D2	ENSG00000095383.19	27197	-0.142702		ENSG00000095383.19	Muscle_Skeletal
ENSG00000158113.12	rs1027453	19	31330154	TSHZ3	ENSG00000121297.6	55210	0.148459		ENSG00000121297.6	Muscle_Skeletal
ENSG00000158113.12	rs1039106	19	31342142	TSHZ3	ENSG00000121297.6	67198	0.0745591		ENSG00000121297.6	Muscle_Skeletal
ENSG00000159110.19	rs3864855	10	91071682	PCGF5	ENSG00000180628.14	91329	0.148781		ENSG00000180628.14	Muscle_Skeletal
ENSG00000159110.19	rs17805016	13	39421525	LHFP	ENSG00000183722.7	78634	0.099587	rs17805016	ENSG00000183722.7	Muscle_Skeletal
ENSG00000159110.19	rs7331570	13	39436570	LHFP	ENSG00000183722.7	93679	0.00744497	rs7331570	ENSG00000183722.7	Muscle_Skeletal
ENSG00000160049.11	rs4668268	2	170504405	LINC01124	ENSG00000222033.1	208045	0.131848	rs4668268	ENSG00000222033.1	Muscle_Skeletal
ENSG00000160049.11	rs4668268	2	170504405	LINC01124	ENSG00000222033.1	208045	0.131848	rs4668268	ENSG00000204335.3	Muscle_Skeletal
ENSG00000160216.18	rs1887646	13	73551661	KLF12	ENSG00000118922.17	134427	0.138831	rs1887646	ENSG00000102554.13	Muscle_Skeletal
ENSG00000162592.9	rs17829274	10	59030368	LINC00844	ENSG00000237949.1	30743	0.144408		ENSG00000237949.1	Muscle_Skeletal
ENSG00000162878.12	rs714323	12	117929195	RFC5	ENSG00000111445.13	84392	0.242584		ENSG00000111445.13	Muscle_Skeletal
ENSG00000162981.13	rs1566145	1	16147019	RP11-276H7.2	ENSG00000227959.1	8191	-0.0586168	rs1566145	ENSG00000186510.11	Muscle_Skeletal
ENSG00000162981.13	rs1566145	1	16147019	RP11-276H7.2	ENSG00000227959.1	8191	-0.0586168	rs1566145	ENSG00000132881.11	Muscle_Skeletal
ENSG00000162981.13	rs1472408	1	16152159	RP11-276H7.2	ENSG00000227959.1	3051	-0.0989701	rs1472408	ENSG00000132881.11	Muscle_Skeletal
ENSG00000163319.10	rs13008181	2	234771803	SH3BP4	ENSG00000130147.15	180169	0.0934889		ENSG00000130147.15	Muscle_Skeletal
ENSG00000163319.10	rs4330070	2	234779479	SH3BP4	ENSG00000130147.15	172493	-0.0448412		ENSG00000130147.15	Muscle_Skeletal
ENSG00000163319.10	rs9696028	9	89804270	UNQ6494	ENSG00000237372.2	164457	-0.0400139		ENSG00000237372.2	Muscle_Skeletal
ENSG00000163319.10	rs9802310	9	89804870	UNQ6494	ENSG00000237372.2	165057	-0.0376206		ENSG00000237372.2	Muscle_Skeletal
ENSG00000163319.10	rs9330454	9	89814067	UNQ6494	ENSG00000237372.2	174254	-0.0403964		ENSG00000237372.2	Muscle_Skeletal
ENSG00000163319.10	rs413708	11	8239751	LMO1	ENSG00000166407.13	15448	-0.103233		ENSG00000166407.13	Muscle_Skeletal
ENSG00000163319.10	rs12419815	11	116184474	BUD13	ENSG00000137656.11	563695	0.147954		ENSG00000137656.11	Muscle_Skeletal
ENSG00000163382.11	rs2817691	10	97099421	SLIT1	ENSG00000187122.16	101384	0.108759		ENSG00000187122.16	Muscle_Skeletal
ENSG00000163382.11	rs8019656	14	22815939	MRPL52	ENSG00000172590.18	13943	-0.0872298		ENSG00000172590.18	Muscle_Skeletal
ENSG00000163531.15	rs9288624	2	156794268	GPD2	ENSG00000115159.15	358979	0.00019851		ENSG00000115159.15	Muscle_Skeletal
ENSG00000165609.12	rs8048560	16	29627320	SPN	ENSG00000197471.11	35658	-0.159926	rs8048560	ENSG00000169203.16	Muscle_Skeletal
ENSG00000165609.12	rs8048560	16	29627320	SPN	ENSG00000197471.11	35658	-0.159926	rs8048560	ENSG00000205534.6	Muscle_Skeletal
ENSG00000165609.12	rs8048560	16	29627320	SPN	ENSG00000197471.11	35658	-0.159926	rs8048560	ENSG00000103485.17	Muscle_Skeletal
ENSG00000165661.16	rs6976607	7	107576575	RP4-593H12.1	ENSG00000272854.1	2981	-0.0684385		ENSG00000272854.1	Muscle_Skeletal
ENSG00000165661.16	rs1705704	8	24000873	STC1	ENSG00000159167.11	158959	0.0621368		ENSG00000159167.11	Muscle_Skeletal
ENSG00000165661.16	rs3783819	14	60849546	MNAT1	ENSG00000020426.10	114805	0.076539	rs3783819	ENSG00000179008.8	Muscle_Skeletal
ENSG00000165661.16	rs11158855	14	70318598	COX16	ENSG00000133983.14	6482	0.0501045	rs11158855	ENSG00000133983.14	Muscle_Skeletal
ENSG00000165661.16	rs7253166	19	20675819	ZNF626	ENSG00000188171.15	55759	-0.0233662		ENSG00000188171.15	Muscle_Skeletal
ENSG00000165661.16	rs7253306	19	20977293	ZNF430	ENSG00000118620.12	43326	-0.000969825	rs7253306	ENSG00000160229.11	Muscle_Skeletal
ENSG00000165661.16	rs8112960	19	21592569	RP11-678G14.4	ENSG00000268240.1	5138	0.069117	rs8112960	ENSG00000188171.15	Muscle_Skeletal
ENSG00000165661.16	rs8112960	19	21592569	RP11-678G14.4	ENSG00000268240.1	5138	0.069117	rs8112960	ENSG00000105750.14	Muscle_Skeletal
ENSG00000165661.16	rs8112960	19	21592569	RP11-678G14.4	ENSG00000268240.1	5138	0.069117	rs8112960	ENSG00000118620.12	Muscle_Skeletal
ENSG00000165661.16	rs8112960	19	21592569	RP11-678G14.4	ENSG00000268240.1	5138	0.069117	rs8112960	ENSG00000160352.15	Muscle_Skeletal
ENSG00000165661.16	rs8112960	19	21592569	RP11-678G14.4	ENSG00000268240.1	5138	0.069117	rs8112960	ENSG00000196705.8	Muscle_Skeletal
ENSG00000165661.16	rs8112960	19	21592569	RP11-678G14.4	ENSG00000268240.1	5138	0.069117	rs8112960	ENSG00000182141.10	Muscle_Skeletal
ENSG00000165661.16	rs8112960	19	21592569	RP11-678G14.4	ENSG00000268240.1	5138	0.069117	rs8112960	ENSG00000172687.13	Muscle_Skeletal
ENSG00000165661.16	rs8112960	19	21592569	RP11-678G14.4	ENSG00000268240.1	5138	0.069117	rs8112960	ENSG00000196268.11	Muscle_Skeletal
ENSG00000165661.16	rs8112960	19	21592569	RP11-678G14.4	ENSG00000268240.1	5138	0.069117	rs8112960	ENSG00000268119.5	Muscle_Skeletal
ENSG00000165661.16	rs8112960	19	21592569	RP11-678G14.4	ENSG00000268240.1	5138	0.069117	rs8112960	ENSG00000268658.5	Muscle_Skeletal
ENSG00000165661.16	rs8112960	19	21592569	RP11-678G14.4	ENSG00000268240.1	5138	0.069117	rs8112960	ENSG00000197013.9	Muscle_Skeletal
ENSG00000165661.16	rs8112960	19	21592569	RP11-678G14.4	ENSG00000268240.1	5138	0.069117	rs8112960	ENSG00000268081.1	Muscle_Skeletal
ENSG00000165661.16	rs8112960	19	21592569	RP11-678G14.4	ENSG00000268240.1	5138	0.069117	rs8112960	ENSG00000268555.1	Muscle_Skeletal
ENSG00000165661.16	rs8112960	19	21592569	RP11-678G14.4	ENSG00000268240.1	5138	0.069117	rs8112960	ENSG00000268240.1	Muscle_Skeletal
ENSG00000165661.16	rs8112960	19	21592569	RP11-678G14.4	ENSG00000268240.1	5138	0.069117	rs8112960	ENSG00000268278.1	Muscle_Skeletal
ENSG00000165661.16	rs8112960	19	21592569	RP11-678G14.4	ENSG00000268240.1	5138	0.069117	rs8112960	ENSG00000197020.10	Muscle_Skeletal
ENSG00000165661.16	rs8112960	19	21592569	RP11-678G14.4	ENSG00000268240.1	5138	0.069117	rs8112960	ENSG00000198521.11	Muscle_Skeletal
ENSG00000165661.16	rs8112960	19	21592569	RP11-678G14.4	ENSG00000268240.1	5138	0.069117	rs8112960	ENSG00000279377.1	Muscle_Skeletal
ENSG00000165661.16	rs7259888	19	21615719	RP11-678G14.4	ENSG00000268240.1	28288	0.0519931	rs7259888	ENSG00000188171.15	Muscle_Skeletal
ENSG00000165661.16	rs7259888	19	21615719	RP11-678G14.4	ENSG00000268240.1	28288	0.0519931	rs7259888	ENSG00000105750.14	Muscle_Skeletal
ENSG00000165661.16	rs7259888	19	21615719	RP11-678G14.4	ENSG00000268240.1	28288	0.0519931	rs7259888	ENSG00000118620.12	Muscle_Skeletal
ENSG00000165661.16	rs7259888	19	21615719	RP11-678G14.4	ENSG00000268240.1	28288	0.0519931	rs7259888	ENSG00000160352.15	Muscle_Skeletal
ENSG00000165661.16	rs7259888	19	21615719	RP11-678G14.4	ENSG00000268240.1	28288	0.0519931	rs7259888	ENSG00000196705.8	Muscle_Skeletal
ENSG00000165661.16	rs7259888	19	21615719	RP11-678G14.4	ENSG00000268240.1	28288	0.0519931	rs7259888	ENSG00000182141.10	Muscle_Skeletal
ENSG00000165661.16	rs7259888	19	21615719	RP11-678G14.4	ENSG00000268240.1	28288	0.0519931	rs7259888	ENSG00000172687.13	Muscle_Skeletal
ENSG00000165661.16	rs7259888	19	21615719	RP11-678G14.4	ENSG00000268240.1	28288	0.0519931	rs7259888	ENSG00000196268.11	Muscle_Skeletal
ENSG00000165661.16	rs7259888	19	21615719	RP11-678G14.4	ENSG00000268240.1	28288	0.0519931	rs7259888	ENSG00000268119.5	Muscle_Skeletal
ENSG00000165661.16	rs7259888	19	21615719	RP11-678G14.4	ENSG00000268240.1	28288	0.0519931	rs7259888	ENSG00000268658.5	Muscle_Skeletal
ENSG00000165661.16	rs7259888	19	21615719	RP11-678G14.4	ENSG00000268240.1	28288	0.0519931	rs7259888	ENSG00000197013.9	Muscle_Skeletal
ENSG00000165661.16	rs7259888	19	21615719	RP11-678G14.4	ENSG00000268240.1	28288	0.0519931	rs7259888	ENSG00000268081.1	Muscle_Skeletal
ENSG00000165661.16	rs7259888	19	21615719	RP11-678G14.4	ENSG00000268240.1	28288	0.0519931	rs7259888	ENSG00000268555.1	Muscle_Skeletal
ENSG00000165661.16	rs7259888	19	21615719	RP11-678G14.4	ENSG00000268240.1	28288	0.0519931	rs7259888	ENSG00000268240.1	Muscle_Skeletal
ENSG00000165661.16	rs7259888	19	21615719	RP11-678G14.4	ENSG00000268240.1	28288	0.0519931	rs7259888	ENSG00000268278.1	Muscle_Skeletal
ENSG00000165661.16	rs7259888	19	21615719	RP11-678G14.4	ENSG00000268240.1	28288	0.0519931	rs7259888	ENSG00000197020.10	Muscle_Skeletal
ENSG00000165661.16	rs7259888	19	21615719	RP11-678G14.4	ENSG00000268240.1	28288	0.0519931	rs7259888	ENSG00000198521.11	Muscle_Skeletal
ENSG00000165661.16	rs10084110	19	21638735	RP11-678G14.4	ENSG00000268240.1	51304	0.0183922	rs10084110	ENSG00000105750.14	Muscle_Skeletal
ENSG00000165661.16	rs10084110	19	21638735	RP11-678G14.4	ENSG00000268240.1	51304	0.0183922	rs10084110	ENSG00000118620.12	Muscle_Skeletal
ENSG00000165661.16	rs10084110	19	21638735	RP11-678G14.4	ENSG00000268240.1	51304	0.0183922	rs10084110	ENSG00000160352.15	Muscle_Skeletal
ENSG00000165661.16	rs10084110	19	21638735	RP11-678G14.4	ENSG00000268240.1	51304	0.0183922	rs10084110	ENSG00000182141.10	Muscle_Skeletal
ENSG00000165661.16	rs10084110	19	21638735	RP11-678G14.4	ENSG00000268240.1	51304	0.0183922	rs10084110	ENSG00000172687.13	Muscle_Skeletal
ENSG00000165661.16	rs10084110	19	21638735	RP11-678G14.4	ENSG00000268240.1	51304	0.0183922	rs10084110	ENSG00000196268.11	Muscle_Skeletal
ENSG00000165661.16	rs10084110	19	21638735	RP11-678G14.4	ENSG00000268240.1	51304	0.0183922	rs10084110	ENSG00000268119.5	Muscle_Skeletal
ENSG00000165661.16	rs10084110	19	21638735	RP11-678G14.4	ENSG00000268240.1	51304	0.0183922	rs10084110	ENSG00000268658.5	Muscle_Skeletal
ENSG00000165661.16	rs10084110	19	21638735	RP11-678G14.4	ENSG00000268240.1	51304	0.0183922	rs10084110	ENSG00000197013.9	Muscle_Skeletal
ENSG00000165661.16	rs10084110	19	21638735	RP11-678G14.4	ENSG00000268240.1	51304	0.0183922	rs10084110	ENSG00000268081.1	Muscle_Skeletal
ENSG00000165661.16	rs10084110	19	21638735	RP11-678G14.4	ENSG00000268240.1	51304	0.0183922	rs10084110	ENSG00000268555.1	Muscle_Skeletal
ENSG00000165661.16	rs10084110	19	21638735	RP11-678G14.4	ENSG00000268240.1	51304	0.0183922	rs10084110	ENSG00000268240.1	Muscle_Skeletal
ENSG00000165661.16	rs10084110	19	21638735	RP11-678G14.4	ENSG00000268240.1	51304	0.0183922	rs10084110	ENSG00000268278.1	Muscle_Skeletal
ENSG00000165661.16	rs10084110	19	21638735	RP11-678G14.4	ENSG00000268240.1	51304	0.0183922	rs10084110	ENSG00000197020.10	Muscle_Skeletal
ENSG00000165661.16	rs10084110	19	21638735	RP11-678G14.4	ENSG00000268240.1	51304	0.0183922	rs10084110	ENSG00000198521.11	Muscle_Skeletal
ENSG00000165661.16	rs12232841	19	21674425	ZNF100	ENSG00000197020.10	48340	-0.0607879	rs12232841	ENSG00000197020.10	Muscle_Skeletal
ENSG00000165661.16	rs12052044	19	21699401	ZNF100	ENSG00000197020.10	23364	-0.0763501	rs12052044	ENSG00000197020.10	Muscle_Skeletal
ENSG00000165661.16	rs6511286	19	21709238	ZNF100	ENSG00000197020.10	13527	-0.0723471	rs6511286	ENSG00000197020.10	Muscle_Skeletal
ENSG00000165661.16	rs8111464	19	21735137	ZNF100	ENSG00000197020.10	12372	-0.0775723	rs8111464	ENSG00000197020.10	Muscle_Skeletal
ENSG00000165661.16	rs10403430	19	21803490	ZNF43	ENSG00000198521.11	1458	-0.0311033	rs10403430	ENSG00000197020.10	Muscle_Skeletal
ENSG00000165661.16	rs2457798	19	21819809	ZNF43	ENSG00000198521.11	14861	-0.165727	rs2457798	ENSG00000197020.10	Muscle_Skeletal
ENSG00000165661.16	rs2435048	19	21836895	ZNF43	ENSG00000198521.11	31947	-0.0373651	rs2435048	ENSG00000197020.10	Muscle_Skeletal
ENSG00000166261.10	rs7733428	5	32689744	NPR3	ENSG00000113389.15	675	0.162246		ENSG00000113389.15	Muscle_Skeletal
ENSG00000166716.9	rs9548848	13	30939232	MEDAG	ENSG00000102802.9	33042	0.0141481		ENSG00000102802.9	Muscle_Skeletal
ENSG00000166716.9	rs9533458	13	30976306	MEDAG	ENSG00000102802.9	70116	0.161175		ENSG00000102802.9	Muscle_Skeletal
ENSG00000167325.14	rs10927653	1	15042057	TMEM51-AS1	ENSG00000175147.11	69757	-0.126098		ENSG00000175147.11	Muscle_Skeletal
ENSG00000167863.11	rs12407460	1	66664847	RP4-598P13.1	ENSG00000248458.2	1016	0.132441		ENSG00000248458.2	Muscle_Skeletal
ENSG00000167863.11	rs152998	5	65917238	CTD-2033C11.1	ENSG00000269961.1	7390	-0.155552		ENSG00000269961.1	Muscle_Skeletal
ENSG00000167863.11	rs251305	5	65954031	ERBIN	ENSG00000112851.14	27557	-0.00287297		ENSG00000112851.14	Muscle_Skeletal
ENSG00000169031.18	rs7785573	7	142269157	MGAM	ENSG00000257335.8	361345	-0.146604		ENSG00000257335.8	Muscle_Skeletal
ENSG00000170412.16	rs1146973	13	81335554	LINC00377	ENSG00000229246.1	291885	0.148058		ENSG00000229246.1	Muscle_Skeletal
ENSG00000170412.16	rs17074184	13	81396042	LINC00377	ENSG00000229246.1	352373	0.0567069		ENSG00000229246.1	Muscle_Skeletal
ENSG00000170423.12	rs763637	7	85944344	KIAA1324L	ENSG00000164659.14	932561	0.192949		ENSG00000164659.14	Muscle_Skeletal
ENSG00000170423.12	rs3747831	9	116423748	ASTN2	ENSG00000148219.16	1476	0.188371		ENSG00000148219.16	Muscle_Skeletal
ENSG00000170423.12	rs6020566	20	50506495	PTPN1	ENSG00000196396.9	3825	0.172786		ENSG00000196396.9	Muscle_Skeletal
ENSG00000170606.14	rs9986856	7	148938025	PDIA4	ENSG00000155660.10	65036	0.127344		ENSG00000155660.10	Muscle_Skeletal
ENSG00000170606.14	rs10130445	14	81156591	GTF2A1	ENSG00000165417.11	18860	0.0784564		ENSG00000165417.11	Muscle_Skeletal
ENSG00000170606.14	rs8007841	14	81181534	GTF2A1	ENSG00000165417.11	6083	0.0737529		ENSG00000165417.11	Muscle_Skeletal
ENSG00000170606.14	rs7507046	18	8266635	RAB12	ENSG00000206418.3	342809	0.123133		ENSG00000206418.3	Muscle_Skeletal
ENSG00000170606.14	rs4818648	21	21901755	NCAM2	ENSG00000154654.14	903441	0.123252		ENSG00000154654.14	Muscle_Skeletal
ENSG00000170876.7	rs9600064	13	73050500	KLF5	ENSG00000102554.13	4475	-0.000870016		ENSG00000102554.13	Muscle_Skeletal
ENSG00000170876.7	rs7986048	13	73476016	KLF12	ENSG00000118922.17	210072	-0.00560191	rs7986048	ENSG00000102554.13	Muscle_Skeletal
ENSG00000170876.7	rs12869212	13	73482354	KLF12	ENSG00000118922.17	203734	-0.00473294	rs12869212	ENSG00000102554.13	Muscle_Skeletal
ENSG00000170876.7	rs1887646	13	73551661	KLF12	ENSG00000118922.17	134427	0.00348333	rs1887646	ENSG00000102554.13	Muscle_Skeletal
ENSG00000171425.9	rs988216	5	165219659	MAT2B	ENSG00000038274.16	1716546	-0.136554		ENSG00000038274.16	Muscle_Skeletal
ENSG00000171817.16	rs10261209	7	71162890	WBSCR17	ENSG00000185274.11	30722	0.131999		ENSG00000185274.11	Muscle_Skeletal
ENSG00000173153.13	rs1884578	1	230131462	GALNT2	ENSG00000143641.9	73473	0.143501		ENSG00000143641.9	Muscle_Skeletal
ENSG00000173153.13	rs10189449	2	195993941	STK17B	ENSG00000081320.10	139624	0.147108	rs10189449	ENSG00000196950.13	Muscle_Skeletal
ENSG00000173153.13	rs10517224	4	31152985	PCDH7	ENSG00000169851.15	432571	0.103936		ENSG00000169851.15	Muscle_Skeletal
ENSG00000173153.13	rs12680146	8	102791869	KB-1732A1.1	ENSG00000253669.3	13647	0.0703669		ENSG00000253669.3	Muscle_Skeletal
ENSG00000173153.13	rs7825005	8	103100991	BAALC	ENSG00000164929.16	39718	0.0465016	rs7825005	ENSG00000164929.16	Muscle_Skeletal
ENSG00000173153.13	rs12677471	8	103112856	BAALC	ENSG00000164929.16	27853	0.0529032	rs12677471	ENSG00000164929.16	Muscle_Skeletal
ENSG00000173153.13	rs2279291	15	60929629	RP11-219B17.3	ENSG00000273958.1	336503	-0.151006		ENSG00000273958.1	Muscle_Skeletal
ENSG00000173214.5	rs4784563	16	55742573	CES1	ENSG00000198848.12	60277	0.0141902	rs4784563	ENSG00000228695.10	Muscle_Skeletal
ENSG00000173214.5	rs9923469	16	56255696	GNAO1	ENSG00000087258.14	64350	-0.0347796	rs9923469	ENSG00000087258.14	Muscle_Skeletal
ENSG00000173214.5	rs1424006	16	56258447	GNAO1	ENSG00000087258.14	67101	0.0245782	rs1424006	ENSG00000087258.14	Muscle_Skeletal
ENSG00000173214.5	rs4784650	16	56272728	GNAO1	ENSG00000087258.14	81382	-0.0383681	rs4784650	ENSG00000087258.14	Muscle_Skeletal
ENSG00000173546.7	rs1887646	13	73551661	KLF12	ENSG00000118922.17	134427	0.0855082	rs1887646	ENSG00000102554.13	Muscle_Skeletal
ENSG00000173546.7	rs9530203	13	73564276	KLF12	ENSG00000118922.17	121812	-0.135418	rs9530203	ENSG00000102554.13	Muscle_Skeletal
ENSG00000173546.7	rs9543404	13	73587574	KLF12	ENSG00000118922.17	98514	-0.0749145	rs9543404	ENSG00000102554.13	Muscle_Skeletal
ENSG00000173546.7	rs7321306	13	73639401	KLF12	ENSG00000118922.17	46687	0.0164302	rs7321306	ENSG00000102554.13	Muscle_Skeletal
ENSG00000173575.20	rs17694905	7	53535561	SEC61G	ENSG00000132432.13	1216688	0.083314		ENSG00000132432.13	Muscle_Skeletal
ENSG00000173575.20	rs7803594	7	53584915	SEC61G	ENSG00000132432.13	1167334	0.166301		ENSG00000132432.13	Muscle_Skeletal
ENSG00000173575.20	rs2249944	12	114567658	TBX3	ENSG00000135111.15	102595	-0.182775		ENSG00000135111.15	Muscle_Skeletal
ENSG00000173868.11	rs9600064	13	73050500	KLF5	ENSG00000102554.13	4475	0.00512502		ENSG00000102554.13	Muscle_Skeletal
ENSG00000173868.11	rs12869212	13	73482354	KLF12	ENSG00000118922.17	203734	-0.0526348	rs12869212	ENSG00000102554.13	Muscle_Skeletal
ENSG00000173868.11	rs12100069	13	73524778	KLF12	ENSG00000118922.17	161310	-0.0185302	rs12100069	ENSG00000102554.13	Muscle_Skeletal
ENSG00000173868.11	rs1887646	13	73551661	KLF12	ENSG00000118922.17	134427	0.155156	rs1887646	ENSG00000102554.13	Muscle_Skeletal
ENSG00000173868.11	rs9530203	13	73564276	KLF12	ENSG00000118922.17	121812	-0.0215551	rs9530203	ENSG00000102554.13	Muscle_Skeletal
ENSG00000173868.11	rs2184896	13	73605449	KLF12	ENSG00000118922.17	80639	0.0272956	rs2184896	ENSG00000102554.13	Muscle_Skeletal
ENSG00000173868.11	rs8002440	13	73617497	KLF12	ENSG00000118922.17	68591	-0.0596069	rs8002440	ENSG00000102554.13	Muscle_Skeletal
ENSG00000174963.17	rs359144	4	161813848	RP11-563E2.2	ENSG00000250027.1	1294936	0.0383739		ENSG00000250027.1	Muscle_Skeletal
ENSG00000174963.17	rs6814878	4	161830337	RP11-563E2.2	ENSG00000250027.1	1278447	0.11211		ENSG00000250027.1	Muscle_Skeletal
ENSG00000174963.17	rs2033404	4	161901154	RP11-563E2.2	ENSG00000250027.1	1207630	0.0987935		ENSG00000250027.1	Muscle_Skeletal
ENSG00000175274.18	rs10947559	6	11777752	HIVEP1	ENSG00000095951.16	231104	-0.100445		ENSG00000095951.16	Muscle_Skeletal
ENSG00000175274.18	rs2076188	6	11779266	HIVEP1	ENSG00000095951.16	229590	-0.0586473		ENSG00000095951.16	Muscle_Skeletal
ENSG00000175274.18	rs2345991	8	31751279	WRN	ENSG00000165392.9	717479	0.122399		ENSG00000165392.9	Muscle_Skeletal
ENSG00000175274.18	rs9916772	17	9822195	DHRS7C	ENSG00000184544.11	50762	0.094195		ENSG00000184544.11	Muscle_Skeletal
ENSG00000175274.18	rs9914625	17	9827641	DHRS7C	ENSG00000184544.11	56208	0.0602452	rs9914625	ENSG00000184544.11	Muscle_Skeletal
ENSG00000177556.11	rs4836691	9	130152433	NCS1	ENSG00000107130.9	20144	-0.105378		ENSG00000107130.9	Muscle_Skeletal
ENSG00000177556.11	rs1957122	14	95954780	C14orf132	ENSG00000227051.6	84543	-0.160332		ENSG00000227051.6	Muscle_Skeletal
ENSG00000177757.2	rs4428484	6	170593021	PDCD2	ENSG00000071994.10	17727	0.279367		ENSG00000071994.10	Muscle_Skeletal
ENSG00000178685.13	rs17689595	5	132397082	C5orf56	ENSG00000197536.11	13553	0.0272671	rs17689595	ENSG00000197208.5	Muscle_Skeletal
ENSG00000178685.13	rs17689595	5	132397082	C5orf56	ENSG00000197536.11	13553	0.0272671	rs17689595	ENSG00000233006.6	Muscle_Skeletal
ENSG00000178685.13	rs17689595	5	132397082	C5orf56	ENSG00000197536.11	13553	0.0272671	rs17689595	ENSG00000197375.12	Muscle_Skeletal
ENSG00000178685.13	rs17689595	5	132397082	C5orf56	ENSG00000197536.11	13553	0.0272671	rs17689595	ENSG00000197536.11	Muscle_Skeletal
ENSG00000178685.13	rs17689595	5	132397082	C5orf56	ENSG00000197536.11	13553	0.0272671	rs17689595	ENSG00000234290.2	Muscle_Skeletal
ENSG00000178685.13	rs17689595	5	132397082	C5orf56	ENSG00000197536.11	13553	0.0272671	rs17689595	ENSG00000125347.13	Muscle_Skeletal
ENSG00000178685.13	rs6874639	5	132443024	AC116366.6	ENSG00000234290.2	25865	0.018758	rs6874639	ENSG00000197208.5	Muscle_Skeletal
ENSG00000178685.13	rs6874639	5	132443024	AC116366.6	ENSG00000234290.2	25865	0.018758	rs6874639	ENSG00000233006.6	Muscle_Skeletal
ENSG00000178685.13	rs6874639	5	132443024	AC116366.6	ENSG00000234290.2	25865	0.018758	rs6874639	ENSG00000197375.12	Muscle_Skeletal
ENSG00000178685.13	rs6874639	5	132443024	AC116366.6	ENSG00000234290.2	25865	0.018758	rs6874639	ENSG00000197536.11	Muscle_Skeletal
ENSG00000178685.13	rs6874639	5	132443024	AC116366.6	ENSG00000234290.2	25865	0.018758	rs6874639	ENSG00000125347.13	Muscle_Skeletal
ENSG00000178685.13	rs7703230	5	132450916	AC116366.6	ENSG00000234290.2	17973	0.27163	rs7703230	ENSG00000197208.5	Muscle_Skeletal
ENSG00000178685.13	rs7703230	5	132450916	AC116366.6	ENSG00000234290.2	17973	0.27163	rs7703230	ENSG00000233006.6	Muscle_Skeletal
ENSG00000178685.13	rs7703230	5	132450916	AC116366.6	ENSG00000234290.2	17973	0.27163	rs7703230	ENSG00000197536.11	Muscle_Skeletal
ENSG00000178685.13	rs7703230	5	132450916	AC116366.6	ENSG00000234290.2	17973	0.27163	rs7703230	ENSG00000125347.13	Muscle_Skeletal
ENSG00000178685.13	rs7703230	5	132450916	AC116366.6	ENSG00000234290.2	17973	0.27163	rs7703230	ENSG00000113522.13	Muscle_Skeletal
ENSG00000178685.13	rs7037514	9	20068520	MLLT3	ENSG00000171843.15	273144	-0.105981		ENSG00000171843.15	Muscle_Skeletal
ENSG00000178685.13	rs2493604	9	79210757	TLE4	ENSG00000106829.18	361015	0.120111		ENSG00000106829.18	Muscle_Skeletal
ENSG00000178685.13	rs273461	9	79212633	TLE4	ENSG00000106829.18	359139	0.0378323		ENSG00000106829.18	Muscle_Skeletal
ENSG00000178821.12	rs6531940	4	75819963	NAAA	ENSG00000138744.14	93693	-0.132446	rs6531940	ENSG00000138757.14	Muscle_Skeletal
ENSG00000178821.12	rs10252164	7	10865125	NDUFA4	ENSG00000189043.9	66825	-0.0799364		ENSG00000189043.9	Muscle_Skeletal
ENSG00000178821.12	rs1198984	11	64380948	RPS6KA4	ENSG00000162302.12	21801	0.0470573	rs1198984	ENSG00000149743.13	Muscle_Skeletal
ENSG00000178821.12	rs1198984	11	64380948	RPS6KA4	ENSG00000162302.12	21801	0.0470573	rs1198984	ENSG00000173457.10	Muscle_Skeletal
ENSG00000178821.12	rs4930175	11	64429645	AP003774.4	ENSG00000181908.5	19428	0.0219073	rs4930175	ENSG00000149743.13	Muscle_Skeletal
ENSG00000178821.12	rs4930175	11	64429645	AP003774.4	ENSG00000181908.5	19428	0.0219073	rs4930175	ENSG00000173113.6	Muscle_Skeletal
ENSG00000178821.12	rs596308	11	64443180	AP003774.4	ENSG00000181908.5	5893	0.0497815	rs596308	ENSG00000149743.13	Muscle_Skeletal
ENSG00000178821.12	rs596308	11	64443180	AP003774.4	ENSG00000181908.5	5893	0.0497815	rs596308	ENSG00000173113.6	Muscle_Skeletal
ENSG00000178821.12	rs129988	16	3713178	CREBBP	ENSG00000005339.14	11875	0.10193		ENSG00000005339.14	Muscle_Skeletal
ENSG00000178821.12	rs4969167	17	78542822	DNAH17	ENSG00000187775.16	119126	0.0878494		ENSG00000187775.16	Muscle_Skeletal
ENSG00000179262.9	rs763598	6	163204609	CAHM	ENSG00000270419.1	208455	0.127127		ENSG00000270419.1	Muscle_Skeletal
ENSG00000181016.9	rs6805421	3	42686652	KLHL40	ENSG00000157119.11	1134	0.238459		ENSG00000157119.11	Muscle_Skeletal
ENSG00000181031.15	rs7547186	1	216763539	ESRRG	ENSG00000196482.16	260294	0.0650569		ENSG00000196482.16	Muscle_Skeletal
ENSG00000181218.5	rs3765154	2	60556437	PAPOLG	ENSG00000115421.12	199792	0.154176		ENSG00000115421.12	Muscle_Skeletal
ENSG00000181218.5	rs10107098	8	10432804	LINCR-0001	ENSG00000253641.5	41760	0.197535	rs10107098	ENSG00000272505.1	Muscle_Skeletal
ENSG00000181218.5	rs1125471	22	17175834	CECR1	ENSG00000093072.15	2955	-0.183136	rs1125471	ENSG00000069998.12	Muscle_Skeletal
ENSG00000182986.12	rs9880831	3	31404307	STT3B	ENSG00000163527.9	128330	0.0864908		ENSG00000163527.9	Muscle_Skeletal
ENSG00000182986.12	rs10823416	10	69657638	C10orf35	ENSG00000171224.8	27388	-0.0940712		ENSG00000171224.8	Muscle_Skeletal
ENSG00000182986.12	rs7174521	15	79069748	CTSH	ENSG00000103811.15	148691	0.0668549		ENSG00000103811.15	Muscle_Skeletal
ENSG00000184432.9	rs1322331	10	101226832	LBX1	ENSG00000138136.6	638	0.129271		ENSG00000138136.6	Muscle_Skeletal
ENSG00000184432.9	rs594791	10	101236039	LBX1	ENSG00000138136.6	9845	0.0895163		ENSG00000138136.6	Muscle_Skeletal
ENSG00000184432.9	rs6502202	17	12777521	ARHGAP44	ENSG00000006740.16	12017	-0.0219434		ENSG00000006740.16	Muscle_Skeletal
ENSG00000184432.9	rs12451468	17	12898795	ELAC2	ENSG00000006744.18	93595	0.0541733	rs12451468	ENSG00000006744.18	Muscle_Skeletal
ENSG00000184432.9	rs8069856	17	12984062	ELAC2	ENSG00000006744.18	8328	-0.022546	rs8069856	ENSG00000006744.18	Muscle_Skeletal
ENSG00000184432.9	rs1044569	17	12992612	ELAC2	ENSG00000006744.18	222	-0.111923	rs1044569	ENSG00000006744.18	Muscle_Skeletal
ENSG00000184432.9	rs2302069	17	13010707	ELAC2	ENSG00000006744.18	18317	-0.0591185	rs2302069	ENSG00000006744.18	Muscle_Skeletal
ENSG00000184857.7	rs17634030	4	151307776	RP11-731D1.4	ENSG00000270265.1	25998	0.0967132	rs17634030	ENSG00000109686.17	Muscle_Skeletal
ENSG00000184857.7	rs17634030	4	151307776	RP11-731D1.4	ENSG00000270265.1	25998	0.0967132	rs17634030	ENSG00000059691.11	Muscle_Skeletal
ENSG00000184857.7	rs7655373	4	151323166	RP11-731D1.4	ENSG00000270265.1	10608	0.0562884	rs7655373	ENSG00000109686.17	Muscle_Skeletal
ENSG00000185684.12	rs4909477	8	134550733	ZFAT	ENSG00000066827.15	72946	0.0635772	rs4909477	ENSG00000066827.15	Muscle_Skeletal
ENSG00000185684.12	rs7003440	8	134574036	ZFAT	ENSG00000066827.15	96249	-0.0160771	rs7003440	ENSG00000066827.15	Muscle_Skeletal
ENSG00000185684.12	rs1077224	8	134623238	ZFAT	ENSG00000066827.15	145451	-0.0825382	rs1077224	ENSG00000066827.15	Muscle_Skeletal
ENSG00000185684.12	rs6075471	20	19110437	SLC24A3	ENSG00000185052.11	102208	0.121016		ENSG00000185052.11	Muscle_Skeletal
ENSG00000185947.14	rs5752351	22	26594843	CRYBB1	ENSG00000100122.5	4434	-0.21934		ENSG00000100122.5	Muscle_Skeletal
ENSG00000186642.15	rs7539843	1	244727624	DESI2	ENSG00000121644.18	74690	0.0231156		ENSG00000121644.18	Muscle_Skeletal
ENSG00000186642.15	rs6699271	1	244739166	DESI2	ENSG00000121644.18	86232	0.157494		ENSG00000121644.18	Muscle_Skeletal
ENSG00000186642.15	rs10814567	9	37493551	POLR1E	ENSG00000137054.15	7617	-0.126119	rs10814567	ENSG00000137054.15	Muscle_Skeletal
ENSG00000186642.15	rs10814567	9	37493551	POLR1E	ENSG00000137054.15	7617	-0.126119	rs10814567	ENSG00000234160.1	Muscle_Skeletal
ENSG00000186642.15	rs10814567	9	37493551	POLR1E	ENSG00000137054.15	7617	-0.126119	rs10814567	ENSG00000147912.12	Muscle_Skeletal
ENSG00000186642.15	rs3739572	9	37515714	FBXO10	ENSG00000147912.12	4823	-0.0114236	rs3739572	ENSG00000137054.15	Muscle_Skeletal
ENSG00000186642.15	rs3739572	9	37515714	FBXO10	ENSG00000147912.12	4823	-0.0114236	rs3739572	ENSG00000234160.1	Muscle_Skeletal
ENSG00000186642.15	rs3739572	9	37515714	FBXO10	ENSG00000147912.12	4823	-0.0114236	rs3739572	ENSG00000147912.12	Muscle_Skeletal
ENSG00000187492.8	rs11849204	14	33863765	EGLN3	ENSG00000129521.13	60465	-0.220521		ENSG00000129521.13	Muscle_Skeletal
ENSG00000187531.13	rs2163612	11	83468153	DLG2	ENSG00000150672.16	13142	0.107191	rs2163612	ENSG00000255234.5	Muscle_Skeletal
ENSG00000188782.8	rs17829640	9	9433131	PTPRD-AS1	ENSG00000225706.1	575002	0.171617		ENSG00000225706.1	Muscle_Skeletal
ENSG00000196296.13	rs2280190	10	123583167	CPXM2	ENSG00000121898.12	123039	-0.0167061		ENSG00000121898.12	Muscle_Skeletal
ENSG00000196296.13	rs12241392	10	123619890	CPXM2	ENSG00000121898.12	86316	-0.196808		ENSG00000121898.12	Muscle_Skeletal
ENSG00000196296.13	rs11047887	12	25195738	ETFRF1	ENSG00000205707.10	523	-0.159452	rs11047887	ENSG00000118307.18	Muscle_Skeletal
ENSG00000196296.13	rs11078612	17	6163978	PITPNM3	ENSG00000091622.15	287491	0.170626		ENSG00000091622.15	Muscle_Skeletal
ENSG00000196296.13	rs9896849	17	6438880	PITPNM3	ENSG00000091622.15	12589	0.15965		ENSG00000091622.15	Muscle_Skeletal
ENSG00000196436.8	rs3807648	7	78196388	MAGI2	ENSG00000187391.19	179332	-0.0517018		ENSG00000187391.19	Muscle_Skeletal
ENSG00000196436.8	rs932530	20	56540428	FAM209B	ENSG00000213714.1	7183	-0.0213209	rs932530	ENSG00000022277.12	Muscle_Skeletal
ENSG00000196436.8	rs375886	21	42618138	PDE9A	ENSG00000160191.17	35497	0.0317484		ENSG00000160191.17	Muscle_Skeletal
ENSG00000196547.14	rs11242420	5	138288824	GFRA3	ENSG00000146013.10	36446	0.0132946		ENSG00000146013.10	Muscle_Skeletal
ENSG00000196547.14	rs10073922	5	138381524	KDM3B	ENSG00000120733.13	28929	-0.102593	rs10073922	ENSG00000120733.13	Muscle_Skeletal
ENSG00000196547.14	rs3847138	8	128800097	GSDMC	ENSG00000147697.8	948098	0.138365		ENSG00000147697.8	Muscle_Skeletal
ENSG00000197863.8	rs180727	10	115967655	GFRA1	ENSG00000151892.14	89269	0.123412		ENSG00000151892.14	Muscle_Skeletal
ENSG00000197933.12	rs3746429	20	35115804	EDEM2	ENSG00000088298.12	448	-0.0542443	rs3746429	ENSG00000131067.16	Muscle_Skeletal
ENSG00000197933.12	rs3746429	20	35115804	EDEM2	ENSG00000088298.12	448	-0.0542443	rs3746429	ENSG00000088298.12	Muscle_Skeletal
ENSG00000197933.12	rs3746429	20	35115804	EDEM2	ENSG00000088298.12	448	-0.0542443	rs3746429	ENSG00000101000.5	Muscle_Skeletal
ENSG00000197933.12	rs6060278	20	35165459	PROCR	ENSG00000101000.5	6613	-0.109068	rs6060278	ENSG00000131067.16	Muscle_Skeletal
ENSG00000197933.12	rs6060278	20	35165459	PROCR	ENSG00000101000.5	6613	-0.109068	rs6060278	ENSG00000088298.12	Muscle_Skeletal
ENSG00000197933.12	rs6060278	20	35165459	PROCR	ENSG00000101000.5	6613	-0.109068	rs6060278	ENSG00000101000.5	Muscle_Skeletal
ENSG00000197933.12	rs6060278	20	35165459	PROCR	ENSG00000101000.5	6613	-0.109068	rs6060278	ENSG00000244005.12	Muscle_Skeletal
ENSG00000198185.11	rs7636990	3	45148088	CDCP1	ENSG00000163814.7	65811	-0.0542335		ENSG00000163814.7	Muscle_Skeletal
ENSG00000198185.11	rs4683077	3	45168720	TMEM158	ENSG00000249992.1	55745	-0.0351774		ENSG00000249992.1	Muscle_Skeletal
ENSG00000198189.10	rs12199587	6	14949051	RP11-560J1.2	ENSG00000271888.1	294871	0.116737		ENSG00000271888.1	Muscle_Skeletal
ENSG00000198189.10	rs1155407	14	26154346	NOVA1	ENSG00000139910.19	288746	-0.145012		ENSG00000139910.19	Muscle_Skeletal
ENSG00000198324.13	rs2854918	4	1714966	TMEM129	ENSG00000168936.10	985	0.152945	rs2854918	ENSG00000174137.12	Muscle_Skeletal
ENSG00000198324.13	rs2854918	4	1714966	TMEM129	ENSG00000168936.10	985	0.152945	rs2854918	ENSG00000163950.12	Muscle_Skeletal
ENSG00000198324.13	rs6536441	4	159552413	RAPGEF2	ENSG00000109756.8	448236	0.154376		ENSG00000109756.8	Muscle_Skeletal
ENSG00000198324.13	rs274009	7	137954280	CREB3L2	ENSG00000182158.14	79302	0.136227		ENSG00000182158.14	Muscle_Skeletal
ENSG00000198324.13	rs2381589	9	7356531	RP11-77E14.2	ENSG00000273056.1	429573	-0.0315448		ENSG00000273056.1	Muscle_Skeletal
ENSG00000198324.13	rs1887089	9	7359096	RP11-77E14.2	ENSG00000273056.1	427008	-0.0512995		ENSG00000273056.1	Muscle_Skeletal
ENSG00000198324.13	rs12684260	9	7362484	RP11-77E14.2	ENSG00000273056.1	423620	-0.0771745		ENSG00000273056.1	Muscle_Skeletal
ENSG00000198324.13	rs1887646	13	73551661	KLF12	ENSG00000118922.17	134427	0.20192	rs1887646	ENSG00000102554.13	Muscle_Skeletal
ENSG00000198324.13	rs9543404	13	73587574	KLF12	ENSG00000118922.17	98514	-0.0525685	rs9543404	ENSG00000102554.13	Muscle_Skeletal
ENSG00000198466.11	rs2571637	2	14779301	FAM84A	ENSG00000162981.13	146616	-0.108236		ENSG00000162981.13	Muscle_Skeletal
ENSG00000198466.11	rs10803589	2	127572883	MYO7B	ENSG00000169994.18	37082	-0.105353		ENSG00000169994.18	Muscle_Skeletal
ENSG00000198466.11	rs13131758	4	102170672	SLC39A8	ENSG00000138821.12	80368	-0.116872		ENSG00000138821.12	Muscle_Skeletal
ENSG00000198466.11	rs12644868	4	112658006	LARP7	ENSG00000174720.15	21017	0.104161	rs12644868	ENSG00000138658.15	Muscle_Skeletal
ENSG00000198466.11	rs12644868	4	112658006	LARP7	ENSG00000174720.15	21017	0.104161	rs12644868	ENSG00000174720.15	Muscle_Skeletal
ENSG00000198466.11	rs2515540	8	6600229	CTD-2541M15.3	ENSG00000271743.1	15374	0.00681797		ENSG00000271743.1	Muscle_Skeletal
ENSG00000198466.11	rs2442562	8	6600917	CTD-2541M15.3	ENSG00000271743.1	14686	0.0563157		ENSG00000271743.1	Muscle_Skeletal
ENSG00000198466.11	rs11785507	8	6603356	CTD-2541M15.3	ENSG00000271743.1	12247	0.00335939		ENSG00000271743.1	Muscle_Skeletal
ENSG00000198466.11	rs3020252	8	6605482	CTD-2541M15.3	ENSG00000271743.1	10121	0.0507067		ENSG00000271743.1	Muscle_Skeletal
ENSG00000198466.11	rs898325	10	126166954	ADAM12	ENSG00000148848.14	154574	-0.101287		ENSG00000148848.14	Muscle_Skeletal
ENSG00000213203.2	rs12098412	10	5341925	NET1	ENSG00000173848.18	70625	-0.101033		ENSG00000173848.18	Muscle_Skeletal
ENSG00000213390.10	rs11780230	8	138183346	COL22A1	ENSG00000169436.16	404888	-0.135997		ENSG00000169436.16	Muscle_Skeletal
ENSG00000213390.10	rs2986001	13	45476384	COG3	ENSG00000136152.14	11487	-0.0993774	rs2986001	ENSG00000136152.14	Muscle_Skeletal
ENSG00000213719.8	rs17250217	15	68123405	PIAS1	ENSG00000033800.13	69227	0.195766	rs17250217	ENSG00000260657.2	Muscle_Skeletal
ENSG00000213719.8	rs17250217	15	68123405	PIAS1	ENSG00000033800.13	69227	0.195766	rs17250217	ENSG00000169018.5	Muscle_Skeletal
ENSG00000221823.10	rs7151201	14	24260894	RABGGTA	ENSG00000100949.14	4643	0.030183	rs7151201	ENSG00000092295.11	Muscle_Skeletal
ENSG00000221823.10	rs7151201	14	24260894	RABGGTA	ENSG00000100949.14	4643	0.030183	rs7151201	ENSG00000100949.14	Muscle_Skeletal
ENSG00000221823.10	rs724165	14	24337023	RIPK3	ENSG00000129465.15	1003	0.0402706	rs724165	ENSG00000157379.13	Muscle_Skeletal
ENSG00000221823.10	rs724165	14	24337023	RIPK3	ENSG00000129465.15	1003	0.0402706	rs724165	ENSG00000129467.13	Muscle_Skeletal
ENSG00000221823.10	rs3212243	14	24341164	RIPK3	ENSG00000129465.15	5144	0.000240484	rs3212243	ENSG00000129467.13	Muscle_Skeletal
ENSG00000221823.10	rs3212240	14	24341692	RIPK3	ENSG00000129465.15	5672	0.0490601	rs3212240	ENSG00000157326.18	Muscle_Skeletal
ENSG00000221823.10	rs3212240	14	24341692	RIPK3	ENSG00000129465.15	5672	0.0490601	rs3212240	ENSG00000157379.13	Muscle_Skeletal
ENSG00000221823.10	rs3212240	14	24341692	RIPK3	ENSG00000129465.15	5672	0.0490601	rs3212240	ENSG00000129467.13	Muscle_Skeletal
ENSG00000221823.10	rs8014112	14	24350147	RIPK3	ENSG00000129465.15	14127	0.00205168	rs8014112	ENSG00000100949.14	Muscle_Skeletal
ENSG00000221823.10	rs8014112	14	24350147	RIPK3	ENSG00000129465.15	14127	0.00205168	rs8014112	ENSG00000157379.13	Muscle_Skeletal
ENSG00000221823.10	rs8014112	14	24350147	RIPK3	ENSG00000129465.15	14127	0.00205168	rs8014112	ENSG00000129467.13	Muscle_Skeletal
ENSG00000221823.10	rs1955915	14	24369415	NFATC4	ENSG00000100968.13	3743	0.0531227	rs1955915	ENSG00000129467.13	Muscle_Skeletal
ENSG00000221823.10	rs6070684	20	58988006	NELFCD	ENSG00000101158.13	6799	0.0154139	rs6070684	ENSG00000101158.13	Muscle_Skeletal
ENSG00000221823.10	rs6070684	20	58988006	NELFCD	ENSG00000101158.13	6799	0.0154139	rs6070684	ENSG00000101166.15	Muscle_Skeletal
ENSG00000221823.10	rs6070706	20	59053184	PRELID3B	ENSG00000101166.15	20040	0.108646	rs6070706	ENSG00000101158.13	Muscle_Skeletal
ENSG00000221823.10	rs6070706	20	59053184	PRELID3B	ENSG00000101166.15	20040	0.108646	rs6070706	ENSG00000101166.15	Muscle_Skeletal
ENSG00000221823.10	rs271960	20	59450367	PHACTR3	ENSG00000087495.16	127141	0.0160236		ENSG00000087495.16	Muscle_Skeletal
ENSG00000222033.1	rs10901559	10	126210117	ADAM12	ENSG00000148848.14	197737	0.0473298		ENSG00000148848.14	Muscle_Skeletal
ENSG00000222033.1	rs7089454	10	126216141	ADAM12	ENSG00000148848.14	203761	0.0862911		ENSG00000148848.14	Muscle_Skeletal
ENSG00000222033.1	rs10771991	12	32765296	PKP2	ENSG00000057294.14	25448	-0.100392		ENSG00000057294.14	Muscle_Skeletal
ENSG00000222033.1	rs4796107	17	35775771	MMP28	ENSG00000271447.5	19523	-0.112182	rs4796107	ENSG00000006125.17	Muscle_Skeletal
ENSG00000223356.1	rs7014953	8	8310891	PRAG1	ENSG00000275342.4	6844	0.00508949	rs7014953	ENSG00000147324.10	Muscle_Skeletal
ENSG00000223356.1	rs2976929	8	8401202	PRAG1	ENSG00000275342.4	83467	-0.0064956	rs2976929	ENSG00000173295.7	Muscle_Skeletal
ENSG00000223356.1	rs2976929	8	8401202	PRAG1	ENSG00000275342.4	83467	-0.0064956	rs2976929	ENSG00000147324.10	Muscle_Skeletal
ENSG00000223356.1	rs2976846	8	8438561	PRAG1	ENSG00000275342.4	120826	-0.00696669	rs2976846	ENSG00000147324.10	Muscle_Skeletal
ENSG00000223356.1	rs2979204	8	8441347	PRAG1	ENSG00000275342.4	123612	-0.00858618	rs2979204	ENSG00000147324.10	Muscle_Skeletal
ENSG00000223356.1	rs4841044	8	8807430	MFHAS1	ENSG00000147324.10	24077	0.00686178	rs4841044	ENSG00000253958.1	Muscle_Skeletal
ENSG00000223356.1	rs4841044	8	8807430	MFHAS1	ENSG00000147324.10	24077	0.00686178	rs4841044	ENSG00000147324.10	Muscle_Skeletal
ENSG00000223356.1	rs1567398	8	8869294	MFHAS1	ENSG00000147324.10	85941	-0.00915651	rs1567398	ENSG00000253958.1	Muscle_Skeletal
ENSG00000223356.1	rs1567398	8	8869294	MFHAS1	ENSG00000147324.10	85941	-0.00915651	rs1567398	ENSG00000147324.10	Muscle_Skeletal
ENSG00000223356.1	rs332040	8	8872978	MFHAS1	ENSG00000147324.10	89625	-0.00635522	rs332040	ENSG00000173295.7	Muscle_Skeletal
ENSG00000223356.1	rs332040	8	8872978	MFHAS1	ENSG00000147324.10	89625	-0.00635522	rs332040	ENSG00000147324.10	Muscle_Skeletal
ENSG00000223356.1	rs10903330	8	10815594	PINX1	ENSG00000254093.8	50632	-0.00551307	rs10903330	ENSG00000255310.2	Muscle_Skeletal
ENSG00000223356.1	rs10903330	8	10815594	PINX1	ENSG00000254093.8	50632	-0.00551307	rs10903330	ENSG00000104643.9	Muscle_Skeletal
ENSG00000223356.1	rs10089153	8	10850464	XKR6	ENSG00000171044.10	45580	0.00740344		ENSG00000171044.10	Muscle_Skeletal
ENSG00000223356.1	rs2163379	8	10874540	XKR6	ENSG00000171044.10	21504	-0.0010582	rs2163379	ENSG00000255310.2	Muscle_Skeletal
ENSG00000223356.1	rs2163379	8	10874540	XKR6	ENSG00000171044.10	21504	-0.0010582	rs2163379	ENSG00000104643.9	Muscle_Skeletal
ENSG00000223356.1	rs7000276	8	10947333	XKR6	ENSG00000171044.10	51289	0.00285136	rs7000276	ENSG00000255310.2	Muscle_Skeletal
ENSG00000223356.1	rs7000276	8	10947333	XKR6	ENSG00000171044.10	51289	0.00285136	rs7000276	ENSG00000184608.8	Muscle_Skeletal
ENSG00000223356.1	rs7821914	8	10947505	XKR6	ENSG00000171044.10	51461	0.00514671	rs7821914	ENSG00000255310.2	Muscle_Skeletal
ENSG00000223356.1	rs7821914	8	10947505	XKR6	ENSG00000171044.10	51461	0.00514671	rs7821914	ENSG00000104643.9	Muscle_Skeletal
ENSG00000223356.1	rs7821914	8	10947505	XKR6	ENSG00000171044.10	51461	0.00514671	rs7821914	ENSG00000184608.8	Muscle_Skeletal
ENSG00000223356.1	rs11250099	8	10961147	XKR6	ENSG00000171044.10	65103	-0.00450835	rs11250099	ENSG00000269918.1	Muscle_Skeletal
ENSG00000223356.1	rs11250099	8	10961147	XKR6	ENSG00000171044.10	65103	-0.00450835	rs11250099	ENSG00000255310.2	Muscle_Skeletal
ENSG00000223356.1	rs11250099	8	10961147	XKR6	ENSG00000171044.10	65103	-0.00450835	rs11250099	ENSG00000104643.9	Muscle_Skeletal
ENSG00000223356.1	rs11250099	8	10961147	XKR6	ENSG00000171044.10	65103	-0.00450835	rs11250099	ENSG00000184608.8	Muscle_Skeletal
ENSG00000223356.1	rs7013277	8	10966874	XKR6	ENSG00000171044.10	70830	0.00607572	rs7013277	ENSG00000255310.2	Muscle_Skeletal
ENSG00000223356.1	rs7013277	8	10966874	XKR6	ENSG00000171044.10	70830	0.00607572	rs7013277	ENSG00000104643.9	Muscle_Skeletal
ENSG00000223356.1	rs7013277	8	10966874	XKR6	ENSG00000171044.10	70830	0.00607572	rs7013277	ENSG00000184608.8	Muscle_Skeletal
ENSG00000223356.1	rs6601541	8	10973233	XKR6	ENSG00000171044.10	77189	0.00509454		ENSG00000171044.10	Muscle_Skeletal
ENSG00000223356.1	rs10089518	8	10982293	XKR6	ENSG00000171044.10	86249	-0.00491982	rs10089518	ENSG00000269918.1	Muscle_Skeletal
ENSG00000223356.1	rs10089518	8	10982293	XKR6	ENSG00000171044.10	86249	-0.00491982	rs10089518	ENSG00000255310.2	Muscle_Skeletal
ENSG00000223356.1	rs10089518	8	10982293	XKR6	ENSG00000171044.10	86249	-0.00491982	rs10089518	ENSG00000104643.9	Muscle_Skeletal
ENSG00000223356.1	rs10089518	8	10982293	XKR6	ENSG00000171044.10	86249	-0.00491982	rs10089518	ENSG00000184608.8	Muscle_Skeletal
ENSG00000223356.1	rs4507728	8	10993945	XKR6	ENSG00000171044.10	97901	0.00428478		ENSG00000171044.10	Muscle_Skeletal
ENSG00000223356.1	rs4370496	8	11018788	XKR6	ENSG00000171044.10	122744	0.0068217	rs4370496	ENSG00000104643.9	Muscle_Skeletal
ENSG00000223356.1	rs7846545	8	11019093	XKR6	ENSG00000171044.10	123049	0.0046925		ENSG00000171044.10	Muscle_Skeletal
ENSG00000223356.1	rs11250110	8	11020847	XKR6	ENSG00000171044.10	124803	0.00919194		ENSG00000171044.10	Muscle_Skeletal
ENSG00000223356.1	rs11250113	8	11049969	XKR6	ENSG00000171044.10	153925	-0.00447112	rs11250113	ENSG00000269918.1	Muscle_Skeletal
ENSG00000223356.1	rs11250113	8	11049969	XKR6	ENSG00000171044.10	153925	-0.00447112	rs11250113	ENSG00000255310.2	Muscle_Skeletal
ENSG00000223356.1	rs11250113	8	11049969	XKR6	ENSG00000171044.10	153925	-0.00447112	rs11250113	ENSG00000104643.9	Muscle_Skeletal
ENSG00000223356.1	rs11985603	8	11060883	XKR6	ENSG00000171044.10	164839	-0.00546514	rs11985603	ENSG00000269918.1	Muscle_Skeletal
ENSG00000223356.1	rs11985603	8	11060883	XKR6	ENSG00000171044.10	164839	-0.00546514	rs11985603	ENSG00000255310.2	Muscle_Skeletal
ENSG00000223356.1	rs11985603	8	11060883	XKR6	ENSG00000171044.10	164839	-0.00546514	rs11985603	ENSG00000104643.9	Muscle_Skeletal
ENSG00000223356.1	rs11985603	8	11060883	XKR6	ENSG00000171044.10	164839	-0.00546514	rs11985603	ENSG00000184608.8	Muscle_Skeletal
ENSG00000223356.1	rs6980856	8	11080750	XKR6	ENSG00000171044.10	184706	-0.0063555	rs6980856	ENSG00000269918.1	Muscle_Skeletal
ENSG00000223356.1	rs6980856	8	11080750	XKR6	ENSG00000171044.10	184706	-0.0063555	rs6980856	ENSG00000255310.2	Muscle_Skeletal
ENSG00000223356.1	rs6980856	8	11080750	XKR6	ENSG00000171044.10	184706	-0.0063555	rs6980856	ENSG00000104643.9	Muscle_Skeletal
ENSG00000223356.1	rs6980856	8	11080750	XKR6	ENSG00000171044.10	184706	-0.0063555	rs6980856	ENSG00000184608.8	Muscle_Skeletal
ENSG00000223356.1	rs11991118	8	11081763	XKR6	ENSG00000171044.10	185719	0.00671112	rs11991118	ENSG00000269918.1	Muscle_Skeletal
ENSG00000223356.1	rs11991118	8	11081763	XKR6	ENSG00000171044.10	185719	0.00671112	rs11991118	ENSG00000255310.2	Muscle_Skeletal
ENSG00000223356.1	rs11991118	8	11081763	XKR6	ENSG00000171044.10	185719	0.00671112	rs11991118	ENSG00000104643.9	Muscle_Skeletal
ENSG00000223356.1	rs11991118	8	11081763	XKR6	ENSG00000171044.10	185719	0.00671112	rs11991118	ENSG00000184608.8	Muscle_Skeletal
ENSG00000223356.1	rs2409694	8	11089351	XKR6	ENSG00000171044.10	193307	0.00869766	rs2409694	ENSG00000269918.1	Muscle_Skeletal
ENSG00000223356.1	rs2409694	8	11089351	XKR6	ENSG00000171044.10	193307	0.00869766	rs2409694	ENSG00000255310.2	Muscle_Skeletal
ENSG00000223356.1	rs2409694	8	11089351	XKR6	ENSG00000171044.10	193307	0.00869766	rs2409694	ENSG00000104643.9	Muscle_Skeletal
ENSG00000223356.1	rs10108618	8	11095582	AF131216.7	ENSG00000280273.2	187898	-0.00649501	rs10108618	ENSG00000269918.1	Muscle_Skeletal
ENSG00000223356.1	rs10108618	8	11095582	AF131216.7	ENSG00000280273.2	187898	-0.00649501	rs10108618	ENSG00000255310.2	Muscle_Skeletal
ENSG00000223356.1	rs10108618	8	11095582	AF131216.7	ENSG00000280273.2	187898	-0.00649501	rs10108618	ENSG00000104643.9	Muscle_Skeletal
ENSG00000223356.1	rs10108618	8	11095582	AF131216.7	ENSG00000280273.2	187898	-0.00649501	rs10108618	ENSG00000184608.8	Muscle_Skeletal
ENSG00000223356.1	rs7832722	8	11107932	AF131216.7	ENSG00000280273.2	175548	-0.00213961	rs7832722	ENSG00000269918.1	Muscle_Skeletal
ENSG00000223356.1	rs7832722	8	11107932	AF131216.7	ENSG00000280273.2	175548	-0.00213961	rs7832722	ENSG00000255310.2	Muscle_Skeletal
ENSG00000223356.1	rs7832722	8	11107932	AF131216.7	ENSG00000280273.2	175548	-0.00213961	rs7832722	ENSG00000104643.9	Muscle_Skeletal
ENSG00000223356.1	rs7460507	8	11111565	AF131216.7	ENSG00000280273.2	171915	0.00406877	rs7460507	ENSG00000269918.1	Muscle_Skeletal
ENSG00000223356.1	rs7460507	8	11111565	AF131216.7	ENSG00000280273.2	171915	0.00406877	rs7460507	ENSG00000255310.2	Muscle_Skeletal
ENSG00000223356.1	rs7460507	8	11111565	AF131216.7	ENSG00000280273.2	171915	0.00406877	rs7460507	ENSG00000104643.9	Muscle_Skeletal
ENSG00000223356.1	rs11778398	8	11116733	AF131216.7	ENSG00000280273.2	166747	0.00482364	rs11778398	ENSG00000269918.1	Muscle_Skeletal
ENSG00000223356.1	rs11778398	8	11116733	AF131216.7	ENSG00000280273.2	166747	0.00482364	rs11778398	ENSG00000255310.2	Muscle_Skeletal
ENSG00000223356.1	rs11778398	8	11116733	AF131216.7	ENSG00000280273.2	166747	0.00482364	rs11778398	ENSG00000104643.9	Muscle_Skeletal
ENSG00000223356.1	rs4841498	8	11127922	AF131216.7	ENSG00000280273.2	155558	-0.00627806	rs4841498	ENSG00000269918.1	Muscle_Skeletal
ENSG00000223356.1	rs4841498	8	11127922	AF131216.7	ENSG00000280273.2	155558	-0.00627806	rs4841498	ENSG00000255310.2	Muscle_Skeletal
ENSG00000223356.1	rs4841498	8	11127922	AF131216.7	ENSG00000280273.2	155558	-0.00627806	rs4841498	ENSG00000104643.9	Muscle_Skeletal
ENSG00000223356.1	rs4841498	8	11127922	AF131216.7	ENSG00000280273.2	155558	-0.00627806	rs4841498	ENSG00000184608.8	Muscle_Skeletal
ENSG00000223356.1	rs4841498	8	11127922	AF131216.7	ENSG00000280273.2	155558	-0.00627806	rs4841498	ENSG00000255046.1	Muscle_Skeletal
ENSG00000223356.1	rs10503416	8	11130043	AF131216.7	ENSG00000280273.2	153437	0.00948915	rs10503416	ENSG00000255310.2	Muscle_Skeletal
ENSG00000223356.1	rs10503416	8	11130043	AF131216.7	ENSG00000280273.2	153437	0.00948915	rs10503416	ENSG00000104643.9	Muscle_Skeletal
ENSG00000223356.1	rs10503416	8	11130043	AF131216.7	ENSG00000280273.2	153437	0.00948915	rs10503416	ENSG00000184608.8	Muscle_Skeletal
ENSG00000223356.1	rs4841504	8	11167154	AF131216.7	ENSG00000280273.2	116326	0.00871043	rs4841504	ENSG00000269918.1	Muscle_Skeletal
ENSG00000223356.1	rs4841504	8	11167154	AF131216.7	ENSG00000280273.2	116326	0.00871043	rs4841504	ENSG00000255310.2	Muscle_Skeletal
ENSG00000223356.1	rs4841504	8	11167154	AF131216.7	ENSG00000280273.2	116326	0.00871043	rs4841504	ENSG00000104643.9	Muscle_Skeletal
ENSG00000223356.1	rs4841504	8	11167154	AF131216.7	ENSG00000280273.2	116326	0.00871043	rs4841504	ENSG00000184608.8	Muscle_Skeletal
ENSG00000223356.1	rs4841504	8	11167154	AF131216.7	ENSG00000280273.2	116326	0.00871043	rs4841504	ENSG00000255046.1	Muscle_Skeletal
ENSG00000223356.1	rs7010590	8	11205373	AF131216.7	ENSG00000280273.2	78107	-0.00461151	rs7010590	ENSG00000269918.1	Muscle_Skeletal
ENSG00000223356.1	rs7010590	8	11205373	AF131216.7	ENSG00000280273.2	78107	-0.00461151	rs7010590	ENSG00000255310.2	Muscle_Skeletal
ENSG00000223356.1	rs7010590	8	11205373	AF131216.7	ENSG00000280273.2	78107	-0.00461151	rs7010590	ENSG00000104643.9	Muscle_Skeletal
ENSG00000223356.1	rs7010590	8	11205373	AF131216.7	ENSG00000280273.2	78107	-0.00461151	rs7010590	ENSG00000184608.8	Muscle_Skeletal
ENSG00000223356.1	rs6987059	8	11213548	AF131216.7	ENSG00000280273.2	69932	0.00815027	rs6987059	ENSG00000255310.2	Muscle_Skeletal
ENSG00000223356.1	rs6987059	8	11213548	AF131216.7	ENSG00000280273.2	69932	0.00815027	rs6987059	ENSG00000104643.9	Muscle_Skeletal
ENSG00000223356.1	rs6987059	8	11213548	AF131216.7	ENSG00000280273.2	69932	0.00815027	rs6987059	ENSG00000184608.8	Muscle_Skeletal
ENSG00000223356.1	rs6601569	8	11216069	AF131216.7	ENSG00000280273.2	67411	-0.0039666	rs6601569	ENSG00000269918.1	Muscle_Skeletal
ENSG00000223356.1	rs6601569	8	11216069	AF131216.7	ENSG00000280273.2	67411	-0.0039666	rs6601569	ENSG00000255310.2	Muscle_Skeletal
ENSG00000223356.1	rs6601569	8	11216069	AF131216.7	ENSG00000280273.2	67411	-0.0039666	rs6601569	ENSG00000104643.9	Muscle_Skeletal
ENSG00000223356.1	rs6601569	8	11216069	AF131216.7	ENSG00000280273.2	67411	-0.0039666	rs6601569	ENSG00000184608.8	Muscle_Skeletal
ENSG00000223356.1	rs6601569	8	11216069	AF131216.7	ENSG00000280273.2	67411	-0.0039666	rs6601569	ENSG00000255495.1	Muscle_Skeletal
ENSG00000223356.1	rs2736313	8	11229433	AF131216.7	ENSG00000280273.2	54047	-0.00301187	rs2736313	ENSG00000269918.1	Muscle_Skeletal
ENSG00000223356.1	rs2736313	8	11229433	AF131216.7	ENSG00000280273.2	54047	-0.00301187	rs2736313	ENSG00000255310.2	Muscle_Skeletal
ENSG00000223356.1	rs2736313	8	11229433	AF131216.7	ENSG00000280273.2	54047	-0.00301187	rs2736313	ENSG00000104643.9	Muscle_Skeletal
ENSG00000223356.1	rs2736313	8	11229433	AF131216.7	ENSG00000280273.2	54047	-0.00301187	rs2736313	ENSG00000184608.8	Muscle_Skeletal
ENSG00000223356.1	rs2736313	8	11229433	AF131216.7	ENSG00000280273.2	54047	-0.00301187	rs2736313	ENSG00000255495.1	Muscle_Skeletal
ENSG00000223356.1	rs10103062	8	11230622	AF131216.7	ENSG00000280273.2	52858	0.00080987	rs10103062	ENSG00000269918.1	Muscle_Skeletal
ENSG00000223356.1	rs10103062	8	11230622	AF131216.7	ENSG00000280273.2	52858	0.00080987	rs10103062	ENSG00000255310.2	Muscle_Skeletal
ENSG00000223356.1	rs10103062	8	11230622	AF131216.7	ENSG00000280273.2	52858	0.00080987	rs10103062	ENSG00000104643.9	Muscle_Skeletal
ENSG00000223356.1	rs10103062	8	11230622	AF131216.7	ENSG00000280273.2	52858	0.00080987	rs10103062	ENSG00000184608.8	Muscle_Skeletal
ENSG00000223356.1	rs6601573	8	11237242	AF131216.7	ENSG00000280273.2	46238	-0.00436123	rs6601573	ENSG00000269918.1	Muscle_Skeletal
ENSG00000223356.1	rs6601573	8	11237242	AF131216.7	ENSG00000280273.2	46238	-0.00436123	rs6601573	ENSG00000255310.2	Muscle_Skeletal
ENSG00000223356.1	rs6601573	8	11237242	AF131216.7	ENSG00000280273.2	46238	-0.00436123	rs6601573	ENSG00000104643.9	Muscle_Skeletal
ENSG00000223356.1	rs6601573	8	11237242	AF131216.7	ENSG00000280273.2	46238	-0.00436123	rs6601573	ENSG00000154316.16	Muscle_Skeletal
ENSG00000223356.1	rs6601573	8	11237242	AF131216.7	ENSG00000280273.2	46238	-0.00436123	rs6601573	ENSG00000184608.8	Muscle_Skeletal
ENSG00000223356.1	rs11774569	8	11238545	AF131216.7	ENSG00000280273.2	44935	0.000760092	rs11774569	ENSG00000269918.1	Muscle_Skeletal
ENSG00000223356.1	rs11774569	8	11238545	AF131216.7	ENSG00000280273.2	44935	0.000760092	rs11774569	ENSG00000255310.2	Muscle_Skeletal
ENSG00000223356.1	rs11774569	8	11238545	AF131216.7	ENSG00000280273.2	44935	0.000760092	rs11774569	ENSG00000104643.9	Muscle_Skeletal
ENSG00000223356.1	rs11774569	8	11238545	AF131216.7	ENSG00000280273.2	44935	0.000760092	rs11774569	ENSG00000154316.16	Muscle_Skeletal
ENSG00000223356.1	rs11774569	8	11238545	AF131216.7	ENSG00000280273.2	44935	0.000760092	rs11774569	ENSG00000184608.8	Muscle_Skeletal
ENSG00000223356.1	rs7009857	8	11309724	SLC35G5	ENSG00000177710.5	21163	-0.00438275	rs7009857	ENSG00000255310.2	Muscle_Skeletal
ENSG00000223356.1	rs11775511	8	11414570	FAM167A-AS1	ENSG00000184608.8	24147	0.00212813		ENSG00000184608.8	Muscle_Skeletal
ENSG00000223356.1	rs2618479	8	11498312	FAM167A-AS1	ENSG00000184608.8	107889	-0.00469031	rs2618479	ENSG00000255310.2	Muscle_Skeletal
ENSG00000223356.1	rs12541800	8	11565563	FAM167A-AS1	ENSG00000184608.8	175140	-0.00544098	rs12541800	ENSG00000269918.1	Muscle_Skeletal
ENSG00000223356.1	rs12541800	8	11565563	FAM167A-AS1	ENSG00000184608.8	175140	-0.00544098	rs12541800	ENSG00000255310.2	Muscle_Skeletal
ENSG00000223356.1	rs12541800	8	11565563	FAM167A-AS1	ENSG00000184608.8	175140	-0.00544098	rs12541800	ENSG00000104643.9	Muscle_Skeletal
ENSG00000223356.1	rs12541800	8	11565563	FAM167A-AS1	ENSG00000184608.8	175140	-0.00544098	rs12541800	ENSG00000184608.8	Muscle_Skeletal
ENSG00000223356.1	rs10903340	8	11593078	NEIL2	ENSG00000154328.15	176560	-0.00351401	rs10903340	ENSG00000269918.1	Muscle_Skeletal
ENSG00000223356.1	rs10903340	8	11593078	NEIL2	ENSG00000154328.15	176560	-0.00351401	rs10903340	ENSG00000255310.2	Muscle_Skeletal
ENSG00000223356.1	rs10903340	8	11593078	NEIL2	ENSG00000154328.15	176560	-0.00351401	rs10903340	ENSG00000104643.9	Muscle_Skeletal
ENSG00000223561.6	rs17419053	4	78104065	FRAS1	ENSG00000138759.18	46496	0.185297		ENSG00000138759.18	Muscle_Skeletal
ENSG00000223561.6	rs8012466	14	81175120	GTF2A1	ENSG00000165417.11	331	-0.212839		ENSG00000165417.11	Muscle_Skeletal
ENSG00000225880.5	rs4428484	6	170593021	PDCD2	ENSG00000071994.10	17727	0.301854		ENSG00000071994.10	Muscle_Skeletal
ENSG00000228463.9	rs4814683	20	81154	C20orf96	ENSG00000196476.11	189708	0.0659379		ENSG00000196476.11	Muscle_Skeletal
ENSG00000228463.9	rs6139074	20	82603	C20orf96	ENSG00000196476.11	188259	-0.776701		ENSG00000196476.11	Muscle_Skeletal
ENSG00000229124.6	rs34747	12	106883035	RP11-412D9.4	ENSG00000260329.1	70993	0.00529436		ENSG00000260329.1	Muscle_Skeletal
ENSG00000229124.6	rs1024855	12	106895698	RP11-412D9.4	ENSG00000260329.1	58330	-0.0293745	rs1024855	ENSG00000111785.19	Muscle_Skeletal
ENSG00000229124.6	rs1024855	12	106895698	RP11-412D9.4	ENSG00000260329.1	58330	-0.0293745	rs1024855	ENSG00000260329.1	Muscle_Skeletal
ENSG00000229124.6	rs1024855	12	106895698	RP11-412D9.4	ENSG00000260329.1	58330	-0.0293745	rs1024855	ENSG00000151135.9	Muscle_Skeletal
ENSG00000229124.6	rs10861678	12	106925883	RP11-412D9.4	ENSG00000260329.1	28145	-0.0202278	rs10861678	ENSG00000260329.1	Muscle_Skeletal
ENSG00000229124.6	rs10735418	12	106949598	RP11-412D9.4	ENSG00000260329.1	4430	-0.0261655	rs10735418	ENSG00000260329.1	Muscle_Skeletal
ENSG00000229124.6	rs10735418	12	106949598	RP11-412D9.4	ENSG00000260329.1	4430	-0.0261655	rs10735418	ENSG00000151135.9	Muscle_Skeletal
ENSG00000229124.6	rs6500718	16	5761659	RBFOX1	ENSG00000078328.19	257434	0.0188899		ENSG00000078328.19	Muscle_Skeletal
ENSG00000230676.1	rs2594797	8	54365897	SOX17	ENSG00000164736.5	92037	-0.180547		ENSG00000164736.5	Muscle_Skeletal
ENSG00000230676.1	rs5996566	22	23511722	PCAT14	ENSG00000280623.1	25158	-0.123821	rs5996566	ENSG00000280623.1	Muscle_Skeletal
ENSG00000230676.1	rs131356	22	23518001	PCAT14	ENSG00000280623.1	18879	0.531219	rs131356	ENSG00000280623.1	Muscle_Skeletal
ENSG00000230676.1	rs131384	22	23527204	PCAT14	ENSG00000280623.1	9676	-0.118113	rs131384	ENSG00000280623.1	Muscle_Skeletal
ENSG00000230676.1	rs131384	22	23527204	PCAT14	ENSG00000280623.1	9676	-0.118113	rs131384	ENSG00000250479.8	Muscle_Skeletal
ENSG00000230676.1	rs131387	22	23529014	PCAT14	ENSG00000280623.1	7866	-0.119987	rs131387	ENSG00000280623.1	Muscle_Skeletal
ENSG00000232850.3	rs4713505	6	32137224	FKBPL	ENSG00000204315.3	8518	-0.144426	rs4713505	ENSG00000204525.16	Muscle_Skeletal
ENSG00000232850.3	rs4713505	6	32137224	FKBPL	ENSG00000204315.3	8518	-0.144426	rs4713505	ENSG00000204469.12	Muscle_Skeletal
ENSG00000232850.3	rs4713505	6	32137224	FKBPL	ENSG00000204315.3	8518	-0.144426	rs4713505	ENSG00000204463.12	Muscle_Skeletal
ENSG00000232850.3	rs4713505	6	32137224	FKBPL	ENSG00000204315.3	8518	-0.144426	rs4713505	ENSG00000204444.10	Muscle_Skeletal
ENSG00000232850.3	rs4713505	6	32137224	FKBPL	ENSG00000204315.3	8518	-0.144426	rs4713505	ENSG00000204435.13	Muscle_Skeletal
ENSG00000232850.3	rs4713505	6	32137224	FKBPL	ENSG00000204315.3	8518	-0.144426	rs4713505	ENSG00000204428.12	Muscle_Skeletal
ENSG00000232850.3	rs4713505	6	32137224	FKBPL	ENSG00000204315.3	8518	-0.144426	rs4713505	ENSG00000204338.8	Muscle_Skeletal
ENSG00000232850.3	rs4713505	6	32137224	FKBPL	ENSG00000204315.3	8518	-0.144426	rs4713505	ENSG00000213676.10	Muscle_Skeletal
ENSG00000232850.3	rs4713505	6	32137224	FKBPL	ENSG00000204315.3	8518	-0.144426	rs4713505	ENSG00000204308.7	Muscle_Skeletal
ENSG00000232850.3	rs4713505	6	32137224	FKBPL	ENSG00000204315.3	8518	-0.144426	rs4713505	ENSG00000204304.11	Muscle_Skeletal
ENSG00000232850.3	rs4713505	6	32137224	FKBPL	ENSG00000204315.3	8518	-0.144426	rs4713505	ENSG00000237541.3	Muscle_Skeletal
ENSG00000232850.3	rs377763	6	32231367	NOTCH4	ENSG00000204301.6	36525	0.0239704	rs377763	ENSG00000204525.16	Muscle_Skeletal
ENSG00000232850.3	rs377763	6	32231367	NOTCH4	ENSG00000204301.6	36525	0.0239704	rs377763	ENSG00000204516.9	Muscle_Skeletal
ENSG00000232850.3	rs377763	6	32231367	NOTCH4	ENSG00000204301.6	36525	0.0239704	rs377763	ENSG00000204444.10	Muscle_Skeletal
ENSG00000232850.3	rs377763	6	32231367	NOTCH4	ENSG00000204301.6	36525	0.0239704	rs377763	ENSG00000213722.8	Muscle_Skeletal
ENSG00000232850.3	rs377763	6	32231367	NOTCH4	ENSG00000204301.6	36525	0.0239704	rs377763	ENSG00000244731.7	Muscle_Skeletal
ENSG00000232850.3	rs377763	6	32231367	NOTCH4	ENSG00000204301.6	36525	0.0239704	rs377763	ENSG00000204338.8	Muscle_Skeletal
ENSG00000232850.3	rs377763	6	32231367	NOTCH4	ENSG00000204301.6	36525	0.0239704	rs377763	ENSG00000231852.6	Muscle_Skeletal
ENSG00000232850.3	rs377763	6	32231367	NOTCH4	ENSG00000204301.6	36525	0.0239704	rs377763	ENSG00000213676.10	Muscle_Skeletal
ENSG00000232850.3	rs377763	6	32231367	NOTCH4	ENSG00000204301.6	36525	0.0239704	rs377763	ENSG00000204308.7	Muscle_Skeletal
ENSG00000232850.3	rs377763	6	32231367	NOTCH4	ENSG00000204301.6	36525	0.0239704	rs377763	ENSG00000204301.6	Muscle_Skeletal
ENSG00000232850.3	rs377763	6	32231367	NOTCH4	ENSG00000204301.6	36525	0.0239704	rs377763	ENSG00000198502.5	Muscle_Skeletal
ENSG00000232850.3	rs377763	6	32231367	NOTCH4	ENSG00000204301.6	36525	0.0239704	rs377763	ENSG00000232629.8	Muscle_Skeletal
ENSG00000232850.3	rs377763	6	32231367	NOTCH4	ENSG00000204301.6	36525	0.0239704	rs377763	ENSG00000204257.14	Muscle_Skeletal
ENSG00000233175.2	rs4757417	11	16593733	C11orf58	ENSG00000110696.9	19398	0.0411368	rs4757417	ENSG00000110696.9	Muscle_Skeletal
ENSG00000233175.2	rs739936	11	16783679	PLEKHA7	ENSG00000166689.15	6363	-0.10535		ENSG00000166689.15	Muscle_Skeletal
ENSG00000233175.2	rs10832693	11	16839600	PLEKHA7	ENSG00000166689.15	62284	-0.0975709	rs10832693	ENSG00000110696.9	Muscle_Skeletal
ENSG00000233954.6	rs1544627	4	18377583	LCORL	ENSG00000178177.15	536385	-0.00822294		ENSG00000178177.15	Muscle_Skeletal
ENSG00000233954.6	rs13130403	4	18444169	LCORL	ENSG00000178177.15	602971	0.0061522		ENSG00000178177.15	Muscle_Skeletal
ENSG00000233954.6	rs7712010	5	31907781	CTD-2152M20.2	ENSG00000250764.1	195663	-0.0142396		ENSG00000250764.1	Muscle_Skeletal
ENSG00000233954.6	rs1358902	6	146507786	RAB32	ENSG00000118508.4	35906	0.0142332		ENSG00000118508.4	Muscle_Skeletal
ENSG00000235560.3	rs1561625	1	22760390	EPHB2	ENSG00000133216.16	49552	-0.161921		ENSG00000133216.16	Muscle_Skeletal
ENSG00000235641.4	rs935262	2	241214256	HDLBP	ENSG00000115677.16	13007	-0.121667	rs935262	ENSG00000146205.13	Muscle_Skeletal
ENSG00000235641.4	rs935262	2	241214256	HDLBP	ENSG00000115677.16	13007	-0.121667	rs935262	ENSG00000006607.13	Muscle_Skeletal
ENSG00000235641.4	rs3755326	2	241234467	HDLBP	ENSG00000115677.16	7204	-0.00550949	rs3755326	ENSG00000146205.13	Muscle_Skeletal
ENSG00000235641.4	rs6757876	2	241306155	2026-09-02	ENSG00000168385.17	8944	0.114373	rs6757876	ENSG00000146205.13	Muscle_Skeletal
ENSG00000235641.4	rs6757876	2	241306155	2026-09-02	ENSG00000168385.17	8944	0.114373	rs6757876	ENSG00000168385.17	Muscle_Skeletal
ENSG00000235641.4	rs4675812	2	241456259	STK25	ENSG00000115694.14	36414	-0.0187998	rs4675812	ENSG00000146205.13	Muscle_Skeletal
ENSG00000235641.4	rs4675812	2	241456259	STK25	ENSG00000115694.14	36414	-0.0187998	rs4675812	ENSG00000168385.17	Muscle_Skeletal
ENSG00000237491.8	rs4428484	6	170593021	PDCD2	ENSG00000071994.10	17727	0.404004		ENSG00000071994.10	Muscle_Skeletal
ENSG00000242282.6	rs6833786	4	5641560	EVC	ENSG00000072840.12	69636	-0.123646		ENSG00000072840.12	Muscle_Skeletal
ENSG00000242282.6	rs6830983	4	5650985	EVC	ENSG00000072840.12	60211	-0.0173785		ENSG00000072840.12	Muscle_Skeletal
ENSG00000242282.6	rs6578084	8	140232568	CTA-204B4.2	ENSG00000259891.1	273244	0.125811		ENSG00000259891.1	Muscle_Skeletal
ENSG00000242282.6	rs7128296	11	125106619	TMEM218	ENSG00000150433.9	10075	-0.119316	rs7128296	ENSG00000150433.9	Muscle_Skeletal
ENSG00000247498.9	rs16776	1	204102229	ETNK2	ENSG00000143845.14	28942	0.111498		ENSG00000143845.14	Muscle_Skeletal
ENSG00000247498.9	rs4802150	19	37925174	SIPA1L3	ENSG00000105738.10	17947	0.0493276	rs4802150	ENSG00000226686.7	Muscle_Skeletal
ENSG00000247498.9	rs4802150	19	37925174	SIPA1L3	ENSG00000105738.10	17947	0.0493276	rs4802150	ENSG00000180479.13	Muscle_Skeletal
ENSG00000247498.9	rs4802150	19	37925174	SIPA1L3	ENSG00000105738.10	17947	0.0493276	rs4802150	ENSG00000196381.10	Muscle_Skeletal
ENSG00000247498.9	rs4802150	19	37925174	SIPA1L3	ENSG00000105738.10	17947	0.0493276	rs4802150	ENSG00000198182.12	Muscle_Skeletal
ENSG00000247498.9	rs4802150	19	37925174	SIPA1L3	ENSG00000105738.10	17947	0.0493276	rs4802150	ENSG00000189144.13	Muscle_Skeletal
ENSG00000247498.9	rs353407	19	37954304	SIPA1L3	ENSG00000105738.10	47077	-0.0920121	rs353407	ENSG00000226686.7	Muscle_Skeletal
ENSG00000247498.9	rs353407	19	37954304	SIPA1L3	ENSG00000105738.10	47077	-0.0920121	rs353407	ENSG00000181666.17	Muscle_Skeletal
ENSG00000247498.9	rs353407	19	37954304	SIPA1L3	ENSG00000105738.10	47077	-0.0920121	rs353407	ENSG00000196381.10	Muscle_Skeletal
ENSG00000247498.9	rs353407	19	37954304	SIPA1L3	ENSG00000105738.10	47077	-0.0920121	rs353407	ENSG00000120784.15	Muscle_Skeletal
ENSG00000247498.9	rs353407	19	37954304	SIPA1L3	ENSG00000105738.10	47077	-0.0920121	rs353407	ENSG00000198182.12	Muscle_Skeletal
ENSG00000247498.9	rs11666497	19	37973622	SIPA1L3	ENSG00000105738.10	66395	0.126807	rs11666497	ENSG00000267470.5	Muscle_Skeletal
ENSG00000247498.9	rs11666497	19	37973622	SIPA1L3	ENSG00000105738.10	66395	0.126807	rs11666497	ENSG00000196381.10	Muscle_Skeletal
ENSG00000247498.9	rs1643461	19	37977701	SIPA1L3	ENSG00000105738.10	70474	-0.00615969	rs1643461	ENSG00000226686.7	Muscle_Skeletal
ENSG00000247498.9	rs1643461	19	37977701	SIPA1L3	ENSG00000105738.10	70474	-0.00615969	rs1643461	ENSG00000181666.17	Muscle_Skeletal
ENSG00000247498.9	rs833922	19	38010757	SIPA1L3	ENSG00000105738.10	103530	-0.0263908	rs833922	ENSG00000105738.10	Muscle_Skeletal
ENSG00000247498.9	rs17309382	19	38014397	SIPA1L3	ENSG00000105738.10	107170	0.0138704		ENSG00000105738.10	Muscle_Skeletal
ENSG00000248008.2	rs875197	6	9700646	GCNT2	ENSG00000111846.16	791576	-0.116351		ENSG00000111846.16	Muscle_Skeletal
ENSG00000248008.2	rs10255384	7	19007323	TWIST1	ENSG00000122691.12	13667	-0.143316		ENSG00000122691.12	Muscle_Skeletal
ENSG00000248008.2	rs1401862	8	88192609	MMP16	ENSG00000156103.15	160601	-0.129054		ENSG00000156103.15	Muscle_Skeletal
ENSG00000248008.2	rs4888116	16	80924545	CMC2	ENSG00000103121.8	41902	-0.0516812	rs4888116	ENSG00000166451.13	Muscle_Skeletal
ENSG00000248008.2	rs4888116	16	80924545	CMC2	ENSG00000103121.8	41902	-0.0516812	rs4888116	ENSG00000166454.9	Muscle_Skeletal
ENSG00000248008.2	rs4888116	16	80924545	CMC2	ENSG00000103121.8	41902	-0.0516812	rs4888116	ENSG00000140905.10	Muscle_Skeletal
ENSG00000248008.2	rs12932976	16	81000044	CENPN	ENSG00000166451.13	6453	-0.011577		ENSG00000166451.13	Muscle_Skeletal
ENSG00000248008.2	rs1549288	16	81027156	ATMIN	ENSG00000166454.9	8690	-0.0736176	rs1549288	ENSG00000166451.13	Muscle_Skeletal
ENSG00000248008.2	rs1549288	16	81027156	ATMIN	ENSG00000166454.9	8690	-0.0736176	rs1549288	ENSG00000166454.9	Muscle_Skeletal
ENSG00000248008.2	rs1549288	16	81027156	ATMIN	ENSG00000166454.9	8690	-0.0736176	rs1549288	ENSG00000140905.10	Muscle_Skeletal
ENSG00000248008.2	rs16954505	16	81040555	ATMIN	ENSG00000166454.9	4709	-0.0741007	rs16954505	ENSG00000166451.13	Muscle_Skeletal
ENSG00000248008.2	rs16954505	16	81040555	ATMIN	ENSG00000166454.9	4709	-0.0741007	rs16954505	ENSG00000166454.9	Muscle_Skeletal
ENSG00000248008.2	rs16954505	16	81040555	ATMIN	ENSG00000166454.9	4709	-0.0741007	rs16954505	ENSG00000140905.10	Muscle_Skeletal
ENSG00000248008.2	rs10459872	16	81061346	C16orf46	ENSG00000166455.13	7850	-0.0667456	rs10459872	ENSG00000166451.13	Muscle_Skeletal
ENSG00000248008.2	rs10459872	16	81061346	C16orf46	ENSG00000166455.13	7850	-0.0667456	rs10459872	ENSG00000166454.9	Muscle_Skeletal
ENSG00000248008.2	rs10459872	16	81061346	C16orf46	ENSG00000166455.13	7850	-0.0667456	rs10459872	ENSG00000140905.10	Muscle_Skeletal
ENSG00000248008.2	rs11866124	16	81093866	GCSH	ENSG00000140905.10	11929	-0.000661896	rs11866124	ENSG00000166451.13	Muscle_Skeletal
ENSG00000248008.2	rs11866124	16	81093866	GCSH	ENSG00000140905.10	11929	-0.000661896	rs11866124	ENSG00000166454.9	Muscle_Skeletal
ENSG00000248008.2	rs11866124	16	81093866	GCSH	ENSG00000140905.10	11929	-0.000661896	rs11866124	ENSG00000140905.10	Muscle_Skeletal
ENSG00000248008.2	rs4889256	16	81176687	BCO1	ENSG00000135697.9	61760	-0.043098		ENSG00000135697.9	Muscle_Skeletal
ENSG00000248015.6	rs3767548	1	201419020	TNNI1	ENSG00000159173.18	15253	0.0089661		ENSG00000159173.18	Muscle_Skeletal
ENSG00000248015.6	rs1338668	6	116073646	NT5DC1	ENSG00000178425.13	27202	0.00518083	rs1338668	ENSG00000111816.7	Muscle_Skeletal
ENSG00000248015.6	rs1338668	6	116073646	NT5DC1	ENSG00000178425.13	27202	0.00518083	rs1338668	ENSG00000178425.13	Muscle_Skeletal
ENSG00000248015.6	rs1547030	6	116096995	NT5DC1	ENSG00000178425.13	3853	-0.0100788	rs1547030	ENSG00000111816.7	Muscle_Skeletal
ENSG00000248015.6	rs1547030	6	116096995	NT5DC1	ENSG00000178425.13	3853	-0.0100788	rs1547030	ENSG00000178425.13	Muscle_Skeletal
ENSG00000248015.6	rs9387383	6	116101684	NT5DC1	ENSG00000178425.13	836	-0.0127294	rs9387383	ENSG00000111816.7	Muscle_Skeletal
ENSG00000248015.6	rs9387383	6	116101684	NT5DC1	ENSG00000178425.13	836	-0.0127294	rs9387383	ENSG00000178425.13	Muscle_Skeletal
ENSG00000248015.6	rs509859	6	116102081	NT5DC1	ENSG00000178425.13	1233	-0.0128644	rs509859	ENSG00000111816.7	Muscle_Skeletal
ENSG00000248015.6	rs509859	6	116102081	NT5DC1	ENSG00000178425.13	1233	-0.0128644	rs509859	ENSG00000178425.13	Muscle_Skeletal
ENSG00000248015.6	rs534932	6	116104442	NT5DC1	ENSG00000178425.13	3594	-0.0114192	rs534932	ENSG00000111816.7	Muscle_Skeletal
ENSG00000248015.6	rs534932	6	116104442	NT5DC1	ENSG00000178425.13	3594	-0.0114192	rs534932	ENSG00000178425.13	Muscle_Skeletal
ENSG00000248015.6	rs476330	6	116112102	NT5DC1	ENSG00000178425.13	11254	-0.00926229	rs476330	ENSG00000111816.7	Muscle_Skeletal
ENSG00000248015.6	rs476330	6	116112102	NT5DC1	ENSG00000178425.13	11254	-0.00926229	rs476330	ENSG00000178425.13	Muscle_Skeletal
ENSG00000248015.6	rs9488836	6	116114632	NT5DC1	ENSG00000178425.13	13784	-0.011426	rs9488836	ENSG00000111816.7	Muscle_Skeletal
ENSG00000248015.6	rs9488836	6	116114632	NT5DC1	ENSG00000178425.13	13784	-0.011426	rs9488836	ENSG00000178425.13	Muscle_Skeletal
ENSG00000248015.6	rs549332	6	116133425	NT5DC1	ENSG00000178425.13	32577	0.00352566	rs549332	ENSG00000111816.7	Muscle_Skeletal
ENSG00000248015.6	rs549332	6	116133425	NT5DC1	ENSG00000178425.13	32577	0.00352566	rs549332	ENSG00000178425.13	Muscle_Skeletal
ENSG00000248015.6	rs549332	6	116133425	NT5DC1	ENSG00000178425.13	32577	0.00352566	rs549332	ENSG00000188820.12	Muscle_Skeletal
ENSG00000248015.6	rs471766	6	116140314	NT5DC1	ENSG00000178425.13	39466	0.00470717	rs471766	ENSG00000111816.7	Muscle_Skeletal
ENSG00000248015.6	rs471766	6	116140314	NT5DC1	ENSG00000178425.13	39466	0.00470717	rs471766	ENSG00000178425.13	Muscle_Skeletal
ENSG00000248015.6	rs471766	6	116140314	NT5DC1	ENSG00000178425.13	39466	0.00470717	rs471766	ENSG00000188820.12	Muscle_Skeletal
ENSG00000248015.6	rs958738	6	116149398	NT5DC1	ENSG00000178425.13	48550	-0.00320719	rs958738	ENSG00000111816.7	Muscle_Skeletal
ENSG00000248015.6	rs958738	6	116149398	NT5DC1	ENSG00000178425.13	48550	-0.00320719	rs958738	ENSG00000178425.13	Muscle_Skeletal
ENSG00000248015.6	rs958738	6	116149398	NT5DC1	ENSG00000178425.13	48550	-0.00320719	rs958738	ENSG00000188820.12	Muscle_Skeletal
ENSG00000248015.6	rs1204846	6	116200858	TSPYL4	ENSG00000187189.10	49102	0.00875198	rs1204846	ENSG00000111816.7	Muscle_Skeletal
ENSG00000248015.6	rs1204846	6	116200858	TSPYL4	ENSG00000187189.10	49102	0.00875198	rs1204846	ENSG00000178425.13	Muscle_Skeletal
ENSG00000248015.6	rs1204846	6	116200858	TSPYL4	ENSG00000187189.10	49102	0.00875198	rs1204846	ENSG00000188820.12	Muscle_Skeletal
ENSG00000248015.6	rs1052443	6	116247610	TSPYL4	ENSG00000187189.10	2350	0.0115771	rs1052443	ENSG00000111816.7	Muscle_Skeletal
ENSG00000248015.6	rs1052443	6	116247610	TSPYL4	ENSG00000187189.10	2350	0.0115771	rs1052443	ENSG00000178425.13	Muscle_Skeletal
ENSG00000248015.6	rs1052443	6	116247610	TSPYL4	ENSG00000187189.10	2350	0.0115771	rs1052443	ENSG00000188820.12	Muscle_Skeletal
ENSG00000249249.1	rs9376361	6	138685269	RP11-390P2.4	ENSG00000225177.5	7302	-0.0548721	rs9376361	ENSG00000225177.5	Muscle_Skeletal
ENSG00000249249.1	rs1129180	6	138696995	RP11-390P2.4	ENSG00000225177.5	4424	-0.0567024	rs1129180	ENSG00000225177.5	Muscle_Skeletal
ENSG00000249249.1	rs17757154	8	1963227	KBTBD11	ENSG00000176595.3	10650	0.0091686	rs17757154	ENSG00000176595.3	Muscle_Skeletal
ENSG00000249249.1	rs13271843	8	1978792	KBTBD11	ENSG00000176595.3	4915	0.0888352	rs13271843	ENSG00000176595.3	Muscle_Skeletal
ENSG00000249249.1	rs2295479	17	733582	FAM57A	ENSG00000167695.14	1171	0.043301	rs2295479	ENSG00000141252.19	Muscle_Skeletal
ENSG00000249249.1	rs2295479	17	733582	FAM57A	ENSG00000167695.14	1171	0.043301	rs2295479	ENSG00000262228.2	Muscle_Skeletal
ENSG00000249249.1	rs910924	17	752680	GLOD4	ENSG00000167699.13	4416	0.0501822	rs910924	ENSG00000141252.19	Muscle_Skeletal
ENSG00000249249.1	rs910924	17	752680	GLOD4	ENSG00000167699.13	4416	0.0501822	rs910924	ENSG00000231784.8	Muscle_Skeletal
ENSG00000249249.1	rs910924	17	752680	GLOD4	ENSG00000167699.13	4416	0.0501822	rs910924	ENSG00000262228.2	Muscle_Skeletal
ENSG00000251603.1	rs6540630	1	210841329	KCNH1	ENSG00000143473.12	164507	-0.220736		ENSG00000143473.12	Muscle_Skeletal
ENSG00000253626.3	rs2135845	17	6943754	RP11-589P10.5	ENSG00000262089.1	50887	0.00639992		ENSG00000262089.1	Muscle_Skeletal
ENSG00000253626.3	rs314239	17	7110046	ASGR2	ENSG00000161944.16	8725	-0.109738		ENSG00000161944.16	Muscle_Skeletal
ENSG00000253626.3	rs11650232	17	7185604	DLG4	ENSG00000132535.18	4285	-0.0738629		ENSG00000132535.18	Muscle_Skeletal
ENSG00000253626.3	rs314253	17	7188331	DLG4	ENSG00000132535.18	1558	0.0629893	rs314253	ENSG00000170291.14	Muscle_Skeletal
ENSG00000253626.3	rs314253	17	7188331	DLG4	ENSG00000132535.18	1558	0.0629893	rs314253	ENSG00000181885.18	Muscle_Skeletal
ENSG00000253626.3	rs35721044	17	7411337	NLGN2	ENSG00000169992.9	6464	0.133585	rs35721044	ENSG00000170175.10	Muscle_Skeletal
ENSG00000253626.3	rs35721044	17	7411337	NLGN2	ENSG00000169992.9	6464	0.133585	rs35721044	ENSG00000141504.11	Muscle_Skeletal
ENSG00000253626.3	rs307627	17	7721745	EFNB3	ENSG00000108947.4	16544	0.00172568		ENSG00000108947.4	Muscle_Skeletal
ENSG00000259584.1	rs10269617	7	54080544	SEC61G	ENSG00000132432.13	671705	0.0677158		ENSG00000132432.13	Muscle_Skeletal
ENSG00000259584.1	rs10225470	7	54117015	SEC61G	ENSG00000132432.13	635234	0.0345448		ENSG00000132432.13	Muscle_Skeletal
ENSG00000259584.1	rs2330668	7	54120810	SEC61G	ENSG00000132432.13	631439	0.0754439		ENSG00000132432.13	Muscle_Skeletal
ENSG00000260528.4	rs3763959	17	27630308	LGALS9	ENSG00000168961.16	511	-0.0674762		ENSG00000168961.16	Muscle_Skeletal
ENSG00000260528.4	rs6139074	20	82603	C20orf96	ENSG00000196476.11	188259	0.572396		ENSG00000196476.11	Muscle_Skeletal
ENSG00000260528.4	rs6051659	20	110867	C20orf96	ENSG00000196476.11	159995	0.042559		ENSG00000196476.11	Muscle_Skeletal
ENSG00000261076.1	rs13374732	1	236173529	GPR137B	ENSG00000077585.13	31025	0.140304	rs13374732	ENSG00000086619.13	Muscle_Skeletal
ENSG00000261076.1	rs300916	4	143352731	GAB1	ENSG00000109458.8	15970	-0.0574888		ENSG00000109458.8	Muscle_Skeletal
ENSG00000261076.1	rs300915	4	143353003	GAB1	ENSG00000109458.8	16242	0.155265		ENSG00000109458.8	Muscle_Skeletal
ENSG00000261172.1	rs6139074	20	82603	C20orf96	ENSG00000196476.11	188259	0.681062		ENSG00000196476.11	Muscle_Skeletal
ENSG00000261172.1	rs2196239	20	100014	C20orf96	ENSG00000196476.11	170848	-0.0372444		ENSG00000196476.11	Muscle_Skeletal
ENSG00000261172.1	rs6051659	20	110867	C20orf96	ENSG00000196476.11	159995	0.0875619		ENSG00000196476.11	Muscle_Skeletal
ENSG00000263753.6	rs2305514	3	108552165	KIAA1524	ENSG00000163507.13	2297	0.0113279		ENSG00000163507.13	Muscle_Skeletal
ENSG00000263753.6	rs13069780	3	108559230	KIAA1524	ENSG00000163507.13	9362	0.0826304		ENSG00000163507.13	Muscle_Skeletal
ENSG00000263753.6	rs11256439	10	10012422	CELF2	ENSG00000048740.18	785974	-0.114792		ENSG00000048740.18	Muscle_Skeletal
ENSG00000263753.6	rs2808068	10	31751836	ARHGAP12	ENSG00000165322.17	53567	-0.0797562		ENSG00000165322.17	Muscle_Skeletal
ENSG00000263753.6	rs1970616	13	27831629	ATP5EP2	ENSG00000180389.6	113576	-0.0943431		ENSG00000180389.6	Muscle_Skeletal
ENSG00000263753.6	rs17648423	17	53818642	TOM1L1	ENSG00000141198.14	1080744	-0.0216574		ENSG00000141198.14	Muscle_Skeletal
ENSG00000263753.6	rs2331864	17	53837525	TOM1L1	ENSG00000141198.14	1061861	-0.0959447		ENSG00000141198.14	Muscle_Skeletal
ENSG00000265218.1	rs9849584	3	13536554	FBLN2	ENSG00000163520.13	12576	0.106267		ENSG00000163520.13	Muscle_Skeletal
ENSG00000265218.1	rs6599313	4	201920	ZNF718	ENSG00000250312.6	77441	-0.0276758	rs6599313	ENSG00000250312.6	Muscle_Skeletal
ENSG00000265218.1	rs10002733	4	285607	ZNF141	ENSG00000131127.13	52206	-0.0630911	rs10002733	ENSG00000250312.6	Muscle_Skeletal
ENSG00000265218.1	rs3740427	10	128915024	MGMT	ENSG00000170430.9	552159	-0.118974		ENSG00000170430.9	Muscle_Skeletal
ENSG00000265817.2	rs7576149	2	20726702	LDAH	ENSG00000118961.14	42689	0.18019		ENSG00000118961.14	Muscle_Skeletal
ENSG00000267194.1	rs12491189	3	75229207	LINC02018	ENSG00000272690.5	206140	0.0590055	rs12491189	ENSG00000272690.5	Muscle_Skeletal
ENSG00000267194.1	rs6767960	3	75345636	LINC02018	ENSG00000272690.5	89711	0.123649	rs6767960	ENSG00000244026.6	Muscle_Skeletal
ENSG00000267194.1	rs6767960	3	75345636	LINC02018	ENSG00000272690.5	89711	0.123649	rs6767960	ENSG00000272690.5	Muscle_Skeletal
ENSG00000267194.1	rs6767960	3	75345636	LINC02018	ENSG00000272690.5	89711	0.123649	rs6767960	ENSG00000239959.1	Muscle_Skeletal
ENSG00000267194.1	rs9809707	3	75366712	LINC02018	ENSG00000272690.5	68635	-0.0401789	rs9809707	ENSG00000272690.5	Muscle_Skeletal
ENSG00000267194.1	rs7633390	3	75812545	ZNF717	ENSG00000227124.8	102903	0.0233014	rs7633390	ENSG00000243422.2	Muscle_Skeletal
ENSG00000267194.1	rs7633390	3	75812545	ZNF717	ENSG00000227124.8	102903	0.0233014	rs7633390	ENSG00000227124.8	Muscle_Skeletal
ENSG00000267194.1	rs10517563	4	152267526	RP11-461L13.3	ENSG00000270750.1	53017	-0.151892		ENSG00000270750.1	Muscle_Skeletal
ENSG00000267194.1	rs4504634	8	84337998	LRRCC1	ENSG00000133739.15	769148	-0.151821		ENSG00000133739.15	Muscle_Skeletal
ENSG00000267194.1	rs7087113	10	104442773	CFAP58	ENSG00000120051.14	89010	-0.15266		ENSG00000120051.14	Muscle_Skeletal
ENSG00000267206.5	rs1408950	1	41940204	FOXJ3	ENSG00000198815.8	236334	-0.137305		ENSG00000198815.8	Muscle_Skeletal
ENSG00000267206.5	rs12681533	8	33282568	RP11-722E23.2	ENSG00000272338.2	78270	-0.150755		ENSG00000272338.2	Muscle_Skeletal
ENSG00000268568.1	rs966191	11	33031561	TCP11L1	ENSG00000176148.15	7855	-0.0277851	rs966191	ENSG00000176148.15	Muscle_Skeletal
ENSG00000268568.1	rs966191	11	33031561	TCP11L1	ENSG00000176148.15	7855	-0.0277851	rs966191	ENSG00000280798.1	Muscle_Skeletal
ENSG00000268568.1	rs5758297	22	41324693	ZC3H7B	ENSG00000100403.11	23172	-0.079672	rs5758297	ENSG00000100413.16	Muscle_Skeletal
ENSG00000268568.1	rs5758297	22	41324693	ZC3H7B	ENSG00000100403.11	23172	-0.079672	rs5758297	ENSG00000172346.14	Muscle_Skeletal
ENSG00000268568.1	rs5758297	22	41324693	ZC3H7B	ENSG00000100403.11	23172	-0.079672	rs5758297	ENSG00000100417.11	Muscle_Skeletal
ENSG00000268568.1	rs5758297	22	41324693	ZC3H7B	ENSG00000100403.11	23172	-0.079672	rs5758297	ENSG00000167077.12	Muscle_Skeletal
ENSG00000268568.1	rs5758297	22	41324693	ZC3H7B	ENSG00000100403.11	23172	-0.079672	rs5758297	ENSG00000100147.13	Muscle_Skeletal
ENSG00000268568.1	rs5758297	22	41324693	ZC3H7B	ENSG00000100403.11	23172	-0.079672	rs5758297	ENSG00000100162.14	Muscle_Skeletal
ENSG00000268568.1	rs9611610	22	41553255	CSDC2	ENSG00000172346.14	7507	-0.516276	rs9611610	ENSG00000100403.11	Muscle_Skeletal
ENSG00000268568.1	rs9611610	22	41553255	CSDC2	ENSG00000172346.14	7507	-0.516276	rs9611610	ENSG00000183864.4	Muscle_Skeletal
ENSG00000268568.1	rs9611610	22	41553255	CSDC2	ENSG00000172346.14	7507	-0.516276	rs9611610	ENSG00000172346.14	Muscle_Skeletal
ENSG00000268568.1	rs9611610	22	41553255	CSDC2	ENSG00000172346.14	7507	-0.516276	rs9611610	ENSG00000100417.11	Muscle_Skeletal
ENSG00000268568.1	rs9611610	22	41553255	CSDC2	ENSG00000172346.14	7507	-0.516276	rs9611610	ENSG00000196419.12	Muscle_Skeletal
ENSG00000268568.1	rs9611610	22	41553255	CSDC2	ENSG00000172346.14	7507	-0.516276	rs9611610	ENSG00000167077.12	Muscle_Skeletal
ENSG00000268568.1	rs9611610	22	41553255	CSDC2	ENSG00000172346.14	7507	-0.516276	rs9611610	ENSG00000100147.13	Muscle_Skeletal
ENSG00000268568.1	rs9611610	22	41553255	CSDC2	ENSG00000172346.14	7507	-0.516276	rs9611610	ENSG00000100162.14	Muscle_Skeletal
ENSG00000268568.1	rs9607821	22	41587934	DESI1	ENSG00000100418.7	10093	0.0187747	rs9607821	ENSG00000231993.1	Muscle_Skeletal
ENSG00000268568.1	rs9607821	22	41587934	DESI1	ENSG00000100418.7	10093	0.0187747	rs9607821	ENSG00000100412.15	Muscle_Skeletal
ENSG00000268568.1	rs9607821	22	41587934	DESI1	ENSG00000100418.7	10093	0.0187747	rs9607821	ENSG00000100413.16	Muscle_Skeletal
ENSG00000268568.1	rs9607821	22	41587934	DESI1	ENSG00000100418.7	10093	0.0187747	rs9607821	ENSG00000100417.11	Muscle_Skeletal
ENSG00000268568.1	rs9607821	22	41587934	DESI1	ENSG00000100418.7	10093	0.0187747	rs9607821	ENSG00000100138.13	Muscle_Skeletal
ENSG00000268568.1	rs9607821	22	41587934	DESI1	ENSG00000100418.7	10093	0.0187747	rs9607821	ENSG00000183066.14	Muscle_Skeletal
ENSG00000268568.1	rs4820443	22	41797909	CCDC134	ENSG00000100147.13	2769	-0.0410362	rs4820443	ENSG00000100403.11	Muscle_Skeletal
ENSG00000268568.1	rs4820443	22	41797909	CCDC134	ENSG00000100147.13	2769	-0.0410362	rs4820443	ENSG00000172346.14	Muscle_Skeletal
ENSG00000268568.1	rs4820443	22	41797909	CCDC134	ENSG00000100147.13	2769	-0.0410362	rs4820443	ENSG00000100417.11	Muscle_Skeletal
ENSG00000268568.1	rs4820443	22	41797909	CCDC134	ENSG00000100147.13	2769	-0.0410362	rs4820443	ENSG00000196419.12	Muscle_Skeletal
ENSG00000268568.1	rs4820443	22	41797909	CCDC134	ENSG00000100147.13	2769	-0.0410362	rs4820443	ENSG00000100138.13	Muscle_Skeletal
ENSG00000268568.1	rs4820443	22	41797909	CCDC134	ENSG00000100147.13	2769	-0.0410362	rs4820443	ENSG00000167077.12	Muscle_Skeletal
ENSG00000268568.1	rs4820443	22	41797909	CCDC134	ENSG00000100147.13	2769	-0.0410362	rs4820443	ENSG00000100147.13	Muscle_Skeletal
ENSG00000268568.1	rs4820443	22	41797909	CCDC134	ENSG00000100147.13	2769	-0.0410362	rs4820443	ENSG00000184068.2	Muscle_Skeletal
ENSG00000268568.1	rs4820443	22	41797909	CCDC134	ENSG00000100147.13	2769	-0.0410362	rs4820443	ENSG00000100162.14	Muscle_Skeletal
ENSG00000268568.1	rs6002551	22	41942148	CENPM	ENSG00000100162.14	3428	-0.0330852	rs6002551	ENSG00000100417.11	Muscle_Skeletal
ENSG00000268568.1	rs6002551	22	41942148	CENPM	ENSG00000100162.14	3428	-0.0330852	rs6002551	ENSG00000167077.12	Muscle_Skeletal
ENSG00000268568.1	rs6002551	22	41942148	CENPM	ENSG00000100162.14	3428	-0.0330852	rs6002551	ENSG00000198911.11	Muscle_Skeletal
ENSG00000268568.1	rs6002551	22	41942148	CENPM	ENSG00000100162.14	3428	-0.0330852	rs6002551	ENSG00000100162.14	Muscle_Skeletal
ENSG00000268568.1	rs6002551	22	41942148	CENPM	ENSG00000100162.14	3428	-0.0330852	rs6002551	ENSG00000198951.11	Muscle_Skeletal
ENSG00000268568.1	rs6002551	22	41942148	CENPM	ENSG00000100162.14	3428	-0.0330852	rs6002551	ENSG00000183172.8	Muscle_Skeletal
ENSG00000268568.1	rs6002551	22	41942148	CENPM	ENSG00000100162.14	3428	-0.0330852	rs6002551	ENSG00000184983.9	Muscle_Skeletal
ENSG00000268568.1	rs6002551	22	41942148	CENPM	ENSG00000100162.14	3428	-0.0330852	rs6002551	ENSG00000227370.1	Muscle_Skeletal
ENSG00000270419.1	rs917755	7	31849034	PDE1C	ENSG00000154678.16	97856	0.155037		ENSG00000154678.16	Muscle_Skeletal
ENSG00000272325.1	rs1328082	13	105799826	EFNB2	ENSG00000125266.6	689904	0.131867		ENSG00000125266.6	Muscle_Skeletal
ENSG00000273771.1	rs571820	2	238398604	ASB1	ENSG00000065802.11	28137	0.0707203	rs571820	ENSG00000204104.11	Muscle_Skeletal
ENSG00000273771.1	rs541864	2	238405993	ASB1	ENSG00000065802.11	20748	0.0316887	rs541864	ENSG00000204104.11	Muscle_Skeletal
ENSG00000273771.1	rs4523859	14	80792734	CEP128	ENSG00000100629.16	315752	0.172652	rs4523859	ENSG00000100629.16	Muscle_Skeletal
ENSG00000273812.1	rs9971805	12	31303525	FAM60A	ENSG00000139146.13	22630	0.118246	rs9971805	ENSG00000139146.13	Muscle_Skeletal
ENSG00000273812.1	rs2865625	16	12756814	CPPED1	ENSG00000103381.11	97016	-0.116575		ENSG00000103381.11	Muscle_Skeletal
ENSG00000274265.4	rs2373350	7	148338029	RP5-1136G13.2	ENSG00000273314.1	358437	-0.107028		ENSG00000273314.1	Muscle_Skeletal
ENSG00000275342.4	rs6852678	4	75617565	G3BP2	ENSG00000138757.14	25216	0.105312	rs6852678	ENSG00000138757.14	Muscle_Skeletal
ENSG00000275342.4	rs6852678	4	75617565	G3BP2	ENSG00000138757.14	25216	0.105312	rs6852678	ENSG00000138768.14	Muscle_Skeletal
ENSG00000275342.4	rs6847598	4	75829203	NAAA	ENSG00000138744.14	84453	0.0418816		ENSG00000138744.14	Muscle_Skeletal
ENSG00000275342.4	rs310464	19	55612683	CTD-2537I9.18	ENSG00000276488.1	194	-0.153934		ENSG00000276488.1	Muscle_Skeletal
ENSG00000275342.4	rs6060278	20	35165459	PROCR	ENSG00000101000.5	6613	-0.0738565	rs6060278	ENSG00000131067.16	Muscle_Skeletal
ENSG00000275342.4	rs6060278	20	35165459	PROCR	ENSG00000101000.5	6613	-0.0738565	rs6060278	ENSG00000088298.12	Muscle_Skeletal
ENSG00000275342.4	rs6060278	20	35165459	PROCR	ENSG00000101000.5	6613	-0.0738565	rs6060278	ENSG00000101000.5	Muscle_Skeletal
ENSG00000275342.4	rs6060278	20	35165459	PROCR	ENSG00000101000.5	6613	-0.0738565	rs6060278	ENSG00000244005.12	Muscle_Skeletal
ENSG00000275342.4	rs867186	20	35176751	PROCR	ENSG00000101000.5	4679	0.0689523	rs867186	ENSG00000101000.5	Muscle_Skeletal
ENSG00000275342.4	rs867186	20	35176751	PROCR	ENSG00000101000.5	4679	0.0689523	rs867186	ENSG00000279253.1	Muscle_Skeletal
ENSG00000275342.4	rs867186	20	35176751	PROCR	ENSG00000101000.5	4679	0.0689523	rs867186	ENSG00000242372.6	Muscle_Skeletal
ENSG00000275342.4	rs17092784	20	35554516	ERGIC3	ENSG00000125991.19	12496	-0.0204091	rs17092784	ENSG00000101000.5	Muscle_Skeletal
ENSG00000275342.4	rs17092784	20	35554516	ERGIC3	ENSG00000125991.19	12496	-0.0204091	rs17092784	ENSG00000101019.21	Muscle_Skeletal
ENSG00000275342.4	rs17092784	20	35554516	ERGIC3	ENSG00000125991.19	12496	-0.0204091	rs17092784	ENSG00000224497.1	Muscle_Skeletal
ENSG00000275342.4	rs17092784	20	35554516	ERGIC3	ENSG00000125991.19	12496	-0.0204091	rs17092784	ENSG00000088340.15	Muscle_Skeletal
ENSG00000275342.4	rs17092784	20	35554516	ERGIC3	ENSG00000125991.19	12496	-0.0204091	rs17092784	ENSG00000214078.12	Muscle_Skeletal
ENSG00000275342.4	rs17092784	20	35554516	ERGIC3	ENSG00000125991.19	12496	-0.0204091	rs17092784	ENSG00000260032.1	Muscle_Skeletal
ENSG00000275395.4	rs13033532	2	155453391	KCNJ3	ENSG00000162989.4	755093	0.130226		ENSG00000162989.4	Muscle_Skeletal
ENSG00000275464.4	rs860201	14	36043560	BRMS1L	ENSG00000100916.13	213766	-0.0567541		ENSG00000100916.13	Muscle_Skeletal
ENSG00000275464.4	rs2780314	14	36059286	BRMS1L	ENSG00000100916.13	229492	-0.0374284		ENSG00000100916.13	Muscle_Skeletal
ENSG00000275464.4	rs1742868	14	36067743	MBIP	ENSG00000151332.18	230814	-0.00256535		ENSG00000151332.18	Muscle_Skeletal
ENSG00000275464.4	rs8007617	14	36088883	MBIP	ENSG00000151332.18	209674	-0.00879672		ENSG00000151332.18	Muscle_Skeletal
ENSG00000275464.4	rs12432682	14	36114058	MBIP	ENSG00000151332.18	184499	-0.0350709		ENSG00000151332.18	Muscle_Skeletal
ENSG00000275464.4	rs2397972	15	95815423	RP11-236L14.2	ENSG00000273771.1	265289	-0.108503		ENSG00000273771.1	Muscle_Skeletal
ENSG00000276997.4	rs9310595	3	19368677	EFHB	ENSG00000163576.17	510794	-0.0687156		ENSG00000163576.17	Muscle_Skeletal
ENSG00000276997.4	rs9761051	4	119092435	MYOZ2	ENSG00000172399.5	43348	-0.00100375		ENSG00000172399.5	Muscle_Skeletal
ENSG00000276997.4	rs9995277	4	119187448	USP53	ENSG00000145390.11	25196	0.0451391	rs9995277	ENSG00000164096.12	Muscle_Skeletal
ENSG00000276997.4	rs9995277	4	119187448	USP53	ENSG00000145390.11	25196	0.0451391	rs9995277	ENSG00000145384.3	Muscle_Skeletal
ENSG00000276997.4	rs9995277	4	119187448	USP53	ENSG00000145390.11	25196	0.0451391	rs9995277	ENSG00000245958.6	Muscle_Skeletal
ENSG00000276997.4	rs2203039	4	119211192	USP53	ENSG00000145390.11	1452	0.0276126	rs2203039	ENSG00000164096.12	Muscle_Skeletal
ENSG00000276997.4	rs2203039	4	119211192	USP53	ENSG00000145390.11	1452	0.0276126	rs2203039	ENSG00000145384.3	Muscle_Skeletal
ENSG00000276997.4	rs2203039	4	119211192	USP53	ENSG00000145390.11	1452	0.0276126	rs2203039	ENSG00000245958.6	Muscle_Skeletal
ENSG00000276997.4	rs13113112	4	119234885	USP53	ENSG00000145390.11	22241	0.0395098	rs13113112	ENSG00000164096.12	Muscle_Skeletal
ENSG00000276997.4	rs13113112	4	119234885	USP53	ENSG00000145390.11	22241	0.0395098	rs13113112	ENSG00000145384.3	Muscle_Skeletal
ENSG00000276997.4	rs13113112	4	119234885	USP53	ENSG00000145390.11	22241	0.0395098	rs13113112	ENSG00000245958.6	Muscle_Skeletal
ENSG00000276997.4	rs13139045	4	119247433	USP53	ENSG00000145390.11	34789	0.0326896	rs13139045	ENSG00000260404.3	Muscle_Skeletal
ENSG00000276997.4	rs13139045	4	119247433	USP53	ENSG00000145390.11	34789	0.0326896	rs13139045	ENSG00000164096.12	Muscle_Skeletal
ENSG00000276997.4	rs13139045	4	119247433	USP53	ENSG00000145390.11	34789	0.0326896	rs13139045	ENSG00000145384.3	Muscle_Skeletal
ENSG00000276997.4	rs13139045	4	119247433	USP53	ENSG00000145390.11	34789	0.0326896	rs13139045	ENSG00000245958.6	Muscle_Skeletal
ENSG00000276997.4	rs13139045	4	119247433	USP53	ENSG00000145390.11	34789	0.0326896	rs13139045	ENSG00000138735.15	Muscle_Skeletal
ENSG00000276997.4	rs13103899	4	119517147	PDE5A	ENSG00000138735.15	22753	-0.0215268	rs13103899	ENSG00000245958.6	Muscle_Skeletal
ENSG00000276997.4	rs10518336	4	119601779	PDE5A	ENSG00000138735.15	107385	0.018145	rs10518336	ENSG00000164096.12	Muscle_Skeletal
ENSG00000276997.4	rs10518336	4	119601779	PDE5A	ENSG00000138735.15	107385	0.018145	rs10518336	ENSG00000145384.3	Muscle_Skeletal
ENSG00000276997.4	rs10518336	4	119601779	PDE5A	ENSG00000138735.15	107385	0.018145	rs10518336	ENSG00000245958.6	Muscle_Skeletal
ENSG00000276997.4	rs3733526	4	119607172	PDE5A	ENSG00000138735.15	112778	-0.0125419	rs3733526	ENSG00000245958.6	Muscle_Skeletal
ENSG00000276997.4	rs28535956	4	119615703	PDE5A	ENSG00000138735.15	121309	0.0316676	rs28535956	ENSG00000164096.12	Muscle_Skeletal
ENSG00000276997.4	rs28535956	4	119615703	PDE5A	ENSG00000138735.15	121309	0.0316676	rs28535956	ENSG00000145384.3	Muscle_Skeletal
ENSG00000276997.4	rs28535956	4	119615703	PDE5A	ENSG00000138735.15	121309	0.0316676	rs28535956	ENSG00000283050.1	Muscle_Skeletal
ENSG00000276997.4	rs28535956	4	119615703	PDE5A	ENSG00000138735.15	121309	0.0316676	rs28535956	ENSG00000245958.6	Muscle_Skeletal
ENSG00000276997.4	rs28535956	4	119615703	PDE5A	ENSG00000138735.15	121309	0.0316676	rs28535956	ENSG00000138735.15	Muscle_Skeletal
ENSG00000276997.4	rs7664440	4	119657385	PDE5A	ENSG00000138735.15	162991	0.019335	rs7664440	ENSG00000164096.12	Muscle_Skeletal
ENSG00000276997.4	rs7664440	4	119657385	PDE5A	ENSG00000138735.15	162991	0.019335	rs7664440	ENSG00000145384.3	Muscle_Skeletal
ENSG00000276997.4	rs7664440	4	119657385	PDE5A	ENSG00000138735.15	162991	0.019335	rs7664440	ENSG00000245958.6	Muscle_Skeletal
ENSG00000276997.4	rs7664440	4	119657385	PDE5A	ENSG00000138735.15	162991	0.019335	rs7664440	ENSG00000138735.15	Muscle_Skeletal
ENSG00000276997.4	rs4447843	4	119759795	RP11-700N1.1	ENSG00000250392.2	179744	0.00835093	rs4447843	ENSG00000145384.3	Muscle_Skeletal
ENSG00000276997.4	rs4447843	4	119759795	RP11-700N1.1	ENSG00000250392.2	179744	0.00835093	rs4447843	ENSG00000245958.6	Muscle_Skeletal
ENSG00000276997.4	rs4447843	4	119759795	RP11-700N1.1	ENSG00000250392.2	179744	0.00835093	rs4447843	ENSG00000138735.15	Muscle_Skeletal
ENSG00000277149.4	rs670403	1	225243604	LBR	ENSG00000143815.14	157897	-0.109474		ENSG00000143815.14	Muscle_Skeletal
ENSG00000277149.4	rs2157524	6	102961813	GRIK2	ENSG00000164418.19	1563026	-0.0362768		ENSG00000164418.19	Muscle_Skeletal
ENSG00000277149.4	rs1888279	9	4514788	SLC1A1	ENSG00000106688.11	24345	0.0791742		ENSG00000106688.11	Muscle_Skeletal
ENSG00000277149.4	rs2382082	9	9937753	PTPRD-AS1	ENSG00000225706.1	1079624	0.0377928		ENSG00000225706.1	Muscle_Skeletal
ENSG00000277149.4	rs1941580	18	41313956	PIK3C3	ENSG00000078142.12	641249	-0.0604743		ENSG00000078142.12	Muscle_Skeletal
ENSG00000277619.1	rs4724988	7	1341392	MICALL2	ENSG00000164877.18	92973	0.0583179	rs4724988	ENSG00000164880.15	Muscle_Skeletal
ENSG00000277619.1	rs6962610	7	1461472	AC102953.4	ENSG00000225981.1	1536	0.0164438	rs6962610	ENSG00000164880.15	Muscle_Skeletal
ENSG00000277619.1	rs3735660	7	1490800	INTS1	ENSG00000164880.15	20524	-0.0257909	rs3735660	ENSG00000273230.1	Muscle_Skeletal
ENSG00000277619.1	rs6463900	7	1512802	MAFK	ENSG00000198517.9	17911	0.0655242		ENSG00000198517.9	Muscle_Skeletal
ENSG00000277619.1	rs4720833	7	1529294	MAFK	ENSG00000198517.9	1419	0.0599534		ENSG00000198517.9	Muscle_Skeletal
ENSG00000277619.1	rs7811444	7	1554022	TMEM184A	ENSG00000164855.15	10979	-0.0250053		ENSG00000164855.15	Muscle_Skeletal
ENSG00000282393.1	rs10503143	8	234976	RP5-855D21.1	ENSG00000272240.1	630	-0.137778		ENSG00000272240.1	Muscle_Skeletal
ENSG00000282393.1	rs763786	8	246884	RP5-855D21.2	ENSG00000273402.1	9840	-0.309767	rs763786	ENSG00000223508.5	Muscle_Skeletal
ENSG00000282393.1	rs763786	8	246884	RP5-855D21.2	ENSG00000273402.1	9840	-0.309767	rs763786	ENSG00000272812.1	Muscle_Skeletal
ENSG00000282393.1	rs763786	8	246884	RP5-855D21.2	ENSG00000273402.1	9840	-0.309767	rs763786	ENSG00000272240.1	Muscle_Skeletal
ENSG00000282393.1	rs2906338	8	252842	RP5-855D21.2	ENSG00000273402.1	15798	-0.0399554	rs2906338	ENSG00000223508.5	Muscle_Skeletal
ENSG00000282393.1	rs2906338	8	252842	RP5-855D21.2	ENSG00000273402.1	15798	-0.0399554	rs2906338	ENSG00000272240.1	Muscle_Skeletal
ENSG00000282393.1	rs4045956	8	269677	RP5-855D21.2	ENSG00000273402.1	32633	0.00101737	rs4045956	ENSG00000223508.5	Muscle_Skeletal
ENSG00000282393.1	rs4045956	8	269677	RP5-855D21.2	ENSG00000273402.1	32633	0.00101737	rs4045956	ENSG00000272812.1	Muscle_Skeletal
ENSG00000282393.1	rs4045956	8	269677	RP5-855D21.2	ENSG00000273402.1	32633	0.00101737	rs4045956	ENSG00000272240.1	Muscle_Skeletal
ENSG00000282393.1	rs10087419	8	286656	RP5-855D21.2	ENSG00000273402.1	49612	-0.114669	rs10087419	ENSG00000223508.5	Muscle_Skeletal
ENSG00000282393.1	rs10087419	8	286656	RP5-855D21.2	ENSG00000273402.1	49612	-0.114669	rs10087419	ENSG00000272240.1	Muscle_Skeletal
ENSG00000282393.1	rs2112004	8	289299	RP5-855D21.2	ENSG00000273402.1	52255	0.0170334	rs2112004	ENSG00000272240.1	Muscle_Skeletal
ENSG00000004142.11	rs1967890	9	98655503	ANKS6	ENSG00000165138.17	75825	0.20341		ENSG00000165138.17	Skin_Not_Sun_Exposed_Suprapubic
ENSG00000008988.9	rs666362	2	40232505	SLC8A1	ENSG00000183023.18	135236	0.0294173		ENSG00000183023.18	Skin_Not_Sun_Exposed_Suprapubic
ENSG00000008988.9	rs3749056	2	40257805	SLC8A1	ENSG00000183023.18	160536	0.14727		ENSG00000183023.18	Skin_Not_Sun_Exposed_Suprapubic
ENSG00000010438.16	rs12550612	8	23109256	TNFRSF10C	ENSG00000173535.13	24902	0.191594		ENSG00000173535.13	Skin_Not_Sun_Exposed_Suprapubic
ENSG00000010438.16	rs10847446	12	122675757	RP11-324E6.6	ENSG00000256249.1	11367	-0.152188	rs10847446	ENSG00000255398.2	Skin_Not_Sun_Exposed_Suprapubic
ENSG00000010438.16	rs10847446	12	122675757	RP11-324E6.6	ENSG00000256249.1	11367	-0.152188	rs10847446	ENSG00000051825.14	Skin_Not_Sun_Exposed_Suprapubic
ENSG00000021355.12	rs7637857	3	152538203	RP11-362A9.3	ENSG00000243305.1	80445	0.128141		ENSG00000243305.1	Skin_Not_Sun_Exposed_Suprapubic
ENSG00000021355.12	rs7635777	3	152993471	P2RY1	ENSG00000169860.6	158779	-0.0380474		ENSG00000169860.6	Skin_Not_Sun_Exposed_Suprapubic
ENSG00000023516.8	rs2050541	1	222166810	RP11-378J18.9	ENSG00000276997.4	310441	-0.11804		ENSG00000276997.4	Skin_Not_Sun_Exposed_Suprapubic
ENSG00000023516.8	rs158753	1	222180783	RP11-378J18.9	ENSG00000276997.4	296468	-0.0213517		ENSG00000276997.4	Skin_Not_Sun_Exposed_Suprapubic
ENSG00000023516.8	rs12541971	8	83863866	LRRCC1	ENSG00000133739.15	1243280	-0.142056		ENSG00000133739.15	Skin_Not_Sun_Exposed_Suprapubic
ENSG00000023516.8	rs2730463	12	118843639	HSPB8	ENSG00000152137.6	335002	0.100227		ENSG00000152137.6	Skin_Not_Sun_Exposed_Suprapubic
ENSG00000023516.8	rs1420239	16	52842699	RP11-467J12.4	ENSG00000277639.2	192990	0.127118		ENSG00000277639.2	Skin_Not_Sun_Exposed_Suprapubic
ENSG00000044090.8	rs7611414	3	145981415	PLOD2	ENSG00000152952.11	88024	0.15354		ENSG00000152952.11	Skin_Not_Sun_Exposed_Suprapubic
ENSG00000055208.18	rs12442477	15	91497014	SLCO3A1	ENSG00000176463.13	356680	-0.126241		ENSG00000176463.13	Skin_Not_Sun_Exposed_Suprapubic
ENSG00000060642.10	rs4931145	12	29078530	FAR2	ENSG00000064763.10	70572	-0.0822841	rs4931145	ENSG00000275476.1	Skin_Not_Sun_Exposed_Suprapubic
ENSG00000060642.10	rs4931145	12	29078530	FAR2	ENSG00000064763.10	70572	-0.0822841	rs4931145	ENSG00000257176.2	Skin_Not_Sun_Exposed_Suprapubic
ENSG00000060642.10	rs995628	12	29086572	FAR2	ENSG00000064763.10	62530	-0.0775978	rs995628	ENSG00000275476.1	Skin_Not_Sun_Exposed_Suprapubic
ENSG00000060642.10	rs995628	12	29086572	FAR2	ENSG00000064763.10	62530	-0.0775978	rs995628	ENSG00000257176.2	Skin_Not_Sun_Exposed_Suprapubic
ENSG00000064218.4	rs4974949	4	39812444	PDS5A	ENSG00000121892.14	10418	0.109575		ENSG00000121892.14	Skin_Not_Sun_Exposed_Suprapubic
ENSG00000064218.4	rs10859627	12	93980970	RP11-1060G2.2	ENSG00000271382.1	35930	0.0857033		ENSG00000271382.1	Skin_Not_Sun_Exposed_Suprapubic
ENSG00000064218.4	rs854586	12	93984241	RP11-1060G2.2	ENSG00000271382.1	39201	0.0510317		ENSG00000271382.1	Skin_Not_Sun_Exposed_Suprapubic
ENSG00000068745.14	rs13267220	8	137794673	COL22A1	ENSG00000169436.16	793561	0.181136		ENSG00000169436.16	Skin_Not_Sun_Exposed_Suprapubic
ENSG00000070019.4	rs7246440	19	12395059	ZNF799	ENSG00000196466.10	5044	0.173757		ENSG00000196466.10	Skin_Not_Sun_Exposed_Suprapubic
ENSG00000070019.4	rs1035458	19	12405336	ZNF799	ENSG00000196466.10	15321	0.0515002		ENSG00000196466.10	Skin_Not_Sun_Exposed_Suprapubic
ENSG00000071054.16	rs4410916	8	25848843	EBF2	ENSG00000221818.8	7114	-0.162168		ENSG00000221818.8	Skin_Not_Sun_Exposed_Suprapubic
ENSG00000072274.12	rs1960453	4	11839092	HS3ST1	ENSG00000002587.9	445943	0.241335		ENSG00000002587.9	Skin_Not_Sun_Exposed_Suprapubic
ENSG00000078814.15	rs3826368	17	14121900	COX10	ENSG00000006695.10	52405	-0.132084	rs3826368	ENSG00000231595.1	Skin_Not_Sun_Exposed_Suprapubic
ENSG00000078814.15	rs9891372	17	14142537	AC005224.2	ENSG00000231595.1	67950	-0.0693642		ENSG00000231595.1	Skin_Not_Sun_Exposed_Suprapubic
ENSG00000078814.15	rs9901316	17	14197921	AC005224.2	ENSG00000231595.1	12566	-0.0883384	rs9901316	ENSG00000231595.1	Skin_Not_Sun_Exposed_Suprapubic
ENSG00000078814.15	rs12944270	17	14213081	AC005224.2	ENSG00000231595.1	2594	0.00405351	rs12944270	ENSG00000231595.1	Skin_Not_Sun_Exposed_Suprapubic
ENSG00000087076.8	rs6677308	1	242533245	RP11-561I11.3	ENSG00000224525.2	329691	-0.161634		ENSG00000224525.2	Skin_Not_Sun_Exposed_Suprapubic
ENSG00000087076.8	rs10851836	15	71276292	THSD4	ENSG00000187720.14	179341	-0.138609		ENSG00000187720.14	Skin_Not_Sun_Exposed_Suprapubic
ENSG00000087076.8	rs2994	15	71279710	THSD4	ENSG00000187720.14	182759	-0.0101907		ENSG00000187720.14	Skin_Not_Sun_Exposed_Suprapubic
ENSG00000087076.8	rs6044967	20	17723415	RRBP1	ENSG00000125844.15	109738	0.159926		ENSG00000125844.15	Skin_Not_Sun_Exposed_Suprapubic
ENSG00000099284.13	rs4845820	1	5820849	NPHP4	ENSG00000131697.17	41961	-0.106928		ENSG00000131697.17	Skin_Not_Sun_Exposed_Suprapubic
ENSG00000099284.13	rs364798	1	40333755	SMAP2	ENSG00000084070.11	11094	-0.0660251		ENSG00000084070.11	Skin_Not_Sun_Exposed_Suprapubic
ENSG00000099284.13	rs6663235	1	40338161	SMAP2	ENSG00000084070.11	6688	-0.0827213		ENSG00000084070.11	Skin_Not_Sun_Exposed_Suprapubic
ENSG00000099785.10	rs12540373	7	7789100	UMAD1	ENSG00000219545.11	147597	0.125012		ENSG00000219545.11	Skin_Not_Sun_Exposed_Suprapubic
ENSG00000099785.10	rs17155006	7	108107892	NRCAM	ENSG00000091129.19	39730	-0.0984518		ENSG00000091129.19	Skin_Not_Sun_Exposed_Suprapubic
ENSG00000099804.8	rs17618877	11	108509147	EXPH5	ENSG00000110723.11	3717	0.00553021	rs17618877	ENSG00000178202.12	Skin_Not_Sun_Exposed_Suprapubic
ENSG00000099804.8	rs4942376	13	44901841	NUFIP1	ENSG00000083635.7	37407	0.131296		ENSG00000083635.7	Skin_Not_Sun_Exposed_Suprapubic
ENSG00000100034.13	rs7026582	9	20287950	MLLT3	ENSG00000171843.15	53714	-0.171211		ENSG00000171843.15	Skin_Not_Sun_Exposed_Suprapubic
ENSG00000100523.14	rs7248997	19	55169378	SYT5	ENSG00000129990.14	1820	-0.184665	rs7248997	ENSG00000167646.13	Skin_Not_Sun_Exposed_Suprapubic
ENSG00000101160.13	rs2665917	8	139950981	TRAPPC9	ENSG00000167632.14	220639	0.100681		ENSG00000167632.14	Skin_Not_Sun_Exposed_Suprapubic
ENSG00000101160.13	rs7836312	8	139955330	TRAPPC9	ENSG00000167632.14	224988	-0.0687569		ENSG00000167632.14	Skin_Not_Sun_Exposed_Suprapubic
ENSG00000101160.13	rs6578055	8	139964545	TRAPPC9	ENSG00000167632.14	234203	-0.065682		ENSG00000167632.14	Skin_Not_Sun_Exposed_Suprapubic
ENSG00000101493.10	rs6688859	1	113233139	MAGI3	ENSG00000081026.18	157609	-0.162029		ENSG00000081026.18	Skin_Not_Sun_Exposed_Suprapubic
ENSG00000104823.8	rs135551	22	46157126	PPARA	ENSG00000186951.16	6606	0.156852	rs135551	ENSG00000186951.16	Skin_Not_Sun_Exposed_Suprapubic
ENSG00000104823.8	rs135551	22	46157126	PPARA	ENSG00000186951.16	6606	0.156852	rs135551	ENSG00000280384.1	Skin_Not_Sun_Exposed_Suprapubic
ENSG00000104823.8	rs135551	22	46157126	PPARA	ENSG00000186951.16	6606	0.156852	rs135551	ENSG00000205643.10	Skin_Not_Sun_Exposed_Suprapubic
ENSG00000105048.16	rs11621942	14	33436205	EGLN3	ENSG00000129521.13	488025	-0.161524		ENSG00000129521.13	Skin_Not_Sun_Exposed_Suprapubic
ENSG00000105053.10	rs1529030	12	80037211	RP11-84G21.1	ENSG00000257557.2	102013	-0.195028	rs1529030	ENSG00000165899.10	Skin_Not_Sun_Exposed_Suprapubic
ENSG00000105053.10	rs3860254	12	80410696	PTPRQ	ENSG00000139304.12	8519	-0.119351	rs3860254	ENSG00000165899.10	Skin_Not_Sun_Exposed_Suprapubic
ENSG00000106006.6	rs6063929	20	53312169	RP4-669H2.1	ENSG00000231703.2	85491	-0.126009		ENSG00000231703.2	Skin_Not_Sun_Exposed_Suprapubic
ENSG00000106006.6	rs2401503	22	18068578	XXbac-B476C20.9	ENSG00000225335.3	7948	0.187392		ENSG00000225335.3	Skin_Not_Sun_Exposed_Suprapubic
ENSG00000106178.6	rs2167500	2	120613015	AC073257.2	ENSG00000237614.1	70107	-0.208205		ENSG00000237614.1	Skin_Not_Sun_Exposed_Suprapubic
ENSG00000106804.7	rs11781066	8	25449005	CDCA2	ENSG00000184661.13	9991	-0.150471	rs11781066	ENSG00000184661.13	Skin_Not_Sun_Exposed_Suprapubic
ENSG00000106804.7	rs11135869	8	25477838	CDCA2	ENSG00000184661.13	18842	-0.0130311	rs11135869	ENSG00000184661.13	Skin_Not_Sun_Exposed_Suprapubic
ENSG00000106804.7	rs4492904	12	70987768	TSPAN8	ENSG00000127324.8	137316	-0.140329		ENSG00000127324.8	Skin_Not_Sun_Exposed_Suprapubic
ENSG00000108244.16	rs6414228	3	104587047	ALCAM	ENSG00000170017.12	779861	-0.0104831		ENSG00000170017.12	Skin_Not_Sun_Exposed_Suprapubic
ENSG00000108244.16	rs7638542	3	104590369	ALCAM	ENSG00000170017.12	776539	-0.00899671		ENSG00000170017.12	Skin_Not_Sun_Exposed_Suprapubic
ENSG00000108244.16	rs291933	3	174006356	NAALADL2	ENSG00000177694.15	432216	0.0160503		ENSG00000177694.15	Skin_Not_Sun_Exposed_Suprapubic
ENSG00000108244.16	rs340419	5	179331908	RUFY1	ENSG00000176783.14	218649	0.0130763		ENSG00000176783.14	Skin_Not_Sun_Exposed_Suprapubic
ENSG00000108244.16	rs28549	5	179339911	RUFY1	ENSG00000176783.14	210646	0.0154305		ENSG00000176783.14	Skin_Not_Sun_Exposed_Suprapubic
ENSG00000108244.16	rs255027	5	179347859	RUFY1	ENSG00000176783.14	202698	0.0162134		ENSG00000176783.14	Skin_Not_Sun_Exposed_Suprapubic
ENSG00000108244.16	rs17618877	11	108509147	EXPH5	ENSG00000110723.11	3717	0.00401794	rs17618877	ENSG00000178202.12	Skin_Not_Sun_Exposed_Suprapubic
ENSG00000108244.16	rs4942376	13	44901841	NUFIP1	ENSG00000083635.7	37407	0.0037206		ENSG00000083635.7	Skin_Not_Sun_Exposed_Suprapubic
ENSG00000109047.7	rs3108514	2	150422733	RND3	ENSG00000115963.13	45461	0.100357		ENSG00000115963.13	Skin_Not_Sun_Exposed_Suprapubic
ENSG00000109047.7	rs9377573	6	103733724	HACE1	ENSG00000085382.11	994368	-0.0487586		ENSG00000085382.11	Skin_Not_Sun_Exposed_Suprapubic
ENSG00000109047.7	rs9391114	6	103750305	HACE1	ENSG00000085382.11	977787	-0.0711529		ENSG00000085382.11	Skin_Not_Sun_Exposed_Suprapubic
ENSG00000109705.7	rs2719804	20	8304461	PLCB1	ENSG00000182621.17	227211	0.0751419		ENSG00000182621.17	Skin_Not_Sun_Exposed_Suprapubic
ENSG00000109705.7	rs742615	20	8312380	PLCB1	ENSG00000182621.17	235130	0.0635911		ENSG00000182621.17	Skin_Not_Sun_Exposed_Suprapubic
ENSG00000109705.7	rs6086402	20	8316666	PLCB1	ENSG00000182621.17	239416	0.112306		ENSG00000182621.17	Skin_Not_Sun_Exposed_Suprapubic
ENSG00000109736.14	rs17293048	20	32623933	C20orf203	ENSG00000198547.8	7718	0.0393125	rs17293048	ENSG00000198547.8	Skin_Not_Sun_Exposed_Suprapubic
ENSG00000109736.14	rs17293048	20	32623933	C20orf203	ENSG00000198547.8	7718	0.0393125	rs17293048	ENSG00000175730.8	Skin_Not_Sun_Exposed_Suprapubic
ENSG00000109736.14	rs17293048	20	32623933	C20orf203	ENSG00000198547.8	7718	0.0393125	rs17293048	ENSG00000101367.8	Skin_Not_Sun_Exposed_Suprapubic
ENSG00000109736.14	rs17293048	20	32623933	C20orf203	ENSG00000198547.8	7718	0.0393125	rs17293048	ENSG00000260257.2	Skin_Not_Sun_Exposed_Suprapubic
ENSG00000109736.14	rs6087960	20	32652417	C20orf203	ENSG00000198547.8	20766	-0.0513935	rs6087960	ENSG00000175730.8	Skin_Not_Sun_Exposed_Suprapubic
ENSG00000109736.14	rs6141772	20	32658860	C20orf203	ENSG00000198547.8	27209	-0.0917931	rs6141772	ENSG00000175730.8	Skin_Not_Sun_Exposed_Suprapubic
ENSG00000109736.14	rs6141772	20	32658860	C20orf203	ENSG00000198547.8	27209	-0.0917931	rs6141772	ENSG00000101367.8	Skin_Not_Sun_Exposed_Suprapubic
ENSG00000109736.14	rs2064937	20	32728060	COMMD7	ENSG00000149600.11	25370	-0.00583215	rs2064937	ENSG00000175730.8	Skin_Not_Sun_Exposed_Suprapubic
ENSG00000109736.14	rs2064937	20	32728060	COMMD7	ENSG00000149600.11	25370	-0.00583215	rs2064937	ENSG00000101367.8	Skin_Not_Sun_Exposed_Suprapubic
ENSG00000109736.14	rs41492345	20	32924479	EFCAB8	ENSG00000215529.12	65557	-0.049029		ENSG00000215529.12	Skin_Not_Sun_Exposed_Suprapubic
ENSG00000109736.14	rs6059099	20	33129347	CDK5RAP1	ENSG00000101391.20	229491	0.0305036	rs6059099	ENSG00000175730.8	Skin_Not_Sun_Exposed_Suprapubic
ENSG00000109846.7	rs7779566	7	37724582	GPR141	ENSG00000187037.8	40787	0.14468		ENSG00000187037.8	Skin_Not_Sun_Exposed_Suprapubic
ENSG00000109846.7	rs10886296	10	118762720	CACUL1	ENSG00000151893.14	88554	0.152851	rs10886296	ENSG00000277687.1	Skin_Not_Sun_Exposed_Suprapubic
ENSG00000110169.10	rs13119662	4	95453121	RP11-710C12.1	ENSG00000271474.1	96085	-0.0843126		ENSG00000271474.1	Skin_Not_Sun_Exposed_Suprapubic
ENSG00000110169.10	rs7143696	14	98912731	BCL11B	ENSG00000127152.17	256555	0.0748627		ENSG00000127152.17	Skin_Not_Sun_Exposed_Suprapubic
ENSG00000110169.10	rs10484063	14	98920680	BCL11B	ENSG00000127152.17	248606	0.0842465		ENSG00000127152.17	Skin_Not_Sun_Exposed_Suprapubic
ENSG00000111052.7	rs7070104	10	97585649	HOGA1	ENSG00000241935.8	1307	-0.0353195		ENSG00000241935.8	Skin_Not_Sun_Exposed_Suprapubic
ENSG00000112304.10	rs4920566	1	18853330	TAS1R2	ENSG00000179002.5	13732	-0.192921		ENSG00000179002.5	Skin_Not_Sun_Exposed_Suprapubic
ENSG00000112877.7	rs1294341	1	233300657	MAP3K21	ENSG00000143674.10	27110	-0.0929672	rs1294341	ENSG00000143674.10	Skin_Not_Sun_Exposed_Suprapubic
ENSG00000112877.7	rs1294308	1	233331872	MAP3K21	ENSG00000143674.10	4105	-0.059875	rs1294308	ENSG00000143674.10	Skin_Not_Sun_Exposed_Suprapubic
ENSG00000113119.12	rs6731587	2	33462222	RASGRP3	ENSG00000152689.17	25899	0.0847331		ENSG00000152689.17	Skin_Not_Sun_Exposed_Suprapubic
ENSG00000113119.12	rs4145831	2	33475238	RASGRP3	ENSG00000152689.17	38915	0.163886		ENSG00000152689.17	Skin_Not_Sun_Exposed_Suprapubic
ENSG00000113716.12	rs6828152	4	165358800	CPE	ENSG00000109472.13	2393	0.111334	rs6828152	ENSG00000109472.13	Skin_Not_Sun_Exposed_Suprapubic
ENSG00000113716.12	rs6921674	6	2701809	MYLK4	ENSG00000145949.9	38181	0.0435141	rs6921674	ENSG00000145949.9	Skin_Not_Sun_Exposed_Suprapubic
ENSG00000113716.12	rs1461656	6	2716626	WRNIP1	ENSG00000124535.15	48787	0.0111481	rs1461656	ENSG00000145949.9	Skin_Not_Sun_Exposed_Suprapubic
ENSG00000113716.12	rs912699	6	2728701	WRNIP1	ENSG00000124535.15	36712	0.0565312		ENSG00000124535.15	Skin_Not_Sun_Exposed_Suprapubic
ENSG00000113716.12	rs4382335	6	2741421	WRNIP1	ENSG00000124535.15	23992	0.0499033		ENSG00000124535.15	Skin_Not_Sun_Exposed_Suprapubic
ENSG00000113716.12	rs4913333	12	67515536	DYRK2	ENSG00000127334.10	132801	-0.132685		ENSG00000127334.10	Skin_Not_Sun_Exposed_Suprapubic
ENSG00000113716.12	rs16976549	16	27075073	KDM8	ENSG00000155666.11	128421	-0.162541		ENSG00000155666.11	Skin_Not_Sun_Exposed_Suprapubic
ENSG00000114646.9	rs12893005	14	21139771	TMEM253	ENSG00000232070.8	40757	0.243895		ENSG00000232070.8	Skin_Not_Sun_Exposed_Suprapubic
ENSG00000114757.18	rs1551952	2	70380769	TGFA	ENSG00000163235.15	66510	0.129662		ENSG00000163235.15	Skin_Not_Sun_Exposed_Suprapubic
ENSG00000114757.18	rs12442538	15	49965473	CTD-2647E9.3	ENSG00000259188.5	85870	-0.0549262		ENSG00000259188.5	Skin_Not_Sun_Exposed_Suprapubic
ENSG00000114757.18	rs2413992	15	49978383	CTD-2647E9.3	ENSG00000259188.5	98780	-0.135233		ENSG00000259188.5	Skin_Not_Sun_Exposed_Suprapubic
ENSG00000114999.7	rs2697897	7	18196433	HDAC9	ENSG00000048052.21	109485	0.0880166		ENSG00000048052.21	Skin_Not_Sun_Exposed_Suprapubic
ENSG00000114999.7	rs1847232	7	25573363	AC003090.1	ENSG00000223561.6	19987	0.19719		ENSG00000223561.6	Skin_Not_Sun_Exposed_Suprapubic
ENSG00000114999.7	rs11609843	12	128748468	SLC15A4	ENSG00000139370.11	44722	0.117806		ENSG00000139370.11	Skin_Not_Sun_Exposed_Suprapubic
ENSG00000114999.7	rs6071980	20	40239936	MAFB	ENSG00000204103.3	445911	0.123792		ENSG00000204103.3	Skin_Not_Sun_Exposed_Suprapubic
ENSG00000115604.10	rs17325360	4	182635716	DCTD	ENSG00000129187.14	254343	0.0982918		ENSG00000129187.14	Skin_Not_Sun_Exposed_Suprapubic
ENSG00000115604.10	rs11647384	16	10903432	CIITA	ENSG00000179583.18	37211	0.0713417		ENSG00000179583.18	Skin_Not_Sun_Exposed_Suprapubic
ENSG00000115604.10	rs4780334	16	10908769	RP11-876N24.4	ENSG00000262222.1	31949	0.0309894		ENSG00000262222.1	Skin_Not_Sun_Exposed_Suprapubic
ENSG00000115604.10	rs6498132	16	10916787	RP11-876N24.4	ENSG00000262222.1	23931	0.129992		ENSG00000262222.1	Skin_Not_Sun_Exposed_Suprapubic
ENSG00000115604.10	rs10500575	16	73855565	PSMD7	ENSG00000103035.10	441209	0.113196		ENSG00000103035.10	Skin_Not_Sun_Exposed_Suprapubic
ENSG00000116030.16	rs5765168	22	45102306	NUP50-AS1	ENSG00000226328.6	30713	0.0314934	rs5765168	ENSG00000093000.18	Skin_Not_Sun_Exposed_Suprapubic
ENSG00000116030.16	rs973703	22	45103028	NUP50-AS1	ENSG00000226328.6	29991	0.110011	rs973703	ENSG00000226328.6	Skin_Not_Sun_Exposed_Suprapubic
ENSG00000116030.16	rs973703	22	45103028	NUP50-AS1	ENSG00000226328.6	29991	0.110011	rs973703	ENSG00000093000.18	Skin_Not_Sun_Exposed_Suprapubic
ENSG00000116030.16	rs2138156	22	45173964	NUP50	ENSG00000093000.18	10124	-0.0155413	rs2138156	ENSG00000226328.6	Skin_Not_Sun_Exposed_Suprapubic
ENSG00000116030.16	rs2138156	22	45173964	NUP50	ENSG00000093000.18	10124	-0.0155413	rs2138156	ENSG00000093000.18	Skin_Not_Sun_Exposed_Suprapubic
ENSG00000116030.16	rs2138156	22	45173964	NUP50	ENSG00000093000.18	10124	-0.0155413	rs2138156	ENSG00000273353.1	Skin_Not_Sun_Exposed_Suprapubic
ENSG00000118420.16	rs34088400	11	24349988	RP11-17A1.3	ENSG00000246225.6	1520417	-0.180496		ENSG00000246225.6	Skin_Not_Sun_Exposed_Suprapubic
ENSG00000118420.16	rs1157636	11	24382701	RP11-17A1.3	ENSG00000246225.6	1553130	-0.0893491		ENSG00000246225.6	Skin_Not_Sun_Exposed_Suprapubic
ENSG00000119396.10	rs746345	2	120804642	GLI2	ENSG00000074047.21	69020	-0.135327		ENSG00000074047.21	Skin_Not_Sun_Exposed_Suprapubic
ENSG00000119396.10	rs6151630	5	80670359	MSH3	ENSG00000113318.9	15208	-0.158016		ENSG00000113318.9	Skin_Not_Sun_Exposed_Suprapubic
ENSG00000119396.10	rs10998871	10	69586452	C10orf35	ENSG00000171224.8	43798	-0.137272		ENSG00000171224.8	Skin_Not_Sun_Exposed_Suprapubic
ENSG00000119396.10	rs9788171	12	3186921	TSPAN9	ENSG00000011105.12	109567	0.148139		ENSG00000011105.12	Skin_Not_Sun_Exposed_Suprapubic
ENSG00000119396.10	rs7968619	12	69148558	CPSF6	ENSG00000111605.16	90978	-0.130091		ENSG00000111605.16	Skin_Not_Sun_Exposed_Suprapubic
ENSG00000119698.11	rs3923156	5	161445056	GABRB2	ENSG00000145864.12	156628	-0.178209		ENSG00000145864.12	Skin_Not_Sun_Exposed_Suprapubic
ENSG00000119698.11	rs4784054	16	58742410	GOT2	ENSG00000125166.12	35280	-0.137988		ENSG00000125166.12	Skin_Not_Sun_Exposed_Suprapubic
ENSG00000119698.11	rs7206052	16	58769607	GOT2	ENSG00000125166.12	62477	-0.0792088		ENSG00000125166.12	Skin_Not_Sun_Exposed_Suprapubic
ENSG00000119698.11	rs11646417	16	58831118	GOT2	ENSG00000125166.12	123988	-0.000296055		ENSG00000125166.12	Skin_Not_Sun_Exposed_Suprapubic
ENSG00000120903.12	rs16991431	22	44088319	PARVG	ENSG00000138964.16	84636	-0.0910762	rs16991431	ENSG00000188677.14	Skin_Not_Sun_Exposed_Suprapubic
ENSG00000120903.12	rs16991431	22	44088319	PARVG	ENSG00000138964.16	84636	-0.0910762	rs16991431	ENSG00000280434.1	Skin_Not_Sun_Exposed_Suprapubic
ENSG00000120903.12	rs9614199	22	44098167	PARVG	ENSG00000138964.16	74788	-0.0790082	rs9614199	ENSG00000188677.14	Skin_Not_Sun_Exposed_Suprapubic
ENSG00000120903.12	rs2267614	22	44134540	PARVG	ENSG00000138964.16	38415	-0.0647933		ENSG00000138964.16	Skin_Not_Sun_Exposed_Suprapubic
ENSG00000120903.12	rs139081	22	44163962	PARVG	ENSG00000138964.16	8993	-0.0205222		ENSG00000138964.16	Skin_Not_Sun_Exposed_Suprapubic
ENSG00000120903.12	rs139089	22	44166469	PARVG	ENSG00000138964.16	6486	-0.0398389		ENSG00000138964.16	Skin_Not_Sun_Exposed_Suprapubic
ENSG00000121691.4	rs1000501	18	45673135	RP11-116O18.3	ENSG00000267193.5	19259	-0.0844321		ENSG00000267193.5	Skin_Not_Sun_Exposed_Suprapubic
ENSG00000121691.4	rs6008798	22	46122202	PPARA	ENSG00000186951.16	28318	0.00190766	rs6008798	ENSG00000186951.16	Skin_Not_Sun_Exposed_Suprapubic
ENSG00000121691.4	rs6008798	22	46122202	PPARA	ENSG00000186951.16	28318	0.00190766	rs6008798	ENSG00000280384.1	Skin_Not_Sun_Exposed_Suprapubic
ENSG00000121691.4	rs6008798	22	46122202	PPARA	ENSG00000186951.16	28318	0.00190766	rs6008798	ENSG00000205643.10	Skin_Not_Sun_Exposed_Suprapubic
ENSG00000121691.4	rs135564	22	46140060	PPARA	ENSG00000186951.16	10460	0.0509458	rs135564	ENSG00000186951.16	Skin_Not_Sun_Exposed_Suprapubic
ENSG00000121691.4	rs135564	22	46140060	PPARA	ENSG00000186951.16	10460	0.0509458	rs135564	ENSG00000280384.1	Skin_Not_Sun_Exposed_Suprapubic
ENSG00000121691.4	rs135564	22	46140060	PPARA	ENSG00000186951.16	10460	0.0509458	rs135564	ENSG00000205643.10	Skin_Not_Sun_Exposed_Suprapubic
ENSG00000121691.4	rs135551	22	46157126	PPARA	ENSG00000186951.16	6606	0.0778927	rs135551	ENSG00000186951.16	Skin_Not_Sun_Exposed_Suprapubic
ENSG00000121691.4	rs135551	22	46157126	PPARA	ENSG00000186951.16	6606	0.0778927	rs135551	ENSG00000280384.1	Skin_Not_Sun_Exposed_Suprapubic
ENSG00000121691.4	rs135551	22	46157126	PPARA	ENSG00000186951.16	6606	0.0778927	rs135551	ENSG00000205643.10	Skin_Not_Sun_Exposed_Suprapubic
ENSG00000122026.10	rs1289952	1	117371343	MAN1A2	ENSG00000198162.12	3895	-0.24959	rs1289952	ENSG00000198162.12	Skin_Not_Sun_Exposed_Suprapubic
ENSG00000122026.10	rs666362	2	40232505	SLC8A1	ENSG00000183023.18	135236	0.00315178		ENSG00000183023.18	Skin_Not_Sun_Exposed_Suprapubic
ENSG00000122026.10	rs380082	2	40250518	SLC8A1	ENSG00000183023.18	153249	0.0931496		ENSG00000183023.18	Skin_Not_Sun_Exposed_Suprapubic
ENSG00000122687.17	rs6440668	3	150296612	LINC01214	ENSG00000243550.2	31201	-0.143296		ENSG00000243550.2	Skin_Not_Sun_Exposed_Suprapubic
ENSG00000123983.13	rs135564	22	46140060	PPARA	ENSG00000186951.16	10460	0.0751663	rs135564	ENSG00000186951.16	Skin_Not_Sun_Exposed_Suprapubic
ENSG00000123983.13	rs135564	22	46140060	PPARA	ENSG00000186951.16	10460	0.0751663	rs135564	ENSG00000280384.1	Skin_Not_Sun_Exposed_Suprapubic
ENSG00000123983.13	rs135564	22	46140060	PPARA	ENSG00000186951.16	10460	0.0751663	rs135564	ENSG00000205643.10	Skin_Not_Sun_Exposed_Suprapubic
ENSG00000123983.13	rs135551	22	46157126	PPARA	ENSG00000186951.16	6606	0.0185393	rs135551	ENSG00000186951.16	Skin_Not_Sun_Exposed_Suprapubic
ENSG00000123983.13	rs135551	22	46157126	PPARA	ENSG00000186951.16	6606	0.0185393	rs135551	ENSG00000280384.1	Skin_Not_Sun_Exposed_Suprapubic
ENSG00000123983.13	rs135551	22	46157126	PPARA	ENSG00000186951.16	6606	0.0185393	rs135551	ENSG00000205643.10	Skin_Not_Sun_Exposed_Suprapubic
ENSG00000124226.10	rs769568	3	109476199	TRAT1	ENSG00000163519.13	653502	0.149424		ENSG00000163519.13	Skin_Not_Sun_Exposed_Suprapubic
ENSG00000124226.10	rs17051885	9	86420962	ZCCHC6	ENSG00000083223.17	133230	-0.14458		ENSG00000083223.17	Skin_Not_Sun_Exposed_Suprapubic
ENSG00000124523.15	rs6552420	4	180378226	TENM3	ENSG00000218336.8	1765760	-0.176186		ENSG00000218336.8	Skin_Not_Sun_Exposed_Suprapubic
ENSG00000124523.15	rs11833550	12	9856081	CLEC2B	ENSG00000110852.4	3098	0.100881	rs11833550	ENSG00000214776.10	Skin_Not_Sun_Exposed_Suprapubic
ENSG00000124523.15	rs7957464	12	9951690	AC091814.2	ENSG00000225231.1	15112	-0.056335	rs7957464	ENSG00000214776.10	Skin_Not_Sun_Exposed_Suprapubic
ENSG00000124523.15	rs7957464	12	9951690	AC091814.2	ENSG00000225231.1	15112	-0.056335	rs7957464	ENSG00000256797.1	Skin_Not_Sun_Exposed_Suprapubic
ENSG00000124523.15	rs7957464	12	9951690	AC091814.2	ENSG00000225231.1	15112	-0.056335	rs7957464	ENSG00000225231.1	Skin_Not_Sun_Exposed_Suprapubic
ENSG00000124523.15	rs7957464	12	9951690	AC091814.2	ENSG00000225231.1	15112	-0.056335	rs7957464	ENSG00000172322.13	Skin_Not_Sun_Exposed_Suprapubic
ENSG00000127252.5	rs11057970	12	125002204	BRI3BP	ENSG00000184992.10	8505	-0.134304		ENSG00000184992.10	Skin_Not_Sun_Exposed_Suprapubic
ENSG00000127252.5	rs12910772	15	36882201	MEIS2	ENSG00000134138.19	7002	-0.0630844		ENSG00000134138.19	Skin_Not_Sun_Exposed_Suprapubic
ENSG00000127252.5	rs16964246	15	36882334	MEIS2	ENSG00000134138.19	6869	-0.0957775		ENSG00000134138.19	Skin_Not_Sun_Exposed_Suprapubic
ENSG00000127366.5	rs835473	2	156298197	NR4A2	ENSG00000153234.13	26234	0.0262511	rs835473	ENSG00000226383.6	Skin_Not_Sun_Exposed_Suprapubic
ENSG00000127366.5	rs707127	2	156312298	NR4A2	ENSG00000153234.13	12133	-0.0472061	rs707127	ENSG00000226383.6	Skin_Not_Sun_Exposed_Suprapubic
ENSG00000127366.5	rs1528454	2	156313193	NR4A2	ENSG00000153234.13	11238	-0.0639491	rs1528454	ENSG00000226383.6	Skin_Not_Sun_Exposed_Suprapubic
ENSG00000127366.5	rs1982673	18	63130782	BCL2	ENSG00000171791.12	7437	-0.142292		ENSG00000171791.12	Skin_Not_Sun_Exposed_Suprapubic
ENSG00000128191.15	rs6691406	1	209417201	LINC01698	ENSG00000231648.1	49540	-0.12811	rs6691406	ENSG00000230937.11	Skin_Not_Sun_Exposed_Suprapubic
ENSG00000128191.15	rs6690362	1	209434675	LINC01698	ENSG00000231648.1	67014	-0.234835	rs6690362	ENSG00000230937.11	Skin_Not_Sun_Exposed_Suprapubic
ENSG00000128564.6	rs4865165	4	56899380	REST	ENSG00000084093.16	8495	0.0386601	rs4865165	ENSG00000269949.1	Skin_Not_Sun_Exposed_Suprapubic
ENSG00000128564.6	rs10003229	4	56943432	RP11-738E22.3	ENSG00000269949.1	17494	0.0510337	rs10003229	ENSG00000084092.6	Skin_Not_Sun_Exposed_Suprapubic
ENSG00000128564.6	rs17087335	4	56972417	POLR2B	ENSG00000047315.15	6406	-0.168842	rs17087335	ENSG00000269949.1	Skin_Not_Sun_Exposed_Suprapubic
ENSG00000128564.6	rs3733309	4	56991022	POLR2B	ENSG00000047315.15	12199	-0.0408496	rs3733309	ENSG00000269949.1	Skin_Not_Sun_Exposed_Suprapubic
ENSG00000128564.6	rs12642622	4	57036110	IGFBP7	ENSG00000163453.11	5338	-0.0296259	rs12642622	ENSG00000269949.1	Skin_Not_Sun_Exposed_Suprapubic
ENSG00000128564.6	rs4754673	11	100150148	CTD-2383M3.1	ENSG00000248027.1	534013	-0.110432		ENSG00000248027.1	Skin_Not_Sun_Exposed_Suprapubic
ENSG00000128564.6	rs11857195	15	57884315	ALDH1A2	ENSG00000128918.14	69108	0.0968474		ENSG00000128918.14	Skin_Not_Sun_Exposed_Suprapubic
ENSG00000130175.9	rs1324727	1	118487335	TBX15	ENSG00000092607.13	395710	0.249843		ENSG00000092607.13	Skin_Not_Sun_Exposed_Suprapubic
ENSG00000130299.16	rs13251425	8	3344114	CSMD1	ENSG00000183117.18	408762	0.0386935		ENSG00000183117.18	Skin_Not_Sun_Exposed_Suprapubic
ENSG00000130299.16	rs12546513	8	3345649	CSMD1	ENSG00000183117.18	410297	0.124865		ENSG00000183117.18	Skin_Not_Sun_Exposed_Suprapubic
ENSG00000130487.5	rs250431	5	140560648	APBB3	ENSG00000113108.19	2380	0.201864	rs250431	ENSG00000243056.1	Skin_Not_Sun_Exposed_Suprapubic
ENSG00000130487.5	rs250431	5	140560648	APBB3	ENSG00000113108.19	2380	0.201864	rs250431	ENSG00000213523.10	Skin_Not_Sun_Exposed_Suprapubic
ENSG00000130487.5	rs250431	5	140560648	APBB3	ENSG00000113108.19	2380	0.201864	rs250431	ENSG00000283602.1	Skin_Not_Sun_Exposed_Suprapubic
ENSG00000130487.5	rs7760702	6	74133216	CD109	ENSG00000156535.13	437432	0.213047		ENSG00000156535.13	Skin_Not_Sun_Exposed_Suprapubic
ENSG00000130487.5	rs10431982	16	74219469	PSMD7	ENSG00000103035.10	77305	0.216847	rs10431982	ENSG00000259972.2	Skin_Not_Sun_Exposed_Suprapubic
ENSG00000130724.8	rs8010068	14	36574988	NKX2-8	ENSG00000136327.6	5590	-0.00125992		ENSG00000136327.6	Skin_Not_Sun_Exposed_Suprapubic
ENSG00000130724.8	rs1955741	14	36595953	NKX2-8	ENSG00000136327.6	15375	3.45449e-05		ENSG00000136327.6	Skin_Not_Sun_Exposed_Suprapubic
ENSG00000131183.10	rs17676517	12	114450504	TBX5-AS1	ENSG00000255399.3	42062	-0.00474629		ENSG00000255399.3	Skin_Not_Sun_Exposed_Suprapubic
ENSG00000131183.10	rs11067138	12	114482565	TBX5-AS1	ENSG00000255399.3	74123	-0.0252651		ENSG00000255399.3	Skin_Not_Sun_Exposed_Suprapubic
ENSG00000131183.10	rs12582045	12	114488270	TBX5-AS1	ENSG00000255399.3	79828	-0.162414		ENSG00000255399.3	Skin_Not_Sun_Exposed_Suprapubic
ENSG00000131778.18	rs735421	8	27461775	CHRNA2	ENSG00000120903.12	2015	0.0209781		ENSG00000120903.12	Skin_Not_Sun_Exposed_Suprapubic
ENSG00000131778.18	rs747111	8	27467956	CHRNA2	ENSG00000120903.12	8196	0.105839		ENSG00000120903.12	Skin_Not_Sun_Exposed_Suprapubic
ENSG00000131778.18	rs9532010	13	37194253	SUPT20H	ENSG00000102710.19	184640	-0.120625		ENSG00000102710.19	Skin_Not_Sun_Exposed_Suprapubic
ENSG00000131778.18	rs7988995	13	37436008	POSTN	ENSG00000133110.14	126574	0.145408		ENSG00000133110.14	Skin_Not_Sun_Exposed_Suprapubic
ENSG00000132003.9	rs2304872	8	41727866	ANK1	ENSG00000029534.19	74647	0.139841		ENSG00000029534.19	Skin_Not_Sun_Exposed_Suprapubic
ENSG00000132185.16	rs2240793	5	150203737	SLC6A7	ENSG00000011083.8	13781	0.0556979		ENSG00000011083.8	Skin_Not_Sun_Exposed_Suprapubic
ENSG00000132185.16	rs12203592	6	396321	IRF4	ENSG00000137265.14	4583	-0.133309		ENSG00000137265.14	Skin_Not_Sun_Exposed_Suprapubic
ENSG00000132912.12	rs11992222	8	4231594	CSMD1	ENSG00000183117.18	1296242	0.218086		ENSG00000183117.18	Skin_Not_Sun_Exposed_Suprapubic
ENSG00000132912.12	rs1061325	22	19196584	CLTCL1	ENSG00000070371.15	17112	0.0380209	rs1061325	ENSG00000100075.9	Skin_Not_Sun_Exposed_Suprapubic
ENSG00000132912.12	rs1061325	22	19196584	CLTCL1	ENSG00000070371.15	17112	0.0380209	rs1061325	ENSG00000070371.15	Skin_Not_Sun_Exposed_Suprapubic
ENSG00000132912.12	rs5992387	22	19295955	HIRA	ENSG00000100084.14	34742	-0.171809	rs5992387	ENSG00000070371.15	Skin_Not_Sun_Exposed_Suprapubic
ENSG00000132912.12	rs8135222	22	19304923	HIRA	ENSG00000100084.14	25774	0.0130733	rs8135222	ENSG00000070371.15	Skin_Not_Sun_Exposed_Suprapubic
ENSG00000132912.12	rs8135222	22	19304923	HIRA	ENSG00000100084.14	25774	0.0130733	rs8135222	ENSG00000185065.6	Skin_Not_Sun_Exposed_Suprapubic
ENSG00000132912.12	rs8135222	22	19304923	HIRA	ENSG00000100084.14	25774	0.0130733	rs8135222	ENSG00000093009.9	Skin_Not_Sun_Exposed_Suprapubic
ENSG00000134028.14	rs1056445	2	55263683	CCDC88A	ENSG00000115355.15	24158	-0.167013	rs1056445	ENSG00000162994.15	Skin_Not_Sun_Exposed_Suprapubic
ENSG00000134028.14	rs1056445	2	55263683	CCDC88A	ENSG00000115355.15	24158	-0.167013	rs1056445	ENSG00000085760.14	Skin_Not_Sun_Exposed_Suprapubic
ENSG00000134138.19	rs4801754	19	48261600	CARD8-AS1	ENSG00000268001.1	5926	-0.00888856	rs4801754	ENSG00000105479.15	Skin_Not_Sun_Exposed_Suprapubic
ENSG00000134138.19	rs281385	19	48714004	MAMSTR	ENSG00000176909.11	1263	0.0360376	rs281385	ENSG00000176920.11	Skin_Not_Sun_Exposed_Suprapubic
ENSG00000134138.19	rs281385	19	48714004	MAMSTR	ENSG00000176909.11	1263	0.0360376	rs281385	ENSG00000182264.8	Skin_Not_Sun_Exposed_Suprapubic
ENSG00000134138.19	rs11667321	19	48747281	FUT1	ENSG00000174951.10	729	-0.226046	rs11667321	ENSG00000232871.8	Skin_Not_Sun_Exposed_Suprapubic
ENSG00000134138.19	rs11667321	19	48747281	FUT1	ENSG00000174951.10	729	-0.226046	rs11667321	ENSG00000142233.11	Skin_Not_Sun_Exposed_Suprapubic
ENSG00000134138.19	rs11667321	19	48747281	FUT1	ENSG00000174951.10	729	-0.226046	rs11667321	ENSG00000176920.11	Skin_Not_Sun_Exposed_Suprapubic
ENSG00000134138.19	rs11667321	19	48747281	FUT1	ENSG00000174951.10	729	-0.226046	rs11667321	ENSG00000105538.9	Skin_Not_Sun_Exposed_Suprapubic
ENSG00000134138.19	rs11667321	19	48747281	FUT1	ENSG00000174951.10	729	-0.226046	rs11667321	ENSG00000182264.8	Skin_Not_Sun_Exposed_Suprapubic
ENSG00000134138.19	rs4021	19	48750004	FUT1	ENSG00000174951.10	1994	0.120515	rs4021	ENSG00000105538.9	Skin_Not_Sun_Exposed_Suprapubic
ENSG00000134138.19	rs4021	19	48750004	FUT1	ENSG00000174951.10	1994	0.120515	rs4021	ENSG00000182264.8	Skin_Not_Sun_Exposed_Suprapubic
ENSG00000134240.11	rs135564	22	46140060	PPARA	ENSG00000186951.16	10460	0.0444544	rs135564	ENSG00000186951.16	Skin_Not_Sun_Exposed_Suprapubic
ENSG00000134240.11	rs135564	22	46140060	PPARA	ENSG00000186951.16	10460	0.0444544	rs135564	ENSG00000280384.1	Skin_Not_Sun_Exposed_Suprapubic
ENSG00000134240.11	rs135564	22	46140060	PPARA	ENSG00000186951.16	10460	0.0444544	rs135564	ENSG00000205643.10	Skin_Not_Sun_Exposed_Suprapubic
ENSG00000134240.11	rs135551	22	46157126	PPARA	ENSG00000186951.16	6606	0.168303	rs135551	ENSG00000186951.16	Skin_Not_Sun_Exposed_Suprapubic
ENSG00000134240.11	rs135551	22	46157126	PPARA	ENSG00000186951.16	6606	0.168303	rs135551	ENSG00000280384.1	Skin_Not_Sun_Exposed_Suprapubic
ENSG00000134240.11	rs135551	22	46157126	PPARA	ENSG00000186951.16	6606	0.168303	rs135551	ENSG00000205643.10	Skin_Not_Sun_Exposed_Suprapubic
ENSG00000134240.11	rs9615996	22	46416835	CELSR1	ENSG00000075275.16	56002	0.0789422	rs9615996	ENSG00000130943.6	Skin_Not_Sun_Exposed_Suprapubic
ENSG00000134419.15	rs666362	2	40232505	SLC8A1	ENSG00000183023.18	135236	0.138268		ENSG00000183023.18	Skin_Not_Sun_Exposed_Suprapubic
ENSG00000135097.6	rs10493879	1	94862651	CNN3	ENSG00000117519.15	34297	-0.198156		ENSG00000117519.15	Skin_Not_Sun_Exposed_Suprapubic
ENSG00000135097.6	rs10500486	16	63993638	RP11-368L12.1	ENSG00000260658.5	679375	0.0525722		ENSG00000260658.5	Skin_Not_Sun_Exposed_Suprapubic
ENSG00000137185.11	rs713446	2	44277718	SLC3A1	ENSG00000138079.13	2261	0.158215	rs713446	ENSG00000143919.14	Skin_Not_Sun_Exposed_Suprapubic
ENSG00000137185.11	rs13029742	2	219170396	CNPPD1	ENSG00000115649.15	1500	0.123963	rs13029742	ENSG00000213901.10	Skin_Not_Sun_Exposed_Suprapubic
ENSG00000137185.11	rs13029742	2	219170396	CNPPD1	ENSG00000115649.15	1500	0.123963	rs13029742	ENSG00000144567.10	Skin_Not_Sun_Exposed_Suprapubic
ENSG00000137185.11	rs12967622	18	66948348	CDH19	ENSG00000071991.8	447266	-0.157211		ENSG00000071991.8	Skin_Not_Sun_Exposed_Suprapubic
ENSG00000137522.17	rs11715374	3	108888168	TRAT1	ENSG00000163519.13	65471	0.0651509		ENSG00000163519.13	Skin_Not_Sun_Exposed_Suprapubic
ENSG00000137522.17	rs12497925	3	108893424	TRAT1	ENSG00000163519.13	70727	0.136687		ENSG00000163519.13	Skin_Not_Sun_Exposed_Suprapubic
ENSG00000137601.16	rs2402961	7	129757804	UBE2H	ENSG00000186591.11	72927	-0.149602		ENSG00000186591.11	Skin_Not_Sun_Exposed_Suprapubic
ENSG00000138071.13	rs11929401	3	169411711	MECOM	ENSG00000085276.17	328213	0.130114		ENSG00000085276.17	Skin_Not_Sun_Exposed_Suprapubic
ENSG00000138071.13	rs3851386	3	169470789	ACTRT3	ENSG00000184378.2	296131	0.0385879		ENSG00000184378.2	Skin_Not_Sun_Exposed_Suprapubic
ENSG00000138395.14	rs1580930	5	8812337	SEMA5A	ENSG00000112902.11	222688	0.0130363		ENSG00000112902.11	Skin_Not_Sun_Exposed_Suprapubic
ENSG00000138395.14	rs1158727	5	8826246	SEMA5A	ENSG00000112902.11	208779	0.0722719		ENSG00000112902.11	Skin_Not_Sun_Exposed_Suprapubic
ENSG00000138395.14	rs2388344	5	8833740	SEMA5A	ENSG00000112902.11	201285	0.0824653		ENSG00000112902.11	Skin_Not_Sun_Exposed_Suprapubic
ENSG00000138395.14	rs4748116	10	14968554	MEIG1	ENSG00000197889.9	9116	-0.141439		ENSG00000197889.9	Skin_Not_Sun_Exposed_Suprapubic
ENSG00000138395.14	rs1963826	18	5431001	EPB41L3	ENSG00000082397.17	38621	0.130545		ENSG00000082397.17	Skin_Not_Sun_Exposed_Suprapubic
ENSG00000138442.9	rs1957547	14	81137794	RP11-114N19.3	ENSG00000258999.1	30762	0.100194		ENSG00000258999.1	Skin_Not_Sun_Exposed_Suprapubic
ENSG00000138442.9	rs2288496	14	81145770	GTF2A1	ENSG00000165417.11	29681	-0.192077		ENSG00000165417.11	Skin_Not_Sun_Exposed_Suprapubic
ENSG00000139746.15	rs7773883	6	42304168	TRERF1	ENSG00000124496.12	79238	0.00714073		ENSG00000124496.12	Skin_Not_Sun_Exposed_Suprapubic
ENSG00000139746.15	rs9381174	6	42431336	UBR2	ENSG00000024048.10	132725	0.0678591		ENSG00000024048.10	Skin_Not_Sun_Exposed_Suprapubic
ENSG00000139746.15	rs6458289	6	42540699	UBR2	ENSG00000024048.10	23362	0.0440484	rs6458289	ENSG00000112619.7	Skin_Not_Sun_Exposed_Suprapubic
ENSG00000139746.15	rs6900726	6	42563912	UBR2	ENSG00000024048.10	149	-0.194463	rs6900726	ENSG00000024048.10	Skin_Not_Sun_Exposed_Suprapubic
ENSG00000139746.15	rs6900726	6	42563912	UBR2	ENSG00000024048.10	149	-0.194463	rs6900726	ENSG00000112619.7	Skin_Not_Sun_Exposed_Suprapubic
ENSG00000139746.15	rs9471908	6	42709429	PRPH2	ENSG00000112619.7	12830	0.0763549	rs9471908	ENSG00000112619.7	Skin_Not_Sun_Exposed_Suprapubic
ENSG00000140563.14	rs7036839	9	36282451	RNF38	ENSG00000137075.17	53944	0.145111	rs7036839	ENSG00000122705.16	Skin_Not_Sun_Exposed_Suprapubic
ENSG00000140563.14	rs7036839	9	36282451	RNF38	ENSG00000137075.17	53944	0.145111	rs7036839	ENSG00000159921.14	Skin_Not_Sun_Exposed_Suprapubic
ENSG00000140839.11	rs2433416	11	86701838	PRSS23	ENSG00000150687.11	89220	-0.189259		ENSG00000150687.11	Skin_Not_Sun_Exposed_Suprapubic
ENSG00000140839.11	rs654723	11	128716260	FLI1	ENSG00000151702.16	22491	0.194922		ENSG00000151702.16	Skin_Not_Sun_Exposed_Suprapubic
ENSG00000140848.16	rs6790493	3	79012070	ROBO1	ENSG00000169855.19	414831	-0.143441		ENSG00000169855.19	Skin_Not_Sun_Exposed_Suprapubic
ENSG00000140848.16	rs10144457	14	42396414	LRFN5	ENSG00000165379.13	788845	0.00255707		ENSG00000165379.13	Skin_Not_Sun_Exposed_Suprapubic
ENSG00000140848.16	rs1499392	14	42483695	LRFN5	ENSG00000165379.13	876126	0.0766964		ENSG00000165379.13	Skin_Not_Sun_Exposed_Suprapubic
ENSG00000140848.16	rs973318	14	42554728	LRFN5	ENSG00000165379.13	947159	0.141913		ENSG00000165379.13	Skin_Not_Sun_Exposed_Suprapubic
ENSG00000140992.18	rs2431667	5	172788190	DUSP1	ENSG00000120129.5	20101	0.234492		ENSG00000120129.5	Skin_Not_Sun_Exposed_Suprapubic
ENSG00000140992.18	rs2928843	7	153774106	DPP6	ENSG00000130226.16	112990	0.221944		ENSG00000130226.16	Skin_Not_Sun_Exposed_Suprapubic
ENSG00000143382.14	rs13178274	5	94445817	SLF1	ENSG00000133302.12	172529	-0.203535		ENSG00000133302.12	Skin_Not_Sun_Exposed_Suprapubic
ENSG00000143878.9	rs2783490	1	93161972	TMED5	ENSG00000117500.12	12231	0.0692188	rs2783490	ENSG00000223745.7	Skin_Not_Sun_Exposed_Suprapubic
ENSG00000143878.9	rs6541395	1	93781798	RP4-561L24.3	ENSG00000260464.1	65375	0.0511815	rs6541395	ENSG00000137936.16	Skin_Not_Sun_Exposed_Suprapubic
ENSG00000143878.9	rs17100392	1	93816041	RP4-561L24.3	ENSG00000260464.1	31132	0.0753757	rs17100392	ENSG00000137936.16	Skin_Not_Sun_Exposed_Suprapubic
ENSG00000143878.9	rs17100392	1	93816041	RP4-561L24.3	ENSG00000260464.1	31132	0.0753757	rs17100392	ENSG00000023909.9	Skin_Not_Sun_Exposed_Suprapubic
ENSG00000143878.9	rs4757466	11	16979688	RPS13	ENSG00000110700.6	94700	-0.149309	rs4757466	ENSG00000184669.7	Skin_Not_Sun_Exposed_Suprapubic
ENSG00000143878.9	rs10734250	11	17006008	RPS13	ENSG00000110700.6	68380	-0.00725127	rs10734250	ENSG00000184669.7	Skin_Not_Sun_Exposed_Suprapubic
ENSG00000143878.9	rs214082	11	17277843	NUCB2	ENSG00000070081.15	69691	-0.0226869	rs214082	ENSG00000011405.13	Skin_Not_Sun_Exposed_Suprapubic
ENSG00000143878.9	rs214082	11	17277843	NUCB2	ENSG00000070081.15	69691	-0.0226869	rs214082	ENSG00000070081.15	Skin_Not_Sun_Exposed_Suprapubic
ENSG00000143878.9	rs214082	11	17277843	NUCB2	ENSG00000070081.15	69691	-0.0226869	rs214082	ENSG00000260196.1	Skin_Not_Sun_Exposed_Suprapubic
ENSG00000143878.9	rs214082	11	17277843	NUCB2	ENSG00000070081.15	69691	-0.0226869	rs214082	ENSG00000187486.5	Skin_Not_Sun_Exposed_Suprapubic
ENSG00000143878.9	rs6592724	11	77513927	CLNS1A	ENSG00000074201.8	1008	-0.00711582	rs6592724	ENSG00000074201.8	Skin_Not_Sun_Exposed_Suprapubic
ENSG00000143878.9	rs4378419	11	78034631	KCTD14	ENSG00000151364.16	18606	0.00682659	rs4378419	ENSG00000151366.12	Skin_Not_Sun_Exposed_Suprapubic
ENSG00000143878.9	rs4378419	11	78034631	KCTD14	ENSG00000151364.16	18606	0.00682659	rs4378419	ENSG00000246174.7	Skin_Not_Sun_Exposed_Suprapubic
ENSG00000143878.9	rs1470711	11	78036308	KCTD14	ENSG00000151364.16	20283	0.0402904	rs1470711	ENSG00000254985.1	Skin_Not_Sun_Exposed_Suprapubic
ENSG00000143878.9	rs1470711	11	78036308	KCTD14	ENSG00000151364.16	20283	0.0402904	rs1470711	ENSG00000151366.12	Skin_Not_Sun_Exposed_Suprapubic
ENSG00000143878.9	rs1470711	11	78036308	KCTD14	ENSG00000151364.16	20283	0.0402904	rs1470711	ENSG00000246174.7	Skin_Not_Sun_Exposed_Suprapubic
ENSG00000143878.9	rs1144764	11	78159440	KCTD21	ENSG00000188997.7	11808	0.131992	rs1144764	ENSG00000151366.12	Skin_Not_Sun_Exposed_Suprapubic
ENSG00000143878.9	rs1144764	11	78159440	KCTD21	ENSG00000188997.7	11808	0.131992	rs1144764	ENSG00000246174.7	Skin_Not_Sun_Exposed_Suprapubic
ENSG00000143878.9	rs2450132	11	78195340	USP35	ENSG00000118369.12	6518	0.039114		ENSG00000118369.12	Skin_Not_Sun_Exposed_Suprapubic
ENSG00000144579.7	rs2230009	8	31064419	WRN	ENSG00000165392.9	30619	-0.175813		ENSG00000165392.9	Skin_Not_Sun_Exposed_Suprapubic
ENSG00000150456.10	rs17386142	1	50350111	FAF1	ENSG00000185104.19	86916	-0.174839		ENSG00000185104.19	Skin_Not_Sun_Exposed_Suprapubic
ENSG00000150556.16	rs879910	7	29316787	CHN2	ENSG00000106069.21	194514	-0.171029		ENSG00000106069.21	Skin_Not_Sun_Exposed_Suprapubic
ENSG00000151414.14	rs971	12	54181674	RP11-834C11.8	ENSG00000248576.1	18536	0.105543	rs971	ENSG00000248265.1	Skin_Not_Sun_Exposed_Suprapubic
ENSG00000151414.14	rs971	12	54181674	RP11-834C11.8	ENSG00000248576.1	18536	0.105543	rs971	ENSG00000250432.5	Skin_Not_Sun_Exposed_Suprapubic
ENSG00000151414.14	rs971	12	54181674	RP11-834C11.8	ENSG00000248576.1	18536	0.105543	rs971	ENSG00000260470.1	Skin_Not_Sun_Exposed_Suprapubic
ENSG00000151414.14	rs971	12	54181674	RP11-834C11.8	ENSG00000248576.1	18536	0.105543	rs971	ENSG00000257534.1	Skin_Not_Sun_Exposed_Suprapubic
ENSG00000151414.14	rs971	12	54181674	RP11-834C11.8	ENSG00000248576.1	18536	0.105543	rs971	ENSG00000123415.15	Skin_Not_Sun_Exposed_Suprapubic
ENSG00000151414.14	rs4759345	12	54189420	RP11-834C11.8	ENSG00000248576.1	26282	0.140487	rs4759345	ENSG00000248265.1	Skin_Not_Sun_Exposed_Suprapubic
ENSG00000151414.14	rs4759345	12	54189420	RP11-834C11.8	ENSG00000248576.1	26282	0.140487	rs4759345	ENSG00000250654.7	Skin_Not_Sun_Exposed_Suprapubic
ENSG00000151414.14	rs4759345	12	54189420	RP11-834C11.8	ENSG00000248576.1	26282	0.140487	rs4759345	ENSG00000250432.5	Skin_Not_Sun_Exposed_Suprapubic
ENSG00000151414.14	rs4759345	12	54189420	RP11-834C11.8	ENSG00000248576.1	26282	0.140487	rs4759345	ENSG00000260470.1	Skin_Not_Sun_Exposed_Suprapubic
ENSG00000151414.14	rs4759345	12	54189420	RP11-834C11.8	ENSG00000248576.1	26282	0.140487	rs4759345	ENSG00000257534.1	Skin_Not_Sun_Exposed_Suprapubic
ENSG00000151491.12	rs12526817	6	116188473	TSPYL4	ENSG00000187189.10	61487	-0.258566		ENSG00000187189.10	Skin_Not_Sun_Exposed_Suprapubic
ENSG00000151651.15	rs3823527	7	154856620	PAXIP1-AS2	ENSG00000214106.7	71877	0.166144		ENSG00000214106.7	Skin_Not_Sun_Exposed_Suprapubic
ENSG00000151655.18	rs12508832	4	36957531	NWD2	ENSG00000174145.7	286688	-0.110685		ENSG00000174145.7	Skin_Not_Sun_Exposed_Suprapubic
ENSG00000151655.18	rs10448231	9	33034053	SMU1	ENSG00000122692.8	7710	0.00231518	rs10448231	ENSG00000236184.1	Skin_Not_Sun_Exposed_Suprapubic
ENSG00000151655.18	rs10448231	9	33034053	SMU1	ENSG00000122692.8	7710	0.00231518	rs10448231	ENSG00000137074.18	Skin_Not_Sun_Exposed_Suprapubic
ENSG00000151655.18	rs10758184	9	33084284	B4GALT1	ENSG00000086062.12	19797	0.132395	rs10758184	ENSG00000236184.1	Skin_Not_Sun_Exposed_Suprapubic
ENSG00000151655.18	rs10758184	9	33084284	B4GALT1	ENSG00000086062.12	19797	0.132395	rs10758184	ENSG00000137074.18	Skin_Not_Sun_Exposed_Suprapubic
ENSG00000151655.18	rs10758184	9	33084284	B4GALT1	ENSG00000086062.12	19797	0.132395	rs10758184	ENSG00000122692.8	Skin_Not_Sun_Exposed_Suprapubic
ENSG00000151655.18	rs10813942	9	33092837	B4GALT1	ENSG00000086062.12	11244	0.00196783	rs10813942	ENSG00000236184.1	Skin_Not_Sun_Exposed_Suprapubic
ENSG00000151655.18	rs10813942	9	33092837	B4GALT1	ENSG00000086062.12	11244	0.00196783	rs10813942	ENSG00000225693.1	Skin_Not_Sun_Exposed_Suprapubic
ENSG00000151655.18	rs10813942	9	33092837	B4GALT1	ENSG00000086062.12	11244	0.00196783	rs10813942	ENSG00000137074.18	Skin_Not_Sun_Exposed_Suprapubic
ENSG00000151655.18	rs13297389	9	33102411	B4GALT1	ENSG00000086062.12	1670	0.011664	rs13297389	ENSG00000236184.1	Skin_Not_Sun_Exposed_Suprapubic
ENSG00000151655.18	rs13297389	9	33102411	B4GALT1	ENSG00000086062.12	1670	0.011664	rs13297389	ENSG00000137074.18	Skin_Not_Sun_Exposed_Suprapubic
ENSG00000151655.18	rs11157934	14	52899098	FERMT2	ENSG00000073712.14	41831	0.132473	rs11157934	ENSG00000198252.11	Skin_Not_Sun_Exposed_Suprapubic
ENSG00000151655.18	rs9940076	16	87654008	RP11-278A23.1	ENSG00000226180.3	39528	-0.0938832		ENSG00000226180.3	Skin_Not_Sun_Exposed_Suprapubic
ENSG00000152137.6	rs935459	8	141937932	TSNARE1	ENSG00000171045.14	274147	0.137758		ENSG00000171045.14	Skin_Not_Sun_Exposed_Suprapubic
ENSG00000152137.6	rs2683563	10	69853733	COL13A1	ENSG00000197467.13	51803	0.151688		ENSG00000197467.13	Skin_Not_Sun_Exposed_Suprapubic
ENSG00000152767.16	rs12621059	2	46922519	TTC7A	ENSG00000068724.15	6363	0.000201454	rs12621059	ENSG00000180398.11	Skin_Not_Sun_Exposed_Suprapubic
ENSG00000152767.16	rs11887744	2	46948171	TTC7A	ENSG00000068724.15	32015	-4.81197e-05	rs11887744	ENSG00000180398.11	Skin_Not_Sun_Exposed_Suprapubic
ENSG00000152767.16	rs3923559	2	47379635	MSH2	ENSG00000095002.13	23333	0.000584123	rs3923559	ENSG00000119888.10	Skin_Not_Sun_Exposed_Suprapubic
ENSG00000152767.16	rs1421	2	47386731	MSH2	ENSG00000095002.13	16237	0.00242142	rs1421	ENSG00000095002.13	Skin_Not_Sun_Exposed_Suprapubic
ENSG00000152767.16	rs6744343	2	47388948	MSH2	ENSG00000095002.13	14020	0.000268806	rs6744343	ENSG00000095002.13	Skin_Not_Sun_Exposed_Suprapubic
ENSG00000152767.16	rs11692854	2	47392269	MSH2	ENSG00000095002.13	10699	-4.03772e-05	rs11692854	ENSG00000095002.13	Skin_Not_Sun_Exposed_Suprapubic
ENSG00000152767.16	rs4952887	2	47419829	MSH2	ENSG00000095002.13	16861	-0.00090495	rs4952887	ENSG00000095002.13	Skin_Not_Sun_Exposed_Suprapubic
ENSG00000153157.12	rs1775692	1	192838049	RGS2	ENSG00000116741.7	29011	0.0135956		ENSG00000116741.7	Skin_Not_Sun_Exposed_Suprapubic
ENSG00000153157.12	rs4140450	1	192876677	RGS2	ENSG00000116741.7	67639	0.131993		ENSG00000116741.7	Skin_Not_Sun_Exposed_Suprapubic
ENSG00000153157.12	rs17412105	2	38016096	CYP1B1	ENSG00000138061.11	51410	0.0492303	rs17412105	ENSG00000115841.19	Skin_Not_Sun_Exposed_Suprapubic
ENSG00000153157.12	rs17412105	2	38016096	CYP1B1	ENSG00000138061.11	51410	0.0492303	rs17412105	ENSG00000235848.4	Skin_Not_Sun_Exposed_Suprapubic
ENSG00000153157.12	rs1056837	2	38071007	CYP1B1-AS1	ENSG00000232973.11	2439	0.116599	rs1056837	ENSG00000235848.4	Skin_Not_Sun_Exposed_Suprapubic
ENSG00000153165.18	rs4755854	11	44627681	RP11-58K22.4	ENSG00000255092.1	21512	0.193089		ENSG00000255092.1	Skin_Not_Sun_Exposed_Suprapubic
ENSG00000155792.9	rs953247	1	240410910	GREM2	ENSG00000180875.4	78662	0.123568		ENSG00000180875.4	Skin_Not_Sun_Exposed_Suprapubic
ENSG00000155792.9	rs4851531	2	102032147	IL1R1	ENSG00000115594.11	32396	0.0771375	rs4851531	ENSG00000281162.2	Skin_Not_Sun_Exposed_Suprapubic
ENSG00000155792.9	rs11676463	2	102063724	IL1R1	ENSG00000115594.11	819	0.0799904	rs11676463	ENSG00000281162.2	Skin_Not_Sun_Exposed_Suprapubic
ENSG00000155792.9	rs11676463	2	102063724	IL1R1	ENSG00000115594.11	819	0.0799904	rs11676463	ENSG00000115590.13	Skin_Not_Sun_Exposed_Suprapubic
ENSG00000155792.9	rs10123691	9	28501041	LINGO2	ENSG00000174482.10	552964	-0.118611		ENSG00000174482.10	Skin_Not_Sun_Exposed_Suprapubic
ENSG00000155792.9	rs2106	15	25644535	ATP10A	ENSG00000206190.11	32737	0.132216		ENSG00000206190.11	Skin_Not_Sun_Exposed_Suprapubic
ENSG00000155792.9	rs11854565	15	43855944	FRMD5	ENSG00000171877.20	14816	-0.125473		ENSG00000171877.20	Skin_Not_Sun_Exposed_Suprapubic
ENSG00000155926.13	rs6872709	5	86146178	COX7C	ENSG00000127184.12	471725	0.234179		ENSG00000127184.12	Skin_Not_Sun_Exposed_Suprapubic
ENSG00000156398.12	rs12712520	2	36746945	VIT	ENSG00000205221.12	50256	0.142349		ENSG00000205221.12	Skin_Not_Sun_Exposed_Suprapubic
ENSG00000156398.12	rs13148163	4	76583247	SHROOM3	ENSG00000138771.14	148148	-0.0377506		ENSG00000138771.14	Skin_Not_Sun_Exposed_Suprapubic
ENSG00000156398.12	rs4422437	4	76593713	SHROOM3	ENSG00000138771.14	158614	-0.042629		ENSG00000138771.14	Skin_Not_Sun_Exposed_Suprapubic
ENSG00000156398.12	rs12640320	4	76610184	RP11-359D14.2	ENSG00000233860.1	146775	-0.111041		ENSG00000233860.1	Skin_Not_Sun_Exposed_Suprapubic
ENSG00000156398.12	rs1548218	7	68313332	LINC01372	ENSG00000235475.1	977357	0.211623		ENSG00000235475.1	Skin_Not_Sun_Exposed_Suprapubic
ENSG00000156475.18	rs4901791	14	38315059	CLEC14A	ENSG00000176435.6	60957	0.0951465		ENSG00000176435.6	Skin_Not_Sun_Exposed_Suprapubic
ENSG00000156475.18	rs1168540	14	38375003	CLEC14A	ENSG00000176435.6	120901	-0.0522541		ENSG00000176435.6	Skin_Not_Sun_Exposed_Suprapubic
ENSG00000156475.18	rs8073363	17	74722521	SLC9A3R1	ENSG00000109062.11	26391	-0.121641		ENSG00000109062.11	Skin_Not_Sun_Exposed_Suprapubic
ENSG00000156482.10	rs6679652	1	240745467	RGS7	ENSG00000182901.16	30047	0.140764		ENSG00000182901.16	Skin_Not_Sun_Exposed_Suprapubic
ENSG00000156482.10	rs3749056	2	40257805	SLC8A1	ENSG00000183023.18	160536	0.0883447		ENSG00000183023.18	Skin_Not_Sun_Exposed_Suprapubic
ENSG00000157111.12	rs821427	1	153303501	PGLYRP3	ENSG00000159527.3	5640	0.0440212	rs821427	ENSG00000159527.3	Skin_Not_Sun_Exposed_Suprapubic
ENSG00000157111.12	rs2570443	1	153305292	PGLYRP3	ENSG00000159527.3	7431	0.153633	rs2570443	ENSG00000229699.1	Skin_Not_Sun_Exposed_Suprapubic
ENSG00000157111.12	rs2570443	1	153305292	PGLYRP3	ENSG00000159527.3	7431	0.153633	rs2570443	ENSG00000159527.3	Skin_Not_Sun_Exposed_Suprapubic
ENSG00000157111.12	rs2064603	6	107662612	SCML4	ENSG00000146285.13	41491	-0.170341		ENSG00000146285.13	Skin_Not_Sun_Exposed_Suprapubic
ENSG00000158859.9	rs1478316	3	137384339	IL20RB-AS1	ENSG00000249407.1	425215	0.182901		ENSG00000249407.1	Skin_Not_Sun_Exposed_Suprapubic
ENSG00000158859.9	rs9883789	3	137440221	IL20RB-AS1	ENSG00000249407.1	481097	0.043612		ENSG00000249407.1	Skin_Not_Sun_Exposed_Suprapubic
ENSG00000160191.17	rs7722699	5	119323036	TNFAIP8	ENSG00000145779.7	54345	-0.156854		ENSG00000145779.7	Skin_Not_Sun_Exposed_Suprapubic
ENSG00000160191.17	rs6874376	5	142310959	SPRY4	ENSG00000187678.8	533	-0.0370355		ENSG00000187678.8	Skin_Not_Sun_Exposed_Suprapubic
ENSG00000160191.17	rs7443175	5	142315884	SPRY4	ENSG00000187678.8	5458	-0.0280007		ENSG00000187678.8	Skin_Not_Sun_Exposed_Suprapubic
ENSG00000160396.8	rs6869920	5	54554942	SNX18	ENSG00000178996.13	37184	0.0633652		ENSG00000178996.13	Skin_Not_Sun_Exposed_Suprapubic
ENSG00000160396.8	rs2247901	5	54569777	SNX18	ENSG00000178996.13	52019	-0.0585422		ENSG00000178996.13	Skin_Not_Sun_Exposed_Suprapubic
ENSG00000160396.8	rs134755	22	26169190	SEZ6L	ENSG00000100095.18	283	-0.047104		ENSG00000100095.18	Skin_Not_Sun_Exposed_Suprapubic
ENSG00000160396.8	rs134762	22	26186470	SEZ6L	ENSG00000100095.18	16997	-0.0836988		ENSG00000100095.18	Skin_Not_Sun_Exposed_Suprapubic
ENSG00000160396.8	rs134765	22	26192779	SEZ6L	ENSG00000100095.18	23306	-0.0623799		ENSG00000100095.18	Skin_Not_Sun_Exposed_Suprapubic
ENSG00000160396.8	rs134767	22	26194656	SEZ6L	ENSG00000100095.18	25183	-0.0417745		ENSG00000100095.18	Skin_Not_Sun_Exposed_Suprapubic
ENSG00000161243.8	rs2827109	21	21885876	NCAM2	ENSG00000154654.14	887562	0.100696		ENSG00000154654.14	Skin_Not_Sun_Exposed_Suprapubic
ENSG00000161265.14	rs2008566	8	69892977	NCOA2	ENSG00000140396.12	216784	-0.0851647		ENSG00000140396.12	Skin_Not_Sun_Exposed_Suprapubic
ENSG00000161265.14	rs2101302	12	25039850	LRMP	ENSG00000118308.15	35509	0.0588207		ENSG00000118308.15	Skin_Not_Sun_Exposed_Suprapubic
ENSG00000161542.16	rs350811	3	8687865	CAV3	ENSG00000182533.6	45934	0.125508		ENSG00000182533.6	Skin_Not_Sun_Exposed_Suprapubic
ENSG00000162437.14	rs1178123	7	18723494	TWIST1	ENSG00000122691.12	297496	0.166642		ENSG00000122691.12	Skin_Not_Sun_Exposed_Suprapubic
ENSG00000162714.12	rs10118570	9	125714185	PBX3	ENSG00000167081.16	33159	0.0867688	rs10118570	ENSG00000167081.16	Skin_Not_Sun_Exposed_Suprapubic
ENSG00000162714.12	rs6478712	9	125752329	PBX3	ENSG00000167081.16	4985	0.00909684	rs6478712	ENSG00000167081.16	Skin_Not_Sun_Exposed_Suprapubic
ENSG00000162714.12	rs12336219	9	125969996	PBX3	ENSG00000167081.16	222652	0.0128912	rs12336219	ENSG00000167081.16	Skin_Not_Sun_Exposed_Suprapubic
ENSG00000163006.11	rs235370	21	44870645	ITGB2	ENSG00000160255.17	15307	-0.189546	rs235370	ENSG00000183255.11	Skin_Not_Sun_Exposed_Suprapubic
ENSG00000163121.9	rs12401542	1	98124272	SNX7	ENSG00000162627.16	537428	-0.210222		ENSG00000162627.16	Skin_Not_Sun_Exposed_Suprapubic
ENSG00000163121.9	rs6874376	5	142310959	SPRY4	ENSG00000187678.8	533	-0.0644143		ENSG00000187678.8	Skin_Not_Sun_Exposed_Suprapubic
ENSG00000163673.7	rs736417	9	133493963	SLC2A6	ENSG00000160326.13	22869	0.163931	rs736417	ENSG00000175164.13	Skin_Not_Sun_Exposed_Suprapubic
ENSG00000163673.7	rs736417	9	133493963	SLC2A6	ENSG00000160326.13	22869	0.163931	rs736417	ENSG00000148296.6	Skin_Not_Sun_Exposed_Suprapubic
ENSG00000163932.13	rs247138	5	14342153	TRIO	ENSG00000038382.18	198452	0.0865674	rs247138	ENSG00000038382.18	Skin_Not_Sun_Exposed_Suprapubic
ENSG00000163932.13	rs10065203	5	14393512	FAM105A	ENSG00000145569.5	188262	0.0695538	rs10065203	ENSG00000038382.18	Skin_Not_Sun_Exposed_Suprapubic
ENSG00000163932.13	rs961122	5	24639812	C5orf17	ENSG00000248874.5	688465	0.182497		ENSG00000248874.5	Skin_Not_Sun_Exposed_Suprapubic
ENSG00000164535.14	rs10869208	9	72993710	ALDH1A1	ENSG00000165092.12	93049	-0.1063		ENSG00000165092.12	Skin_Not_Sun_Exposed_Suprapubic
ENSG00000164535.14	rs7028573	9	73021351	ALDH1A1	ENSG00000165092.12	120690	-0.00439376		ENSG00000165092.12	Skin_Not_Sun_Exposed_Suprapubic
ENSG00000164877.18	rs279580	3	9906557	IL17RE	ENSG00000163701.18	3939	0.236409	rs279580	ENSG00000163702.18	Skin_Not_Sun_Exposed_Suprapubic
ENSG00000164877.18	rs279580	3	9906557	IL17RE	ENSG00000163701.18	3939	0.236409	rs279580	ENSG00000163703.17	Skin_Not_Sun_Exposed_Suprapubic
ENSG00000164896.19	rs1912844	4	34709228	ARAP2	ENSG00000047365.11	1238992	-0.180512		ENSG00000047365.11	Skin_Not_Sun_Exposed_Suprapubic
ENSG00000164896.19	rs13292270	9	13940537	NFIB	ENSG00000147862.15	141305	0.0886599		ENSG00000147862.15	Skin_Not_Sun_Exposed_Suprapubic
ENSG00000164896.19	rs7039291	9	13951941	NFIB	ENSG00000147862.15	129901	0.14781		ENSG00000147862.15	Skin_Not_Sun_Exposed_Suprapubic
ENSG00000165632.7	rs11947549	4	63298406	RP11-707A18.1	ENSG00000250125.1	1615874	0.170064		ENSG00000250125.1	Skin_Not_Sun_Exposed_Suprapubic
ENSG00000165837.11	rs6110939	20	16187883	KIF16B	ENSG00000089177.18	84220	-0.257711		ENSG00000089177.18	Skin_Not_Sun_Exposed_Suprapubic
ENSG00000166105.15	rs6696923	1	117629916	FAM46C	ENSG00000183508.4	23983	0.0721137		ENSG00000183508.4	Skin_Not_Sun_Exposed_Suprapubic
ENSG00000166105.15	rs1808806	1	117631600	FAM46C	ENSG00000183508.4	25667	0.0660734		ENSG00000183508.4	Skin_Not_Sun_Exposed_Suprapubic
ENSG00000166105.15	rs6474464	8	38641119	TACC1	ENSG00000147526.19	87066	0.181308		ENSG00000147526.19	Skin_Not_Sun_Exposed_Suprapubic
ENSG00000166105.15	rs9963554	18	78332581	ATP9B	ENSG00000166377.19	736703	-0.132398		ENSG00000166377.19	Skin_Not_Sun_Exposed_Suprapubic
ENSG00000166743.9	rs11119636	1	210943918	KCNH1	ENSG00000143473.12	267096	0.103911		ENSG00000143473.12	Skin_Not_Sun_Exposed_Suprapubic
ENSG00000166743.9	rs2095538	13	20336419	CRYL1	ENSG00000165475.13	67247	0.0239381		ENSG00000165475.13	Skin_Not_Sun_Exposed_Suprapubic
ENSG00000166743.9	rs9285125	13	20488501	IFT88	ENSG00000032742.17	78567	0.0388618	rs9285125	ENSG00000165475.13	Skin_Not_Sun_Exposed_Suprapubic
ENSG00000166743.9	rs7139733	13	20512460	IFT88	ENSG00000032742.17	54608	-0.0384728	rs7139733	ENSG00000165475.13	Skin_Not_Sun_Exposed_Suprapubic
ENSG00000166743.9	rs7991698	13	20540685	IFT88	ENSG00000032742.17	26383	-0.092788	rs7991698	ENSG00000165475.13	Skin_Not_Sun_Exposed_Suprapubic
ENSG00000166743.9	rs6490598	13	20590551	IFT88	ENSG00000032742.17	23483	0.0459418	rs6490598	ENSG00000165475.13	Skin_Not_Sun_Exposed_Suprapubic
ENSG00000166743.9	rs6490598	13	20590551	IFT88	ENSG00000032742.17	23483	0.0459418	rs6490598	ENSG00000032742.17	Skin_Not_Sun_Exposed_Suprapubic
ENSG00000166743.9	rs6490598	13	20590551	IFT88	ENSG00000032742.17	23483	0.0459418	rs6490598	ENSG00000238286.1	Skin_Not_Sun_Exposed_Suprapubic
ENSG00000166833.19	rs11720453	3	102696283	NFKBIZ	ENSG00000144802.11	868293	0.127765		ENSG00000144802.11	Skin_Not_Sun_Exposed_Suprapubic
ENSG00000166833.19	rs931652	3	102748525	NFKBIZ	ENSG00000144802.11	920535	0.0533748		ENSG00000144802.11	Skin_Not_Sun_Exposed_Suprapubic
ENSG00000167685.14	rs965913	5	50820622	PARP8	ENSG00000151883.17	154724	-0.20069		ENSG00000151883.17	Skin_Not_Sun_Exposed_Suprapubic
ENSG00000167962.13	rs11651246	17	42607919	TUBG1	ENSG00000131462.7	1808	0.274434	rs11651246	ENSG00000141698.16	Skin_Not_Sun_Exposed_Suprapubic
ENSG00000167962.13	rs11651246	17	42607919	TUBG1	ENSG00000131462.7	1808	0.274434	rs11651246	ENSG00000108785.7	Skin_Not_Sun_Exposed_Suprapubic
ENSG00000168539.3	rs6744712	2	107182473	ST6GAL2	ENSG00000144057.15	380874	0.258207		ENSG00000144057.15	Skin_Not_Sun_Exposed_Suprapubic
ENSG00000168634.4	rs7564899	2	11060221	C2orf50	ENSG00000150873.11	72831	-0.0276497		ENSG00000150873.11	Skin_Not_Sun_Exposed_Suprapubic
ENSG00000168634.4	rs4669684	2	11068168	C2orf50	ENSG00000150873.11	64884	-0.0327628		ENSG00000150873.11	Skin_Not_Sun_Exposed_Suprapubic
ENSG00000168634.4	rs341499	13	59852754	DIAPH3	ENSG00000139734.17	187172	0.0343036		ENSG00000139734.17	Skin_Not_Sun_Exposed_Suprapubic
ENSG00000168634.4	rs9563770	13	59875460	DIAPH3	ENSG00000139734.17	209878	0.0254484		ENSG00000139734.17	Skin_Not_Sun_Exposed_Suprapubic
ENSG00000168634.4	rs9570226	13	59891283	DIAPH3	ENSG00000139734.17	225701	0.0298364		ENSG00000139734.17	Skin_Not_Sun_Exposed_Suprapubic
ENSG00000168634.4	rs8059880	16	2051590	TSC2	ENSG00000103197.16	3724	-0.00280004	rs8059880	ENSG00000167971.15	Skin_Not_Sun_Exposed_Suprapubic
ENSG00000168634.4	rs10721	16	2253495	RNPS1	ENSG00000205937.11	380	-0.0284926	rs10721	ENSG00000167969.12	Skin_Not_Sun_Exposed_Suprapubic
ENSG00000168634.4	rs10721	16	2253495	RNPS1	ENSG00000205937.11	380	-0.0284926	rs10721	ENSG00000205937.11	Skin_Not_Sun_Exposed_Suprapubic
ENSG00000168634.4	rs4787270	16	2258203	RNPS1	ENSG00000205937.11	5088	0.0310123	rs4787270	ENSG00000205937.11	Skin_Not_Sun_Exposed_Suprapubic
ENSG00000168634.4	rs4787270	16	2258203	RNPS1	ENSG00000205937.11	5088	0.0310123	rs4787270	ENSG00000260778.5	Skin_Not_Sun_Exposed_Suprapubic
ENSG00000168634.4	rs161431	16	2264400	RP11-304L19.13	ENSG00000260778.5	4222	-0.0238879	rs161431	ENSG00000167969.12	Skin_Not_Sun_Exposed_Suprapubic
ENSG00000168634.4	rs161431	16	2264400	RP11-304L19.13	ENSG00000260778.5	4222	-0.0238879	rs161431	ENSG00000205937.11	Skin_Not_Sun_Exposed_Suprapubic
ENSG00000169136.10	rs9864211	3	22156523	ZNF385D	ENSG00000151789.10	744302	0.00950975		ENSG00000151789.10	Skin_Not_Sun_Exposed_Suprapubic
ENSG00000169136.10	rs1856307	6	101413930	GRIK2	ENSG00000164418.19	15143	0.024602		ENSG00000164418.19	Skin_Not_Sun_Exposed_Suprapubic
ENSG00000169567.11	rs380082	2	40250518	SLC8A1	ENSG00000183023.18	153249	-0.0196472		ENSG00000183023.18	Skin_Not_Sun_Exposed_Suprapubic
ENSG00000169570.9	rs6929403	6	119025747	FAM184A	ENSG00000111879.18	65985	0.0937097	rs6929403	ENSG00000111879.18	Skin_Not_Sun_Exposed_Suprapubic
ENSG00000169570.9	rs12526935	6	119052747	FAM184A	ENSG00000111879.18	92985	-0.0892834	rs12526935	ENSG00000111879.18	Skin_Not_Sun_Exposed_Suprapubic
ENSG00000169570.9	rs9374777	6	119056334	FAM184A	ENSG00000111879.18	96572	0.0928954	rs9374777	ENSG00000111879.18	Skin_Not_Sun_Exposed_Suprapubic
ENSG00000169813.16	rs4792721	17	16103513	CTC-529I10.2	ENSG00000227782.2	63019	-0.0370543	rs4792721	ENSG00000170425.3	Skin_Not_Sun_Exposed_Suprapubic
ENSG00000169813.16	rs4792721	17	16103513	CTC-529I10.2	ENSG00000227782.2	63019	-0.0370543	rs4792721	ENSG00000214941.7	Skin_Not_Sun_Exposed_Suprapubic
ENSG00000169813.16	rs4792721	17	16103513	CTC-529I10.2	ENSG00000227782.2	63019	-0.0370543	rs4792721	ENSG00000011295.15	Skin_Not_Sun_Exposed_Suprapubic
ENSG00000169813.16	rs4792721	17	16103513	CTC-529I10.2	ENSG00000227782.2	63019	-0.0370543	rs4792721	ENSG00000175061.17	Skin_Not_Sun_Exposed_Suprapubic
ENSG00000169813.16	rs3813769	17	16415618	TRPV2	ENSG00000187688.14	1943	-0.138489	rs3813769	ENSG00000214941.7	Skin_Not_Sun_Exposed_Suprapubic
ENSG00000169813.16	rs3813769	17	16415618	TRPV2	ENSG00000187688.14	1943	-0.138489	rs3813769	ENSG00000011295.15	Skin_Not_Sun_Exposed_Suprapubic
ENSG00000169813.16	rs3813769	17	16415618	TRPV2	ENSG00000187688.14	1943	-0.138489	rs3813769	ENSG00000187688.14	Skin_Not_Sun_Exposed_Suprapubic
ENSG00000169813.16	rs3813769	17	16415618	TRPV2	ENSG00000187688.14	1943	-0.138489	rs3813769	ENSG00000175061.17	Skin_Not_Sun_Exposed_Suprapubic
ENSG00000169813.16	rs11871958	17	16439519	RP11-138I1.3	ENSG00000266651.1	959	-0.0860293	rs11871958	ENSG00000175061.17	Skin_Not_Sun_Exposed_Suprapubic
ENSG00000169813.16	rs7221221	17	16535001	ZNF287	ENSG00000141040.14	16385	0.00766414		ENSG00000141040.14	Skin_Not_Sun_Exposed_Suprapubic
ENSG00000169813.16	rs553665	17	16550437	ZNF287	ENSG00000141040.14	949	-0.0896242		ENSG00000141040.14	Skin_Not_Sun_Exposed_Suprapubic
ENSG00000170231.15	rs2192964	2	66600453	MEIS1	ENSG00000143995.19	166983	0.0184916		ENSG00000143995.19	Skin_Not_Sun_Exposed_Suprapubic
ENSG00000170231.15	rs2192951	2	66653944	MEIS1	ENSG00000143995.19	220474	0.17251		ENSG00000143995.19	Skin_Not_Sun_Exposed_Suprapubic
ENSG00000170312.15	rs11217258	11	119369894	USP2-AS1	ENSG00000245248.7	11883	-0.198553		ENSG00000245248.7	Skin_Not_Sun_Exposed_Suprapubic
ENSG00000170348.8	rs2240702	19	4159876	SIRT6	ENSG00000077463.14	14232	-0.0863142	rs2240702	ENSG00000077463.14	Skin_Not_Sun_Exposed_Suprapubic
ENSG00000170348.8	rs2240702	19	4159876	SIRT6	ENSG00000077463.14	14232	-0.0863142	rs2240702	ENSG00000089847.12	Skin_Not_Sun_Exposed_Suprapubic
ENSG00000170348.8	rs3760905	19	4182942	ANKRD24	ENSG00000089847.12	411	-0.0936385	rs3760905	ENSG00000077463.14	Skin_Not_Sun_Exposed_Suprapubic
ENSG00000170348.8	rs3760905	19	4182942	ANKRD24	ENSG00000089847.12	411	-0.0936385	rs3760905	ENSG00000089847.12	Skin_Not_Sun_Exposed_Suprapubic
ENSG00000170476.15	rs11218458	11	121927409	SORL1	ENSG00000137642.12	475207	-0.0796035		ENSG00000137642.12	Skin_Not_Sun_Exposed_Suprapubic
ENSG00000170476.15	rs1448130	11	121944715	SORL1	ENSG00000137642.12	492513	-0.078487		ENSG00000137642.12	Skin_Not_Sun_Exposed_Suprapubic
ENSG00000170476.15	rs1219432	11	121953424	SORL1	ENSG00000137642.12	501222	-0.0979255		ENSG00000137642.12	Skin_Not_Sun_Exposed_Suprapubic
ENSG00000170571.11	rs6569227	6	121722460	GJA1	ENSG00000152661.7	286769	0.185599		ENSG00000152661.7	Skin_Not_Sun_Exposed_Suprapubic
ENSG00000171241.8	rs3798937	6	161226930	AGPAT4	ENSG00000026652.13	96952	-0.183846		ENSG00000026652.13	Skin_Not_Sun_Exposed_Suprapubic
ENSG00000171241.8	rs10492060	12	4838432	KCNA1	ENSG00000111262.5	72407	0.0038705		ENSG00000111262.5	Skin_Not_Sun_Exposed_Suprapubic
ENSG00000172602.9	rs12107468	3	137273998	IL20RB-AS1	ENSG00000249407.1	314874	1.92458e-06		ENSG00000249407.1	Skin_Not_Sun_Exposed_Suprapubic
ENSG00000172602.9	rs1478316	3	137384339	IL20RB-AS1	ENSG00000249407.1	425215	2.09673e-06		ENSG00000249407.1	Skin_Not_Sun_Exposed_Suprapubic
ENSG00000172602.9	rs9883789	3	137440221	IL20RB-AS1	ENSG00000249407.1	481097	1.76124e-06		ENSG00000249407.1	Skin_Not_Sun_Exposed_Suprapubic
ENSG00000172602.9	rs4868120	5	171761174	FBXW11	ENSG00000072803.17	100374	-2.35649e-06		ENSG00000072803.17	Skin_Not_Sun_Exposed_Suprapubic
ENSG00000172731.13	rs6682828	1	200537968	KIF14	ENSG00000118193.11	13528	0.121964	rs6682828	ENSG00000260088.1	Skin_Not_Sun_Exposed_Suprapubic
ENSG00000172731.13	rs6682828	1	200537968	KIF14	ENSG00000118193.11	13528	0.121964	rs6682828	ENSG00000118200.14	Skin_Not_Sun_Exposed_Suprapubic
ENSG00000172731.13	rs362303	4	3240580	MSANTD1	ENSG00000188981.10	3788	0.0963449		ENSG00000188981.10	Skin_Not_Sun_Exposed_Suprapubic
ENSG00000172731.13	rs1736093	8	11809987	RP11-297N6.4	ENSG00000255046.1	12060	0.0866945	rs1736093	ENSG00000269899.1	Skin_Not_Sun_Exposed_Suprapubic
ENSG00000174013.7	rs4271750	2	206406074	ADAM23	ENSG00000114948.12	37464	-0.096941		ENSG00000114948.12	Skin_Not_Sun_Exposed_Suprapubic
ENSG00000174013.7	rs486186	4	115084908	UGT8	ENSG00000174607.10	486454	0.116422		ENSG00000174607.10	Skin_Not_Sun_Exposed_Suprapubic
ENSG00000174013.7	rs12666918	7	154748761	PAXIP1-AS2	ENSG00000214106.7	179736	0.120825		ENSG00000214106.7	Skin_Not_Sun_Exposed_Suprapubic
ENSG00000174013.7	rs7459728	8	9713935	TNKS	ENSG00000173273.15	157415	-0.121445		ENSG00000173273.15	Skin_Not_Sun_Exposed_Suprapubic
ENSG00000174013.7	rs789560	12	69938047	LINC01481	ENSG00000257815.5	34015	0.0963507		ENSG00000257815.5	Skin_Not_Sun_Exposed_Suprapubic
ENSG00000174013.7	rs17030433	12	100697991	ANO4	ENSG00000151572.16	19534	0.0928177		ENSG00000151572.16	Skin_Not_Sun_Exposed_Suprapubic
ENSG00000174013.7	rs10778063	12	100705524	ANO4	ENSG00000151572.16	12001	0.0745541		ENSG00000151572.16	Skin_Not_Sun_Exposed_Suprapubic
ENSG00000174013.7	rs1926852	13	23002261	SGCG	ENSG00000102683.7	178690	-0.0986582		ENSG00000102683.7	Skin_Not_Sun_Exposed_Suprapubic
ENSG00000174013.7	rs12895422	14	68726108	CTD-2325P2.3	ENSG00000258623.1	42698	-0.117102		ENSG00000258623.1	Skin_Not_Sun_Exposed_Suprapubic
ENSG00000175087.9	rs13185308	5	10593949	ANKRD33B	ENSG00000164236.11	29620	-0.148907		ENSG00000164236.11	Skin_Not_Sun_Exposed_Suprapubic
ENSG00000175087.9	rs1948073	16	55174439	RP11-26L20.3	ENSG00000259283.2	85529	-0.139831		ENSG00000259283.2	Skin_Not_Sun_Exposed_Suprapubic
ENSG00000175087.9	rs17816267	21	39056818	AF064858.10	ENSG00000237609.1	28283	0.131553		ENSG00000237609.1	Skin_Not_Sun_Exposed_Suprapubic
ENSG00000175606.10	rs17020387	1	107932019	RP11-356N1.2	ENSG00000226822.2	108243	0.0882378		ENSG00000226822.2	Skin_Not_Sun_Exposed_Suprapubic
ENSG00000175606.10	rs3761900	1	107966645	RP11-356N1.2	ENSG00000226822.2	73617	0.0719003		ENSG00000226822.2	Skin_Not_Sun_Exposed_Suprapubic
ENSG00000175606.10	rs7713223	5	151051135	TNIP1	ENSG00000145901.14	21191	0.089238		ENSG00000145901.14	Skin_Not_Sun_Exposed_Suprapubic
ENSG00000175606.10	rs888989	5	151051469	TNIP1	ENSG00000145901.14	21525	0.133269		ENSG00000145901.14	Skin_Not_Sun_Exposed_Suprapubic
ENSG00000176208.8	rs17643290	6	148548234	UST	ENSG00000111962.7	199093	-0.201307		ENSG00000111962.7	Skin_Not_Sun_Exposed_Suprapubic
ENSG00000176208.8	rs9939547	16	12559692	CTD-3037G24.3	ENSG00000259899.1	1063	0.187146	rs9939547	ENSG00000048471.13	Skin_Not_Sun_Exposed_Suprapubic
ENSG00000177757.2	rs9349068	6	12047894	HIVEP1	ENSG00000095951.16	39038	0.13442		ENSG00000095951.16	Skin_Not_Sun_Exposed_Suprapubic
ENSG00000177757.2	rs4428484	6	170593021	PDCD2	ENSG00000071994.10	17727	0.344327	rs4428484	ENSG00000112592.13	Skin_Not_Sun_Exposed_Suprapubic
ENSG00000178222.12	rs437035	6	4563622	RP4-529N6.2	ENSG00000260673.1	35664	0.170453	rs437035	ENSG00000260673.1	Skin_Not_Sun_Exposed_Suprapubic
ENSG00000178222.12	rs4573097	6	156199399	RP11-230C9.2	ENSG00000271551.2	576960	-0.142992		ENSG00000271551.2	Skin_Not_Sun_Exposed_Suprapubic
ENSG00000178537.9	rs6008798	22	46122202	PPARA	ENSG00000186951.16	28318	0.108064	rs6008798	ENSG00000186951.16	Skin_Not_Sun_Exposed_Suprapubic
ENSG00000178537.9	rs6008798	22	46122202	PPARA	ENSG00000186951.16	28318	0.108064	rs6008798	ENSG00000280384.1	Skin_Not_Sun_Exposed_Suprapubic
ENSG00000178537.9	rs6008798	22	46122202	PPARA	ENSG00000186951.16	28318	0.108064	rs6008798	ENSG00000205643.10	Skin_Not_Sun_Exposed_Suprapubic
ENSG00000178537.9	rs135564	22	46140060	PPARA	ENSG00000186951.16	10460	0.0496062	rs135564	ENSG00000186951.16	Skin_Not_Sun_Exposed_Suprapubic
ENSG00000178537.9	rs135564	22	46140060	PPARA	ENSG00000186951.16	10460	0.0496062	rs135564	ENSG00000280384.1	Skin_Not_Sun_Exposed_Suprapubic
ENSG00000178537.9	rs135564	22	46140060	PPARA	ENSG00000186951.16	10460	0.0496062	rs135564	ENSG00000205643.10	Skin_Not_Sun_Exposed_Suprapubic
ENSG00000178537.9	rs135551	22	46157126	PPARA	ENSG00000186951.16	6606	0.0809875	rs135551	ENSG00000186951.16	Skin_Not_Sun_Exposed_Suprapubic
ENSG00000178537.9	rs135551	22	46157126	PPARA	ENSG00000186951.16	6606	0.0809875	rs135551	ENSG00000280384.1	Skin_Not_Sun_Exposed_Suprapubic
ENSG00000178537.9	rs135551	22	46157126	PPARA	ENSG00000186951.16	6606	0.0809875	rs135551	ENSG00000205643.10	Skin_Not_Sun_Exposed_Suprapubic
ENSG00000178537.9	rs135549	22	46157413	PPARA	ENSG00000186951.16	6893	0.111118	rs135549	ENSG00000186951.16	Skin_Not_Sun_Exposed_Suprapubic
ENSG00000178537.9	rs135549	22	46157413	PPARA	ENSG00000186951.16	6893	0.111118	rs135549	ENSG00000280384.1	Skin_Not_Sun_Exposed_Suprapubic
ENSG00000178537.9	rs129600	22	46161262	PPARA	ENSG00000186951.16	10742	0.036299	rs129600	ENSG00000186951.16	Skin_Not_Sun_Exposed_Suprapubic
ENSG00000178537.9	rs129600	22	46161262	PPARA	ENSG00000186951.16	10742	0.036299	rs129600	ENSG00000280384.1	Skin_Not_Sun_Exposed_Suprapubic
ENSG00000178537.9	rs9615996	22	46416835	CELSR1	ENSG00000075275.16	56002	-0.0424983	rs9615996	ENSG00000130943.6	Skin_Not_Sun_Exposed_Suprapubic
ENSG00000178537.9	rs1122940	22	46482141	RP3-439F8.1	ENSG00000234869.1	59353	0.0149032	rs1122940	ENSG00000077942.18	Skin_Not_Sun_Exposed_Suprapubic
ENSG00000181577.15	rs6597801	10	124484294	LHPP	ENSG00000107902.13	22461	0.131774		ENSG00000107902.13	Skin_Not_Sun_Exposed_Suprapubic
ENSG00000182612.10	rs3768085	1	236039980	NID1	ENSG00000116962.14	64151	-0.180661		ENSG00000116962.14	Skin_Not_Sun_Exposed_Suprapubic
ENSG00000184076.13	rs10983582	9	117247937	TLR4	ENSG00000136869.13	456394	-0.180357		ENSG00000136869.13	Skin_Not_Sun_Exposed_Suprapubic
ENSG00000184661.13	rs3768046	1	43300755	TIE1	ENSG00000066056.13	237	0.0383388	rs3768046	ENSG00000066056.13	Skin_Not_Sun_Exposed_Suprapubic
ENSG00000184661.13	rs3768046	1	43300755	TIE1	ENSG00000066056.13	237	0.0383388	rs3768046	ENSG00000229431.1	Skin_Not_Sun_Exposed_Suprapubic
ENSG00000184661.13	rs839760	1	43397824	SZT2	ENSG00000198198.15	7943	0.0899373	rs839760	ENSG00000066056.13	Skin_Not_Sun_Exposed_Suprapubic
ENSG00000184661.13	rs839760	1	43397824	SZT2	ENSG00000198198.15	7943	0.0899373	rs839760	ENSG00000229431.1	Skin_Not_Sun_Exposed_Suprapubic
ENSG00000184661.13	rs839760	1	43397824	SZT2	ENSG00000198198.15	7943	0.0899373	rs839760	ENSG00000142949.16	Skin_Not_Sun_Exposed_Suprapubic
ENSG00000184702.17	rs630796	8	2977532	CSMD1	ENSG00000183117.18	42180	0.151261		ENSG00000183117.18	Skin_Not_Sun_Exposed_Suprapubic
ENSG00000184860.9	rs6755592	2	141619304	KYNU	ENSG00000115919.14	1258193	0.0948856		ENSG00000115919.14	Skin_Not_Sun_Exposed_Suprapubic
ENSG00000184860.9	rs1370324	2	141629422	KYNU	ENSG00000115919.14	1248075	0.0389211		ENSG00000115919.14	Skin_Not_Sun_Exposed_Suprapubic
ENSG00000185436.11	rs9314461	8	2549726	RP11-378A12.1	ENSG00000277526.4	40258	-0.140526		ENSG00000277526.4	Skin_Not_Sun_Exposed_Suprapubic
ENSG00000185436.11	rs10483049	21	38725912	ETS2	ENSG00000157557.11	79394	-0.167804		ENSG00000157557.11	Skin_Not_Sun_Exposed_Suprapubic
ENSG00000186501.14	rs17030493	3	4342231	SETMAR	ENSG00000170364.12	38928	0.191322	rs17030493	ENSG00000144455.13	Skin_Not_Sun_Exposed_Suprapubic
ENSG00000186501.14	rs4876765	8	117869207	EXT1	ENSG00000182197.10	74718	0.183023		ENSG00000182197.10	Skin_Not_Sun_Exposed_Suprapubic
ENSG00000186951.16	rs2575551	4	42663075	ATP8A1	ENSG00000124406.16	254703	-0.0496194		ENSG00000124406.16	Skin_Not_Sun_Exposed_Suprapubic
ENSG00000186951.16	rs2002936	4	42682510	ATP8A1	ENSG00000124406.16	274138	-0.08085		ENSG00000124406.16	Skin_Not_Sun_Exposed_Suprapubic
ENSG00000186951.16	rs1522221	4	106506194	AIMP1	ENSG00000164022.16	190651	-0.0382984		ENSG00000164022.16	Skin_Not_Sun_Exposed_Suprapubic
ENSG00000187017.15	rs11681224	2	192254207	TMEFF2	ENSG00000144339.11	305165	-0.123742		ENSG00000144339.11	Skin_Not_Sun_Exposed_Suprapubic
ENSG00000187017.15	rs32479	5	100836891	ST8SIA4	ENSG00000113532.12	29957	0.139526		ENSG00000113532.12	Skin_Not_Sun_Exposed_Suprapubic
ENSG00000187017.15	rs16993867	22	45337318	SMC1B	ENSG00000077935.16	6744	0.0269814	rs16993867	ENSG00000128408.8	Skin_Not_Sun_Exposed_Suprapubic
ENSG00000187017.15	rs6007026	22	45414168	RIBC2	ENSG00000128408.8	478	0.0430119	rs6007026	ENSG00000100376.11	Skin_Not_Sun_Exposed_Suprapubic
ENSG00000187017.15	rs6007026	22	45414168	RIBC2	ENSG00000128408.8	478	0.0430119	rs6007026	ENSG00000128408.8	Skin_Not_Sun_Exposed_Suprapubic
ENSG00000187017.15	rs9754402	22	45418656	RIBC2	ENSG00000128408.8	4966	0.0520254	rs9754402	ENSG00000100376.11	Skin_Not_Sun_Exposed_Suprapubic
ENSG00000187017.15	rs9754402	22	45418656	RIBC2	ENSG00000128408.8	4966	0.0520254	rs9754402	ENSG00000128408.8	Skin_Not_Sun_Exposed_Suprapubic
ENSG00000187595.15	rs7611641	3	145175249	PLOD2	ENSG00000152952.11	894190	0.163703		ENSG00000152952.11	Skin_Not_Sun_Exposed_Suprapubic
ENSG00000187595.15	rs17137202	7	7748511	UMAD1	ENSG00000219545.11	107008	-0.121757	rs17137202	ENSG00000219545.11	Skin_Not_Sun_Exposed_Suprapubic
ENSG00000187595.15	rs13230086	7	7750537	UMAD1	ENSG00000219545.11	109034	-0.0787099		ENSG00000219545.11	Skin_Not_Sun_Exposed_Suprapubic
ENSG00000187595.15	rs17103120	14	35234633	PSMA6	ENSG00000100902.10	43999	0.101875	rs17103120	ENSG00000151327.12	Skin_Not_Sun_Exposed_Suprapubic
ENSG00000187595.15	rs17103120	14	35234633	PSMA6	ENSG00000100902.10	43999	0.101875	rs17103120	ENSG00000100890.15	Skin_Not_Sun_Exposed_Suprapubic
ENSG00000187595.15	rs17103120	14	35234633	PSMA6	ENSG00000100902.10	43999	0.101875	rs17103120	ENSG00000092020.10	Skin_Not_Sun_Exposed_Suprapubic
ENSG00000187595.15	rs734008	14	35347715	NFKBIA	ENSG00000100906.10	53795	0.0625122	rs734008	ENSG00000258704.6	Skin_Not_Sun_Exposed_Suprapubic
ENSG00000187595.15	rs734008	14	35347715	NFKBIA	ENSG00000100906.10	53795	0.0625122	rs734008	ENSG00000151327.12	Skin_Not_Sun_Exposed_Suprapubic
ENSG00000187595.15	rs734008	14	35347715	NFKBIA	ENSG00000100906.10	53795	0.0625122	rs734008	ENSG00000100890.15	Skin_Not_Sun_Exposed_Suprapubic
ENSG00000187595.15	rs734008	14	35347715	NFKBIA	ENSG00000100906.10	53795	0.0625122	rs734008	ENSG00000092020.10	Skin_Not_Sun_Exposed_Suprapubic
ENSG00000187595.15	rs4981296	14	35543235	RALGAPA1	ENSG00000174373.16	4884	-0.00549474		ENSG00000174373.16	Skin_Not_Sun_Exposed_Suprapubic
ENSG00000188186.10	rs12206293	6	51886591	PKHD1	ENSG00000170927.14	271292	0.277239		ENSG00000170927.14	Skin_Not_Sun_Exposed_Suprapubic
ENSG00000188785.11	rs17354320	3	69463877	MITF	ENSG00000187098.14	275557	0.154563		ENSG00000187098.14	Skin_Not_Sun_Exposed_Suprapubic
ENSG00000196209.12	rs6727235	2	42079630	PKDCC	ENSG00000162878.12	31611	-0.141261		ENSG00000162878.12	Skin_Not_Sun_Exposed_Suprapubic
ENSG00000196209.12	rs12693301	2	182301269	PDE1A	ENSG00000115252.18	161234	-0.114387		ENSG00000115252.18	Skin_Not_Sun_Exposed_Suprapubic
ENSG00000196436.8	rs11264049	1	37436534	LINC01137	ENSG00000233621.1	18344	-0.00193576	rs11264049	ENSG00000233621.1	Skin_Not_Sun_Exposed_Suprapubic
ENSG00000196436.8	rs12196950	6	155008707	TIAM2	ENSG00000146426.17	13354	0.0557605		ENSG00000146426.17	Skin_Not_Sun_Exposed_Suprapubic
ENSG00000196436.8	rs1953893	14	51019970	TRIM9	ENSG00000100505.13	44709	-0.0417419		ENSG00000100505.13	Skin_Not_Sun_Exposed_Suprapubic
ENSG00000196504.15	rs12438783	15	64931285	ANKDD1A	ENSG00000166839.16	19384	0.0170219	rs12438783	ENSG00000241839.9	Skin_Not_Sun_Exposed_Suprapubic
ENSG00000196504.15	rs12438783	15	64931285	ANKDD1A	ENSG00000166839.16	19384	0.0170219	rs12438783	ENSG00000090487.10	Skin_Not_Sun_Exposed_Suprapubic
ENSG00000196504.15	rs34988193	15	64943580	SPG21	ENSG00000090487.10	19440	-0.194032	rs34988193	ENSG00000241839.9	Skin_Not_Sun_Exposed_Suprapubic
ENSG00000196504.15	rs34988193	15	64943580	SPG21	ENSG00000090487.10	19440	-0.194032	rs34988193	ENSG00000090487.10	Skin_Not_Sun_Exposed_Suprapubic
ENSG00000197182.14	rs6690362	1	209434675	LINC01698	ENSG00000231648.1	67014	-0.171176	rs6690362	ENSG00000230937.11	Skin_Not_Sun_Exposed_Suprapubic
ENSG00000197479.6	rs1439547	4	93739704	SMARCAD1	ENSG00000163104.17	467906	0.125385		ENSG00000163104.17	Skin_Not_Sun_Exposed_Suprapubic
ENSG00000197479.6	rs7922854	10	56991143	ZWINT	ENSG00000122952.16	633916	-0.0563956		ENSG00000122952.16	Skin_Not_Sun_Exposed_Suprapubic
ENSG00000197479.6	rs7905172	10	57018261	ZWINT	ENSG00000122952.16	661034	-0.0907179		ENSG00000122952.16	Skin_Not_Sun_Exposed_Suprapubic
ENSG00000197479.6	rs10833655	11	1418664	BRSK2	ENSG00000174672.15	28766	0.0072867		ENSG00000174672.15	Skin_Not_Sun_Exposed_Suprapubic
ENSG00000197479.6	rs623835	12	20241754	PDE3A	ENSG00000172572.6	127490	-0.117535		ENSG00000172572.6	Skin_Not_Sun_Exposed_Suprapubic
ENSG00000197479.6	rs890759	12	20273885	PDE3A	ENSG00000172572.6	95359	-0.0846562		ENSG00000172572.6	Skin_Not_Sun_Exposed_Suprapubic
ENSG00000197479.6	rs16968518	15	39239539	RP11-265N7.1	ENSG00000259450.1	51102	-0.157586		ENSG00000259450.1	Skin_Not_Sun_Exposed_Suprapubic
ENSG00000197647.11	rs1035189	8	131669961	EFR3A	ENSG00000132294.14	234126	-0.0228562		ENSG00000132294.14	Skin_Not_Sun_Exposed_Suprapubic
ENSG00000197647.11	rs529894	8	131705759	EFR3A	ENSG00000132294.14	198328	-0.00927238		ENSG00000132294.14	Skin_Not_Sun_Exposed_Suprapubic
ENSG00000197647.11	rs600794	8	131706531	EFR3A	ENSG00000132294.14	197556	-0.157317		ENSG00000132294.14	Skin_Not_Sun_Exposed_Suprapubic
ENSG00000197953.5	rs171798	16	55710592	SLC6A2	ENSG00000103546.18	54989	0.129863	rs171798	ENSG00000228695.10	Skin_Not_Sun_Exposed_Suprapubic
ENSG00000197953.5	rs258097	16	55731994	CES1	ENSG00000198848.12	70856	0.109655	rs258097	ENSG00000228695.10	Skin_Not_Sun_Exposed_Suprapubic
ENSG00000197953.5	rs13333135	16	55845205	CES5A	ENSG00000159398.15	948	-0.0613673	rs13333135	ENSG00000228695.10	Skin_Not_Sun_Exposed_Suprapubic
ENSG00000197953.5	rs11860456	16	55846568	CES5A	ENSG00000159398.15	415	-0.0443825	rs11860456	ENSG00000228695.10	Skin_Not_Sun_Exposed_Suprapubic
ENSG00000197953.5	rs11860456	16	55846568	CES5A	ENSG00000159398.15	415	-0.0443825	rs11860456	ENSG00000198848.12	Skin_Not_Sun_Exposed_Suprapubic
ENSG00000198040.10	rs10833989	11	23223325	RP11-17A1.3	ENSG00000246225.6	393754	-0.154938		ENSG00000246225.6	Skin_Not_Sun_Exposed_Suprapubic
ENSG00000198040.10	rs1482728	11	23225266	RP11-17A1.3	ENSG00000246225.6	395695	-0.150862		ENSG00000246225.6	Skin_Not_Sun_Exposed_Suprapubic
ENSG00000198040.10	rs277898	16	25160489	LCMT1-AS2	ENSG00000260034.1	19913	-0.205737		ENSG00000260034.1	Skin_Not_Sun_Exposed_Suprapubic
ENSG00000198198.15	rs16854131	2	167762952	B3GALT1	ENSG00000172318.5	105995	-0.112292		ENSG00000172318.5	Skin_Not_Sun_Exposed_Suprapubic
ENSG00000198198.15	rs11004087	10	54127640	LINC01468	ENSG00000231131.6	1676767	-0.127074		ENSG00000231131.6	Skin_Not_Sun_Exposed_Suprapubic
ENSG00000198198.15	rs4347291	10	54159375	LINC01468	ENSG00000231131.6	1708502	-0.0329899		ENSG00000231131.6	Skin_Not_Sun_Exposed_Suprapubic
ENSG00000198198.15	rs1417564	20	17105069	PCSK2	ENSG00000125851.9	121037	0.0521848	rs1417564	ENSG00000125851.9	Skin_Not_Sun_Exposed_Suprapubic
ENSG00000198198.15	rs1578402	20	17232176	PCSK2	ENSG00000125851.9	6070	-0.0510477	rs1578402	ENSG00000125851.9	Skin_Not_Sun_Exposed_Suprapubic
ENSG00000198203.9	rs360742	3	13113310	NUP210	ENSG00000132182.11	202924	0.084486		ENSG00000132182.11	Skin_Not_Sun_Exposed_Suprapubic
ENSG00000198203.9	rs360738	3	13125418	NUP210	ENSG00000132182.11	190816	0.000171001		ENSG00000132182.11	Skin_Not_Sun_Exposed_Suprapubic
ENSG00000205084.10	rs1002329	13	34446138	NBEA	ENSG00000172915.18	496148	-0.141349		ENSG00000172915.18	Skin_Not_Sun_Exposed_Suprapubic
ENSG00000205414.1	rs4142510	6	118717955	MCM9	ENSG00000111877.17	95486	-0.0260742		ENSG00000111877.17	Skin_Not_Sun_Exposed_Suprapubic
ENSG00000205414.1	rs17505997	6	118918143	ASF1A	ENSG00000111875.7	23787	0.153326	rs17505997	ENSG00000111877.17	Skin_Not_Sun_Exposed_Suprapubic
ENSG00000205414.1	rs17505997	6	118918143	ASF1A	ENSG00000111875.7	23787	0.153326	rs17505997	ENSG00000111879.18	Skin_Not_Sun_Exposed_Suprapubic
ENSG00000205414.1	rs6538691	12	95959729	HAL	ENSG00000084110.10	12932	-0.120426	rs6538691	ENSG00000084110.10	Skin_Not_Sun_Exposed_Suprapubic
ENSG00000205414.1	rs6538691	12	95959729	HAL	ENSG00000084110.10	12932	-0.120426	rs6538691	ENSG00000257878.1	Skin_Not_Sun_Exposed_Suprapubic
ENSG00000205414.1	rs10492227	12	95993080	RP11-256L6.3	ENSG00000257878.1	3440	-0.087202	rs10492227	ENSG00000084110.10	Skin_Not_Sun_Exposed_Suprapubic
ENSG00000205414.1	rs10492227	12	95993080	RP11-256L6.3	ENSG00000257878.1	3440	-0.087202	rs10492227	ENSG00000111144.9	Skin_Not_Sun_Exposed_Suprapubic
ENSG00000205414.1	rs9971899	12	96336072	CDK17	ENSG00000059758.7	57812	0.0497711		ENSG00000059758.7	Skin_Not_Sun_Exposed_Suprapubic
ENSG00000205517.12	rs17172817	7	47106085	TNS3	ENSG00000136205.16	169068	0.20842		ENSG00000136205.16	Skin_Not_Sun_Exposed_Suprapubic
ENSG00000211456.10	rs16836693	1	238310719	LINC01139	ENSG00000215808.2	169664	-0.112257		ENSG00000215808.2	Skin_Not_Sun_Exposed_Suprapubic
ENSG00000211456.10	rs4074236	6	24803597	FAM65B	ENSG00000111913.17	684	-0.136004		ENSG00000111913.17	Skin_Not_Sun_Exposed_Suprapubic
ENSG00000211456.10	rs284662	19	41426370	B3GNT8	ENSG00000177191.2	820	-0.163924		ENSG00000177191.2	Skin_Not_Sun_Exposed_Suprapubic
ENSG00000213139.7	rs11067773	12	115790690	MED13L	ENSG00000123066.7	163181	-0.055863		ENSG00000123066.7	Skin_Not_Sun_Exposed_Suprapubic
ENSG00000213139.7	rs12424322	12	115812291	MED13L	ENSG00000123066.7	141580	-0.216838		ENSG00000123066.7	Skin_Not_Sun_Exposed_Suprapubic
ENSG00000214078.12	rs7545868	1	111000905	RP11-96K19.5	ENSG00000273010.1	37604	-0.023721		ENSG00000273010.1	Skin_Not_Sun_Exposed_Suprapubic
ENSG00000214078.12	rs7610284	3	13639361	FBLN2	ENSG00000163520.13	90231	-0.0249808		ENSG00000163520.13	Skin_Not_Sun_Exposed_Suprapubic
ENSG00000214078.12	rs1363281	5	170820294	RANBP17	ENSG00000204764.13	41575	0.0300403		ENSG00000204764.13	Skin_Not_Sun_Exposed_Suprapubic
ENSG00000214078.12	rs17632839	7	53745590	SEC61G	ENSG00000132432.13	1006659	-0.0171972		ENSG00000132432.13	Skin_Not_Sun_Exposed_Suprapubic
ENSG00000214078.12	rs12259367	10	98092336	R3HCC1L	ENSG00000166024.13	42287	-0.0207253		ENSG00000166024.13	Skin_Not_Sun_Exposed_Suprapubic
ENSG00000214078.12	rs12789194	11	32478503	EIF3M	ENSG00000149100.12	105294	-0.00323552		ENSG00000149100.12	Skin_Not_Sun_Exposed_Suprapubic
ENSG00000214413.7	rs1859562	7	68676701	AUTS2	ENSG00000158321.15	922217	0.154671		ENSG00000158321.15	Skin_Not_Sun_Exposed_Suprapubic
ENSG00000214546.3	rs376511	3	9921132	IL17RC	ENSG00000163702.18	4059	-0.116553	rs376511	ENSG00000163702.18	Skin_Not_Sun_Exposed_Suprapubic
ENSG00000214546.3	rs376511	3	9921132	IL17RC	ENSG00000163702.18	4059	-0.116553	rs376511	ENSG00000163703.17	Skin_Not_Sun_Exposed_Suprapubic
ENSG00000214546.3	rs27647	3	10290784	GHRLOS	ENSG00000240288.7	2840	0.00971025	rs27647	ENSG00000231177.4	Skin_Not_Sun_Exposed_Suprapubic
ENSG00000214546.3	rs27647	3	10290784	GHRLOS	ENSG00000240288.7	2840	0.00971025	rs27647	ENSG00000240288.7	Skin_Not_Sun_Exposed_Suprapubic
ENSG00000214546.3	rs2306884	12	95208896	VEZT	ENSG00000028203.17	8849	-0.131299		ENSG00000028203.17	Skin_Not_Sun_Exposed_Suprapubic
ENSG00000214546.3	rs11568422	14	22773771	SLC7A7	ENSG00000155465.18	550	0.0117412		ENSG00000155465.18	Skin_Not_Sun_Exposed_Suprapubic
ENSG00000214546.3	rs8003201	14	23008384	PSMB5	ENSG00000100804.18	8158	0.0310364	rs8003201	ENSG00000279656.1	Skin_Not_Sun_Exposed_Suprapubic
ENSG00000214546.3	rs8003201	14	23008384	PSMB5	ENSG00000100804.18	8158	0.0310364	rs8003201	ENSG00000100804.18	Skin_Not_Sun_Exposed_Suprapubic
ENSG00000214546.3	rs10138759	14	23023067	PSMB5	ENSG00000100804.18	6525	0.104754	rs10138759	ENSG00000279656.1	Skin_Not_Sun_Exposed_Suprapubic
ENSG00000214546.3	rs10138759	14	23023067	PSMB5	ENSG00000100804.18	6525	0.104754	rs10138759	ENSG00000100804.18	Skin_Not_Sun_Exposed_Suprapubic
ENSG00000214546.3	rs17635540	22	25986798	SEZ6L	ENSG00000100095.18	182675	-0.150197		ENSG00000100095.18	Skin_Not_Sun_Exposed_Suprapubic
ENSG00000223776.5	rs550816	17	28640944	SDF2	ENSG00000132581.9	7411	0.0461346	rs550816	ENSG00000087111.20	Skin_Not_Sun_Exposed_Suprapubic
ENSG00000223776.5	rs550816	17	28640944	SDF2	ENSG00000132581.9	7411	0.0461346	rs550816	ENSG00000258472.8	Skin_Not_Sun_Exposed_Suprapubic
ENSG00000223776.5	rs550816	17	28640944	SDF2	ENSG00000132581.9	7411	0.0461346	rs550816	ENSG00000167525.13	Skin_Not_Sun_Exposed_Suprapubic
ENSG00000223776.5	rs550816	17	28640944	SDF2	ENSG00000132581.9	7411	0.0461346	rs550816	ENSG00000109113.18	Skin_Not_Sun_Exposed_Suprapubic
ENSG00000223776.5	rs550816	17	28640944	SDF2	ENSG00000132581.9	7411	0.0461346	rs550816	ENSG00000160606.10	Skin_Not_Sun_Exposed_Suprapubic
ENSG00000223776.5	rs3809797	17	28738193	TRAF4	ENSG00000076604.14	5790	0.107376	rs3809797	ENSG00000167525.13	Skin_Not_Sun_Exposed_Suprapubic
ENSG00000223776.5	rs3809797	17	28738193	TRAF4	ENSG00000076604.14	5790	0.107376	rs3809797	ENSG00000109113.18	Skin_Not_Sun_Exposed_Suprapubic
ENSG00000225880.5	rs4428484	6	170593021	PDCD2	ENSG00000071994.10	17727	0.352676	rs4428484	ENSG00000112592.13	Skin_Not_Sun_Exposed_Suprapubic
ENSG00000225951.1	rs759636	19	28859690	AC011524.1	ENSG00000267528.1	23739	0.0767725		ENSG00000267528.1	Skin_Not_Sun_Exposed_Suprapubic
ENSG00000225951.1	rs12461309	19	28877085	AC011524.1	ENSG00000267528.1	6344	0.0826683		ENSG00000267528.1	Skin_Not_Sun_Exposed_Suprapubic
ENSG00000225951.1	rs12974188	19	28883578	AC011524.1	ENSG00000267528.1	149	0.104835		ENSG00000267528.1	Skin_Not_Sun_Exposed_Suprapubic
ENSG00000226125.1	rs7867301	9	90135015	DIRAS2	ENSG00000165023.6	474816	0.261		ENSG00000165023.6	Skin_Not_Sun_Exposed_Suprapubic
ENSG00000228925.1	rs716394	4	108751603	ETNPPL	ENSG00000164089.8	9564	-0.175701		ENSG00000164089.8	Skin_Not_Sun_Exposed_Suprapubic
ENSG00000229162.1	rs4953037	2	43922303	LRPPRC	ENSG00000138095.18	35796	-0.0681893	rs4953037	ENSG00000138095.18	Skin_Not_Sun_Exposed_Suprapubic
ENSG00000229162.1	rs9309112	2	43942750	LRPPRC	ENSG00000138095.18	56243	-0.0461346	rs9309112	ENSG00000138095.18	Skin_Not_Sun_Exposed_Suprapubic
ENSG00000229162.1	rs6759184	2	44004830	LRPPRC	ENSG00000138095.18	118323	-0.00887147	rs6759184	ENSG00000138095.18	Skin_Not_Sun_Exposed_Suprapubic
ENSG00000229162.1	rs4131366	2	44010648	LRPPRC	ENSG00000138095.18	124141	0.019725	rs4131366	ENSG00000138095.18	Skin_Not_Sun_Exposed_Suprapubic
ENSG00000229162.1	rs10166377	2	44085558	PPM1B	ENSG00000138032.20	83318	0.00302815		ENSG00000138032.20	Skin_Not_Sun_Exposed_Suprapubic
ENSG00000229162.1	rs2271863	9	137012061	ABCA2	ENSG00000107331.16	4835	-0.00878338	rs2271863	ENSG00000214402.6	Skin_Not_Sun_Exposed_Suprapubic
ENSG00000229162.1	rs2271863	9	137012061	ABCA2	ENSG00000107331.16	4835	-0.00878338	rs2271863	ENSG00000107331.16	Skin_Not_Sun_Exposed_Suprapubic
ENSG00000229162.1	rs2271863	9	137012061	ABCA2	ENSG00000107331.16	4835	-0.00878338	rs2271863	ENSG00000177239.14	Skin_Not_Sun_Exposed_Suprapubic
ENSG00000229162.1	rs2271863	9	137012061	ABCA2	ENSG00000107331.16	4835	-0.00878338	rs2271863	ENSG00000176978.13	Skin_Not_Sun_Exposed_Suprapubic
ENSG00000229162.1	rs13301354	9	137030185	FUT7	ENSG00000180549.7	12	-0.0985329	rs13301354	ENSG00000107331.16	Skin_Not_Sun_Exposed_Suprapubic
ENSG00000229162.1	rs13301354	9	137030185	FUT7	ENSG00000180549.7	12	-0.0985329	rs13301354	ENSG00000180549.7	Skin_Not_Sun_Exposed_Suprapubic
ENSG00000229162.1	rs13301354	9	137030185	FUT7	ENSG00000180549.7	12	-0.0985329	rs13301354	ENSG00000177239.14	Skin_Not_Sun_Exposed_Suprapubic
ENSG00000229162.1	rs13301354	9	137030185	FUT7	ENSG00000180549.7	12	-0.0985329	rs13301354	ENSG00000176978.13	Skin_Not_Sun_Exposed_Suprapubic
ENSG00000229162.1	rs532804	18	68400228	TMX3	ENSG00000166479.9	273459	-0.153461		ENSG00000166479.9	Skin_Not_Sun_Exposed_Suprapubic
ENSG00000229162.1	rs478254	18	68401759	TMX3	ENSG00000166479.9	271928	-0.0690218		ENSG00000166479.9	Skin_Not_Sun_Exposed_Suprapubic
ENSG00000229162.1	rs550222	20	58229833	RAB22A	ENSG00000124209.3	79862	-0.0875022	rs550222	ENSG00000124224.16	Skin_Not_Sun_Exposed_Suprapubic
ENSG00000229162.1	rs968323	20	58362977	VAPB	ENSG00000124164.15	26144	-0.0314188	rs968323	ENSG00000124224.16	Skin_Not_Sun_Exposed_Suprapubic
ENSG00000229162.1	rs218449	20	58587147	LINC01711	ENSG00000268941.2	47624	0.0269773		ENSG00000268941.2	Skin_Not_Sun_Exposed_Suprapubic
ENSG00000229162.1	rs130662	22	34117788	LARGE1	ENSG00000133424.20	955563	-0.255635		ENSG00000133424.20	Skin_Not_Sun_Exposed_Suprapubic
ENSG00000230091.6	rs10499559	7	22068441	RAPGEF5	ENSG00000136237.18	49796	-0.0783971		ENSG00000136237.18	Skin_Not_Sun_Exposed_Suprapubic
ENSG00000230091.6	rs7140539	14	33611702	EGLN3	ENSG00000129521.13	312528	0.0628251		ENSG00000129521.13	Skin_Not_Sun_Exposed_Suprapubic
ENSG00000230091.6	rs16966016	16	9655229	GRIN2A	ENSG00000183454.16	98174	0.0861184		ENSG00000183454.16	Skin_Not_Sun_Exposed_Suprapubic
ENSG00000230091.6	rs11660061	18	78126719	GALR1	ENSG00000166573.5	876171	0.0836917		ENSG00000166573.5	Skin_Not_Sun_Exposed_Suprapubic
ENSG00000230676.1	rs7325099	13	27530359	LNX2	ENSG00000139517.7	15551	-0.0430532		ENSG00000139517.7	Skin_Not_Sun_Exposed_Suprapubic
ENSG00000230676.1	rs2181774	13	27556586	LNX2	ENSG00000139517.7	10676	0.0144031		ENSG00000139517.7	Skin_Not_Sun_Exposed_Suprapubic
ENSG00000230676.1	rs8002697	13	27569092	LNX2	ENSG00000139517.7	23182	0.010505	rs8002697	ENSG00000186184.16	Skin_Not_Sun_Exposed_Suprapubic
ENSG00000230676.1	rs534150	13	27615843	POLR1D	ENSG00000186184.16	4898	-0.0328557	rs534150	ENSG00000186184.16	Skin_Not_Sun_Exposed_Suprapubic
ENSG00000230676.1	rs880214	13	27624277	POLR1D	ENSG00000186184.16	3536	-0.0204372	rs880214	ENSG00000186184.16	Skin_Not_Sun_Exposed_Suprapubic
ENSG00000230676.1	rs12876263	13	27645582	POLR1D	ENSG00000186184.16	24841	-0.0156821		ENSG00000186184.16	Skin_Not_Sun_Exposed_Suprapubic
ENSG00000230676.1	rs1218951	13	27650121	POLR1D	ENSG00000186184.16	29380	0.0133064		ENSG00000186184.16	Skin_Not_Sun_Exposed_Suprapubic
ENSG00000230676.1	rs14144	13	27666691	POLR1D	ENSG00000186184.16	45950	0.00324879		ENSG00000186184.16	Skin_Not_Sun_Exposed_Suprapubic
ENSG00000230676.1	rs1231041	13	27770832	POLR1D	ENSG00000186184.16	150091	0.0324511		ENSG00000186184.16	Skin_Not_Sun_Exposed_Suprapubic
ENSG00000230676.1	rs1326384	13	27782185	POLR1D	ENSG00000186184.16	161444	-0.0289082		ENSG00000186184.16	Skin_Not_Sun_Exposed_Suprapubic
ENSG00000230676.1	rs7982864	13	27926359	ATP5EP2	ENSG00000180389.6	18846	-0.0178119		ENSG00000180389.6	Skin_Not_Sun_Exposed_Suprapubic
ENSG00000230676.1	rs2267013	22	23203692	BCR	ENSG00000186716.20	23989	0.0237525	rs2267013	ENSG00000186716.20	Skin_Not_Sun_Exposed_Suprapubic
ENSG00000230676.1	rs4822378	22	23302490	BCR	ENSG00000186716.20	122787	0.0174631		ENSG00000186716.20	Skin_Not_Sun_Exposed_Suprapubic
ENSG00000230676.1	rs9620258	22	23371622	LINC01659	ENSG00000234928.1	61941	-0.000850462	rs9620258	ENSG00000133519.12	Skin_Not_Sun_Exposed_Suprapubic
ENSG00000230676.1	rs9620258	22	23371622	LINC01659	ENSG00000234928.1	61941	-0.000850462	rs9620258	ENSG00000234928.1	Skin_Not_Sun_Exposed_Suprapubic
ENSG00000230676.1	rs9620258	22	23371622	LINC01659	ENSG00000234928.1	61941	-0.000850462	rs9620258	ENSG00000227755.1	Skin_Not_Sun_Exposed_Suprapubic
ENSG00000230676.1	rs9612340	22	23381534	LINC01659	ENSG00000234928.1	52029	-0.0390111	rs9612340	ENSG00000133519.12	Skin_Not_Sun_Exposed_Suprapubic
ENSG00000230676.1	rs7349056	22	23389614	LINC01659	ENSG00000234928.1	43949	-0.0165362	rs7349056	ENSG00000133519.12	Skin_Not_Sun_Exposed_Suprapubic
ENSG00000230676.1	rs7349056	22	23389614	LINC01659	ENSG00000234928.1	43949	-0.0165362	rs7349056	ENSG00000234928.1	Skin_Not_Sun_Exposed_Suprapubic
ENSG00000230676.1	rs13056375	22	23410211	LINC01659	ENSG00000234928.1	23352	0.0591803	rs13056375	ENSG00000215478.8	Skin_Not_Sun_Exposed_Suprapubic
ENSG00000230676.1	rs13056375	22	23410211	LINC01659	ENSG00000234928.1	23352	0.0591803	rs13056375	ENSG00000248409.1	Skin_Not_Sun_Exposed_Suprapubic
ENSG00000230676.1	rs13056375	22	23410211	LINC01659	ENSG00000234928.1	23352	0.0591803	rs13056375	ENSG00000133519.12	Skin_Not_Sun_Exposed_Suprapubic
ENSG00000230676.1	rs13056375	22	23410211	LINC01659	ENSG00000234928.1	23352	0.0591803	rs13056375	ENSG00000234928.1	Skin_Not_Sun_Exposed_Suprapubic
ENSG00000230676.1	rs13056375	22	23410211	LINC01659	ENSG00000234928.1	23352	0.0591803	rs13056375	ENSG00000227755.1	Skin_Not_Sun_Exposed_Suprapubic
ENSG00000230676.1	rs13056375	22	23410211	LINC01659	ENSG00000234928.1	23352	0.0591803	rs13056375	ENSG00000178248.11	Skin_Not_Sun_Exposed_Suprapubic
ENSG00000230676.1	rs2330452	22	23412391	LINC01659	ENSG00000234928.1	21172	-0.0140794	rs2330452	ENSG00000133519.12	Skin_Not_Sun_Exposed_Suprapubic
ENSG00000230676.1	rs5751652	22	23417386	LINC01659	ENSG00000234928.1	16177	-0.0146346	rs5751652	ENSG00000133519.12	Skin_Not_Sun_Exposed_Suprapubic
ENSG00000230676.1	rs5751652	22	23417386	LINC01659	ENSG00000234928.1	16177	-0.0146346	rs5751652	ENSG00000234928.1	Skin_Not_Sun_Exposed_Suprapubic
ENSG00000230676.1	rs5751652	22	23417386	LINC01659	ENSG00000234928.1	16177	-0.0146346	rs5751652	ENSG00000227755.1	Skin_Not_Sun_Exposed_Suprapubic
ENSG00000230676.1	rs5751652	22	23417386	LINC01659	ENSG00000234928.1	16177	-0.0146346	rs5751652	ENSG00000178248.11	Skin_Not_Sun_Exposed_Suprapubic
ENSG00000230676.1	rs2017342	22	23419169	LINC01659	ENSG00000234928.1	14394	0.0456712	rs2017342	ENSG00000215478.8	Skin_Not_Sun_Exposed_Suprapubic
ENSG00000230676.1	rs2017342	22	23419169	LINC01659	ENSG00000234928.1	14394	0.0456712	rs2017342	ENSG00000248409.1	Skin_Not_Sun_Exposed_Suprapubic
ENSG00000230676.1	rs2017342	22	23419169	LINC01659	ENSG00000234928.1	14394	0.0456712	rs2017342	ENSG00000133519.12	Skin_Not_Sun_Exposed_Suprapubic
ENSG00000230676.1	rs2017342	22	23419169	LINC01659	ENSG00000234928.1	14394	0.0456712	rs2017342	ENSG00000234928.1	Skin_Not_Sun_Exposed_Suprapubic
ENSG00000230676.1	rs2017342	22	23419169	LINC01659	ENSG00000234928.1	14394	0.0456712	rs2017342	ENSG00000227755.1	Skin_Not_Sun_Exposed_Suprapubic
ENSG00000230676.1	rs2017342	22	23419169	LINC01659	ENSG00000234928.1	14394	0.0456712	rs2017342	ENSG00000178248.11	Skin_Not_Sun_Exposed_Suprapubic
ENSG00000230676.1	rs6003709	22	23432438	LINC01659	ENSG00000234928.1	1125	-0.0391866	rs6003709	ENSG00000133519.12	Skin_Not_Sun_Exposed_Suprapubic
ENSG00000230676.1	rs6003709	22	23432438	LINC01659	ENSG00000234928.1	1125	-0.0391866	rs6003709	ENSG00000234928.1	Skin_Not_Sun_Exposed_Suprapubic
ENSG00000230676.1	rs5751670	22	23451614	LINC01658	ENSG00000178248.11	10471	-0.0110678	rs5751670	ENSG00000234928.1	Skin_Not_Sun_Exposed_Suprapubic
ENSG00000230676.1	rs5751670	22	23451614	LINC01658	ENSG00000178248.11	10471	-0.0110678	rs5751670	ENSG00000178248.11	Skin_Not_Sun_Exposed_Suprapubic
ENSG00000230676.1	rs6519442	22	23471071	LINC01658	ENSG00000178248.11	8986	0.0720018	rs6519442	ENSG00000215478.8	Skin_Not_Sun_Exposed_Suprapubic
ENSG00000230676.1	rs6519442	22	23471071	LINC01658	ENSG00000178248.11	8986	0.0720018	rs6519442	ENSG00000248409.1	Skin_Not_Sun_Exposed_Suprapubic
ENSG00000230676.1	rs6519442	22	23471071	LINC01658	ENSG00000178248.11	8986	0.0720018	rs6519442	ENSG00000133519.12	Skin_Not_Sun_Exposed_Suprapubic
ENSG00000230676.1	rs6519442	22	23471071	LINC01658	ENSG00000178248.11	8986	0.0720018	rs6519442	ENSG00000234928.1	Skin_Not_Sun_Exposed_Suprapubic
ENSG00000230676.1	rs6519442	22	23471071	LINC01658	ENSG00000178248.11	8986	0.0720018	rs6519442	ENSG00000227755.1	Skin_Not_Sun_Exposed_Suprapubic
ENSG00000230676.1	rs6519442	22	23471071	LINC01658	ENSG00000178248.11	8986	0.0720018	rs6519442	ENSG00000178248.11	Skin_Not_Sun_Exposed_Suprapubic
ENSG00000230676.1	rs4822416	22	23474241	LINC01658	ENSG00000178248.11	12156	0.04373	rs4822416	ENSG00000248409.1	Skin_Not_Sun_Exposed_Suprapubic
ENSG00000230676.1	rs4822416	22	23474241	LINC01658	ENSG00000178248.11	12156	0.04373	rs4822416	ENSG00000133519.12	Skin_Not_Sun_Exposed_Suprapubic
ENSG00000230676.1	rs4822416	22	23474241	LINC01658	ENSG00000178248.11	12156	0.04373	rs4822416	ENSG00000178248.11	Skin_Not_Sun_Exposed_Suprapubic
ENSG00000230676.1	rs5759839	22	23475053	LINC01658	ENSG00000178248.11	12968	-0.0340399	rs5759839	ENSG00000133519.12	Skin_Not_Sun_Exposed_Suprapubic
ENSG00000230676.1	rs131305	22	23484362	LINC01658	ENSG00000178248.11	22277	-0.035087		ENSG00000178248.11	Skin_Not_Sun_Exposed_Suprapubic
ENSG00000230676.1	rs131321	22	23492253	LINC01658	ENSG00000178248.11	30168	-0.0162863	rs131321	ENSG00000248409.1	Skin_Not_Sun_Exposed_Suprapubic
ENSG00000230676.1	rs131321	22	23492253	LINC01658	ENSG00000178248.11	30168	-0.0162863	rs131321	ENSG00000133519.12	Skin_Not_Sun_Exposed_Suprapubic
ENSG00000230676.1	rs140156	22	23492852	LINC01658	ENSG00000178248.11	30767	-0.049236	rs140156	ENSG00000215478.8	Skin_Not_Sun_Exposed_Suprapubic
ENSG00000230676.1	rs140156	22	23492852	LINC01658	ENSG00000178248.11	30767	-0.049236	rs140156	ENSG00000248409.1	Skin_Not_Sun_Exposed_Suprapubic
ENSG00000230676.1	rs140156	22	23492852	LINC01658	ENSG00000178248.11	30767	-0.049236	rs140156	ENSG00000133519.12	Skin_Not_Sun_Exposed_Suprapubic
ENSG00000230676.1	rs140156	22	23492852	LINC01658	ENSG00000178248.11	30767	-0.049236	rs140156	ENSG00000234928.1	Skin_Not_Sun_Exposed_Suprapubic
ENSG00000230676.1	rs140156	22	23492852	LINC01658	ENSG00000178248.11	30767	-0.049236	rs140156	ENSG00000227755.1	Skin_Not_Sun_Exposed_Suprapubic
ENSG00000230676.1	rs131349	22	23501488	PCAT14	ENSG00000280623.1	35392	-0.0569955	rs131349	ENSG00000215478.8	Skin_Not_Sun_Exposed_Suprapubic
ENSG00000230676.1	rs131349	22	23501488	PCAT14	ENSG00000280623.1	35392	-0.0569955	rs131349	ENSG00000248409.1	Skin_Not_Sun_Exposed_Suprapubic
ENSG00000230676.1	rs131349	22	23501488	PCAT14	ENSG00000280623.1	35392	-0.0569955	rs131349	ENSG00000133519.12	Skin_Not_Sun_Exposed_Suprapubic
ENSG00000230676.1	rs131349	22	23501488	PCAT14	ENSG00000280623.1	35392	-0.0569955	rs131349	ENSG00000234928.1	Skin_Not_Sun_Exposed_Suprapubic
ENSG00000230676.1	rs131349	22	23501488	PCAT14	ENSG00000280623.1	35392	-0.0569955	rs131349	ENSG00000227755.1	Skin_Not_Sun_Exposed_Suprapubic
ENSG00000230676.1	rs140161	22	23503360	PCAT14	ENSG00000280623.1	33520	-0.0611002	rs140161	ENSG00000215478.8	Skin_Not_Sun_Exposed_Suprapubic
ENSG00000230676.1	rs140161	22	23503360	PCAT14	ENSG00000280623.1	33520	-0.0611002	rs140161	ENSG00000133519.12	Skin_Not_Sun_Exposed_Suprapubic
ENSG00000230676.1	rs140161	22	23503360	PCAT14	ENSG00000280623.1	33520	-0.0611002	rs140161	ENSG00000234928.1	Skin_Not_Sun_Exposed_Suprapubic
ENSG00000230676.1	rs140161	22	23503360	PCAT14	ENSG00000280623.1	33520	-0.0611002	rs140161	ENSG00000227755.1	Skin_Not_Sun_Exposed_Suprapubic
ENSG00000230676.1	rs5759855	22	23506857	PCAT14	ENSG00000280623.1	30023	-0.0290983	rs5759855	ENSG00000133519.12	Skin_Not_Sun_Exposed_Suprapubic
ENSG00000230676.1	rs5996566	22	23511722	PCAT14	ENSG00000280623.1	25158	-0.0718464	rs5996566	ENSG00000215478.8	Skin_Not_Sun_Exposed_Suprapubic
ENSG00000230676.1	rs5996566	22	23511722	PCAT14	ENSG00000280623.1	25158	-0.0718464	rs5996566	ENSG00000234928.1	Skin_Not_Sun_Exposed_Suprapubic
ENSG00000230676.1	rs5759868	22	23513470	PCAT14	ENSG00000280623.1	23410	-0.0176718	rs5759868	ENSG00000280623.1	Skin_Not_Sun_Exposed_Suprapubic
ENSG00000230676.1	rs131408	22	23548649	PCAT14	ENSG00000280623.1	11769	0.049442		ENSG00000280623.1	Skin_Not_Sun_Exposed_Suprapubic
ENSG00000230676.1	rs6003913	22	23844436	DERL3	ENSG00000099958.14	9920	0.00262742	rs6003913	ENSG00000272578.5	Skin_Not_Sun_Exposed_Suprapubic
ENSG00000230676.1	rs875643	22	23891811	MIF	ENSG00000240972.1	2192	0.0267444	rs875643	ENSG00000240972.1	Skin_Not_Sun_Exposed_Suprapubic
ENSG00000230676.1	rs875643	22	23891811	MIF	ENSG00000240972.1	2192	0.0267444	rs875643	ENSG00000218537.1	Skin_Not_Sun_Exposed_Suprapubic
ENSG00000230676.1	rs875643	22	23891811	MIF	ENSG00000240972.1	2192	0.0267444	rs875643	ENSG00000273295.1	Skin_Not_Sun_Exposed_Suprapubic
ENSG00000230676.1	rs875643	22	23891811	MIF	ENSG00000240972.1	2192	0.0267444	rs875643	ENSG00000225282.1	Skin_Not_Sun_Exposed_Suprapubic
ENSG00000230676.1	rs875643	22	23891811	MIF	ENSG00000240972.1	2192	0.0267444	rs875643	ENSG00000133433.10	Skin_Not_Sun_Exposed_Suprapubic
ENSG00000230676.1	rs875643	22	23891811	MIF	ENSG00000240972.1	2192	0.0267444	rs875643	ENSG00000250470.1	Skin_Not_Sun_Exposed_Suprapubic
ENSG00000230676.1	rs875643	22	23891811	MIF	ENSG00000240972.1	2192	0.0267444	rs875643	ENSG00000099984.11	Skin_Not_Sun_Exposed_Suprapubic
ENSG00000230676.1	rs875643	22	23891811	MIF	ENSG00000240972.1	2192	0.0267444	rs875643	ENSG00000224205.1	Skin_Not_Sun_Exposed_Suprapubic
ENSG00000233942.1	rs6671893	1	163806098	NUF2	ENSG00000143228.12	539523	-0.101011		ENSG00000143228.12	Skin_Not_Sun_Exposed_Suprapubic
ENSG00000233942.1	rs7070601	10	17600045	HACD1	ENSG00000165996.13	11014	0.116821		ENSG00000165996.13	Skin_Not_Sun_Exposed_Suprapubic
ENSG00000233942.1	rs2878342	19	49514467	FCGRT	ENSG00000104870.12	2189	0.107339	rs2878342	ENSG00000104870.12	Skin_Not_Sun_Exposed_Suprapubic
ENSG00000233942.1	rs2878342	19	49514467	FCGRT	ENSG00000104870.12	2189	0.107339	rs2878342	ENSG00000126460.10	Skin_Not_Sun_Exposed_Suprapubic
ENSG00000233942.1	rs2302518	19	49792888	FUZ	ENSG00000010361.13	14224	0.038141	rs2302518	ENSG00000126467.10	Skin_Not_Sun_Exposed_Suprapubic
ENSG00000233942.1	rs7280028	21	35044543	RUNX1	ENSG00000159216.18	256743	0.1103		ENSG00000159216.18	Skin_Not_Sun_Exposed_Suprapubic
ENSG00000234745.10	rs4621371	3	178970138	ZMAT3	ENSG00000172667.10	47084	-0.148035		ENSG00000172667.10	Skin_Not_Sun_Exposed_Suprapubic
ENSG00000234745.10	rs289747	16	56990026	NLRC5	ENSG00000140853.15	542	-0.0493153	rs289747	ENSG00000140853.15	Skin_Not_Sun_Exposed_Suprapubic
ENSG00000234745.10	rs289735	16	56995650	NLRC5	ENSG00000140853.15	6166	-0.0732463	rs289735	ENSG00000140853.15	Skin_Not_Sun_Exposed_Suprapubic
ENSG00000234745.10	rs821466	16	57001463	NLRC5	ENSG00000140853.15	11979	-0.0776965	rs821466	ENSG00000140853.15	Skin_Not_Sun_Exposed_Suprapubic
ENSG00000234745.10	rs1651663	16	57009000	NLRC5	ENSG00000140853.15	19516	-0.046234	rs1651663	ENSG00000140853.15	Skin_Not_Sun_Exposed_Suprapubic
ENSG00000234936.1	rs1914006	3	1649406	CNTN4	ENSG00000144619.14	449406	0.134349		ENSG00000144619.14	Skin_Not_Sun_Exposed_Suprapubic
ENSG00000234936.1	rs1858309	5	91260741	LUCAT1	ENSG00000248323.5	42287	0.0990919		ENSG00000248323.5	Skin_Not_Sun_Exposed_Suprapubic
ENSG00000234936.1	rs7732832	5	91314051	LUCAT1	ENSG00000248323.5	11023	0.112886		ENSG00000248323.5	Skin_Not_Sun_Exposed_Suprapubic
ENSG00000234936.1	rs10502279	11	123901869	ZNF202	ENSG00000166261.10	177693	-0.108631		ENSG00000166261.10	Skin_Not_Sun_Exposed_Suprapubic
ENSG00000234936.1	rs9512967	13	28000628	FLT3	ENSG00000122025.14	2645	-0.103844		ENSG00000122025.14	Skin_Not_Sun_Exposed_Suprapubic
ENSG00000237491.8	rs4428484	6	170593021	PDCD2	ENSG00000071994.10	17727	0.454647	rs4428484	ENSG00000112592.13	Skin_Not_Sun_Exposed_Suprapubic
ENSG00000242242.5	rs4920456	1	18199654	IGSF21	ENSG00000117154.11	91909	-0.293272		ENSG00000117154.11	Skin_Not_Sun_Exposed_Suprapubic
ENSG00000242686.4	rs3769612	2	31903489	MEMO1	ENSG00000162959.13	38430	-0.131722		ENSG00000162959.13	Skin_Not_Sun_Exposed_Suprapubic
ENSG00000242686.4	rs1422884	5	153629929	GRIA1	ENSG00000155511.17	139662	0.0600751		ENSG00000155511.17	Skin_Not_Sun_Exposed_Suprapubic
ENSG00000242686.4	rs2910261	5	153639607	GRIA1	ENSG00000155511.17	149340	0.0933806		ENSG00000155511.17	Skin_Not_Sun_Exposed_Suprapubic
ENSG00000243811.8	rs11119532	1	210534962	KCNH1	ENSG00000143473.12	141860	-0.0960475		ENSG00000143473.12	Skin_Not_Sun_Exposed_Suprapubic
ENSG00000243811.8	rs2490215	1	210554171	KCNH1	ENSG00000143473.12	122651	0.0500192		ENSG00000143473.12	Skin_Not_Sun_Exposed_Suprapubic
ENSG00000244198.5	rs9375819	6	131637345	ENPP3	ENSG00000154269.14	8904	0.100712	rs9375819	ENSG00000118520.14	Skin_Not_Sun_Exposed_Suprapubic
ENSG00000244198.5	rs9375819	6	131637345	ENPP3	ENSG00000154269.14	8904	0.100712	rs9375819	ENSG00000154269.14	Skin_Not_Sun_Exposed_Suprapubic
ENSG00000244198.5	rs12449949	17	79289222	RBFOX3	ENSG00000167281.18	199878	-0.130493		ENSG00000167281.18	Skin_Not_Sun_Exposed_Suprapubic
ENSG00000244198.5	rs7255307	19	17489435	CTD-3131K8.2	ENSG00000269439.5	446	0.0184912	rs7255307	ENSG00000130304.16	Skin_Not_Sun_Exposed_Suprapubic
ENSG00000244198.5	rs879142	19	17511582	PGLS	ENSG00000130313.6	307	0.0983148	rs879142	ENSG00000269439.5	Skin_Not_Sun_Exposed_Suprapubic
ENSG00000244198.5	rs879142	19	17511582	PGLS	ENSG00000130313.6	307	0.0983148	rs879142	ENSG00000130313.6	Skin_Not_Sun_Exposed_Suprapubic
ENSG00000244198.5	rs8102140	19	17512530	PGLS	ENSG00000130313.6	641	-0.0650328	rs8102140	ENSG00000269439.5	Skin_Not_Sun_Exposed_Suprapubic
ENSG00000244198.5	rs8102140	19	17512530	PGLS	ENSG00000130313.6	641	-0.0650328	rs8102140	ENSG00000130313.6	Skin_Not_Sun_Exposed_Suprapubic
ENSG00000244952.2	rs746286	3	190321358	CLDN16	ENSG00000113946.3	1182	0.0732739	rs746286	ENSG00000113946.3	Skin_Not_Sun_Exposed_Suprapubic
ENSG00000244952.2	rs6781278	3	190326228	CLDN16	ENSG00000113946.3	3688	-0.130911	rs6781278	ENSG00000113946.3	Skin_Not_Sun_Exposed_Suprapubic
ENSG00000244952.2	rs7121775	11	45842772	CRY2	ENSG00000121671.11	4345	0.0861499	rs7121775	ENSG00000121653.11	Skin_Not_Sun_Exposed_Suprapubic
ENSG00000244952.2	rs11038699	11	45875526	MAPK8IP1	ENSG00000121653.11	10124	0.111747	rs11038699	ENSG00000121653.11	Skin_Not_Sun_Exposed_Suprapubic
ENSG00000245146.6	rs4932227	15	89521362	RHCG	ENSG00000140519.12	49965	-0.00664233		ENSG00000140519.12	Skin_Not_Sun_Exposed_Suprapubic
ENSG00000246214.1	rs11235178	11	87501284	TMEM135	ENSG00000166575.16	463441	-0.0520276		ENSG00000166575.16	Skin_Not_Sun_Exposed_Suprapubic
ENSG00000246214.1	rs28609096	12	110378117	ANAPC7	ENSG00000196510.12	5218	-0.0621388	rs28609096	ENSG00000111237.18	Skin_Not_Sun_Exposed_Suprapubic
ENSG00000246214.1	rs28609096	12	110378117	ANAPC7	ENSG00000196510.12	5218	-0.0621388	rs28609096	ENSG00000151164.18	Skin_Not_Sun_Exposed_Suprapubic
ENSG00000246214.1	rs1502337	12	110625047	HVCN1	ENSG00000122986.13	2793	-0.0502313	rs1502337	ENSG00000111237.18	Skin_Not_Sun_Exposed_Suprapubic
ENSG00000246214.1	rs1502337	12	110625047	HVCN1	ENSG00000122986.13	2793	-0.0502313	rs1502337	ENSG00000151164.18	Skin_Not_Sun_Exposed_Suprapubic
ENSG00000246214.1	rs7960552	12	110726432	PPP1CC	ENSG00000186298.11	6753	-0.0579305	rs7960552	ENSG00000111237.18	Skin_Not_Sun_Exposed_Suprapubic
ENSG00000246214.1	rs7960552	12	110726432	PPP1CC	ENSG00000186298.11	6753	-0.0579305	rs7960552	ENSG00000151164.18	Skin_Not_Sun_Exposed_Suprapubic
ENSG00000247498.9	rs12213897	6	170133982	RP11-302L19.3	ENSG00000273100.1	44698	-0.0957618		ENSG00000273100.1	Skin_Not_Sun_Exposed_Suprapubic
ENSG00000247498.9	rs12545834	8	87641792	MMP16	ENSG00000156103.15	390216	0.110521		ENSG00000156103.15	Skin_Not_Sun_Exposed_Suprapubic
ENSG00000247498.9	rs17581567	10	50599929	SGMS1-AS1	ENSG00000226200.6	25057	0.0213502	rs17581567	ENSG00000188611.14	Skin_Not_Sun_Exposed_Suprapubic
ENSG00000247498.9	rs17581567	10	50599929	SGMS1-AS1	ENSG00000226200.6	25057	0.0213502	rs17581567	ENSG00000226200.6	Skin_Not_Sun_Exposed_Suprapubic
ENSG00000247498.9	rs4802150	19	37925174	SIPA1L3	ENSG00000105738.10	17947	0.163278	rs4802150	ENSG00000276846.1	Skin_Not_Sun_Exposed_Suprapubic
ENSG00000247498.9	rs4802150	19	37925174	SIPA1L3	ENSG00000105738.10	17947	0.163278	rs4802150	ENSG00000196381.10	Skin_Not_Sun_Exposed_Suprapubic
ENSG00000247498.9	rs353407	19	37954304	SIPA1L3	ENSG00000105738.10	47077	-0.0196139	rs353407	ENSG00000226686.7	Skin_Not_Sun_Exposed_Suprapubic
ENSG00000247498.9	rs353407	19	37954304	SIPA1L3	ENSG00000105738.10	47077	-0.0196139	rs353407	ENSG00000276846.1	Skin_Not_Sun_Exposed_Suprapubic
ENSG00000247498.9	rs353407	19	37954304	SIPA1L3	ENSG00000105738.10	47077	-0.0196139	rs353407	ENSG00000188227.12	Skin_Not_Sun_Exposed_Suprapubic
ENSG00000247498.9	rs353407	19	37954304	SIPA1L3	ENSG00000105738.10	47077	-0.0196139	rs353407	ENSG00000267470.5	Skin_Not_Sun_Exposed_Suprapubic
ENSG00000247498.9	rs353407	19	37954304	SIPA1L3	ENSG00000105738.10	47077	-0.0196139	rs353407	ENSG00000120784.15	Skin_Not_Sun_Exposed_Suprapubic
ENSG00000247498.9	rs353407	19	37954304	SIPA1L3	ENSG00000105738.10	47077	-0.0196139	rs353407	ENSG00000171804.10	Skin_Not_Sun_Exposed_Suprapubic
ENSG00000247498.9	rs11666497	19	37973622	SIPA1L3	ENSG00000105738.10	66395	0.120989	rs11666497	ENSG00000267470.5	Skin_Not_Sun_Exposed_Suprapubic
ENSG00000247498.9	rs11666497	19	37973622	SIPA1L3	ENSG00000105738.10	66395	0.120989	rs11666497	ENSG00000196381.10	Skin_Not_Sun_Exposed_Suprapubic
ENSG00000247498.9	rs11666497	19	37973622	SIPA1L3	ENSG00000105738.10	66395	0.120989	rs11666497	ENSG00000267152.1	Skin_Not_Sun_Exposed_Suprapubic
ENSG00000247498.9	rs11666497	19	37973622	SIPA1L3	ENSG00000105738.10	66395	0.120989	rs11666497	ENSG00000171804.10	Skin_Not_Sun_Exposed_Suprapubic
ENSG00000247498.9	rs1643461	19	37977701	SIPA1L3	ENSG00000105738.10	70474	-0.0856807	rs1643461	ENSG00000226686.7	Skin_Not_Sun_Exposed_Suprapubic
ENSG00000247498.9	rs1643461	19	37977701	SIPA1L3	ENSG00000105738.10	70474	-0.0856807	rs1643461	ENSG00000276846.1	Skin_Not_Sun_Exposed_Suprapubic
ENSG00000247498.9	rs1643461	19	37977701	SIPA1L3	ENSG00000105738.10	70474	-0.0856807	rs1643461	ENSG00000188227.12	Skin_Not_Sun_Exposed_Suprapubic
ENSG00000247498.9	rs1643461	19	37977701	SIPA1L3	ENSG00000105738.10	70474	-0.0856807	rs1643461	ENSG00000267470.5	Skin_Not_Sun_Exposed_Suprapubic
ENSG00000247498.9	rs1643461	19	37977701	SIPA1L3	ENSG00000105738.10	70474	-0.0856807	rs1643461	ENSG00000120784.15	Skin_Not_Sun_Exposed_Suprapubic
ENSG00000249348.1	rs12360927	11	125334357	FEZ1	ENSG00000149557.12	111387	-0.250518		ENSG00000149557.12	Skin_Not_Sun_Exposed_Suprapubic
ENSG00000249494.5	rs951307	1	114814394	SYCP1	ENSG00000198765.11	40408	-0.10312	rs951307	ENSG00000134198.9	Skin_Not_Sun_Exposed_Suprapubic
ENSG00000249494.5	rs360645	1	114884597	SYCP1	ENSG00000198765.11	29795	0.0268444	rs360645	ENSG00000134198.9	Skin_Not_Sun_Exposed_Suprapubic
ENSG00000249494.5	rs1286364	1	115074785	TSPAN2	ENSG00000134198.9	26775	-0.0278703	rs1286364	ENSG00000134198.9	Skin_Not_Sun_Exposed_Suprapubic
ENSG00000251330.3	rs1993618	18	8475150	RAB12	ENSG00000206418.3	134294	0.183114		ENSG00000206418.3	Skin_Not_Sun_Exposed_Suprapubic
ENSG00000251330.3	rs7233164	18	8592728	RAB12	ENSG00000206418.3	16716	0.147345		ENSG00000206418.3	Skin_Not_Sun_Exposed_Suprapubic
ENSG00000253506.2	rs4326228	6	23278247	DCDC2	ENSG00000146038.11	893508	-0.191837		ENSG00000146038.11	Skin_Not_Sun_Exposed_Suprapubic
ENSG00000253506.2	rs2958139	12	56610884	BAZ2A	ENSG00000076108.11	14688	-0.286496		ENSG00000076108.11	Skin_Not_Sun_Exposed_Suprapubic
ENSG00000255052.4	rs636150	5	76797489	F2RL1	ENSG00000164251.4	21443	0.118346	rs636150	ENSG00000164251.4	Skin_Not_Sun_Exposed_Suprapubic
ENSG00000255052.4	rs639342	5	76817044	F2RL1	ENSG00000164251.4	1888	0.0296135	rs639342	ENSG00000164251.4	Skin_Not_Sun_Exposed_Suprapubic
ENSG00000256087.6	rs11927643	3	55765855	ERC2	ENSG00000187672.12	257548	0.0383708		ENSG00000187672.12	Skin_Not_Sun_Exposed_Suprapubic
ENSG00000256087.6	rs1495364	3	55767060	ERC2	ENSG00000187672.12	258753	0.0904176		ENSG00000187672.12	Skin_Not_Sun_Exposed_Suprapubic
ENSG00000256087.6	rs1496557	12	22922089	ETNK1	ENSG00000139163.15	297015	-0.0230841		ENSG00000139163.15	Skin_Not_Sun_Exposed_Suprapubic
ENSG00000256087.6	rs2453872	12	22923583	ETNK1	ENSG00000139163.15	298509	0.0734572		ENSG00000139163.15	Skin_Not_Sun_Exposed_Suprapubic
ENSG00000259775.1	rs12712618	2	22738200	KLHL29	ENSG00000119771.14	647016	0.0873517		ENSG00000119771.14	Skin_Not_Sun_Exposed_Suprapubic
ENSG00000259775.1	rs2310044	4	184165560	ENPP6	ENSG00000164303.10	76855	0.124956		ENSG00000164303.10	Skin_Not_Sun_Exposed_Suprapubic
ENSG00000259775.1	rs9547457	13	36363001	SPG20-AS1	ENSG00000120664.10	16508	0.12665		ENSG00000120664.10	Skin_Not_Sun_Exposed_Suprapubic
ENSG00000259775.1	rs9567265	13	43812130	CCDC122	ENSG00000151773.12	11778	-0.114481	rs9567265	ENSG00000151773.12	Skin_Not_Sun_Exposed_Suprapubic
ENSG00000260088.1	rs6921491	6	128673377	LAMA2	ENSG00000196569.11	209763	0.190604		ENSG00000196569.11	Skin_Not_Sun_Exposed_Suprapubic
ENSG00000260088.1	rs2035590	12	115588035	RP11-116D17.3	ENSG00000271579.1	288448	0.10118		ENSG00000271579.1	Skin_Not_Sun_Exposed_Suprapubic
ENSG00000260088.1	rs6566675	18	72852193	NETO1	ENSG00000166342.18	109880	0.132846		ENSG00000166342.18	Skin_Not_Sun_Exposed_Suprapubic
ENSG00000260528.4	rs6139074	20	82603	C20orf96	ENSG00000196476.11	188259	0.614512		ENSG00000196476.11	Skin_Not_Sun_Exposed_Suprapubic
ENSG00000261172.1	rs17827216	12	66796213	RP11-123O10.4	ENSG00000256248.1	95662	-0.138682		ENSG00000256248.1	Skin_Not_Sun_Exposed_Suprapubic
ENSG00000261172.1	rs4814683	20	81154	C20orf96	ENSG00000196476.11	189708	-0.0387548		ENSG00000196476.11	Skin_Not_Sun_Exposed_Suprapubic
ENSG00000261172.1	rs6139074	20	82603	C20orf96	ENSG00000196476.11	188259	0.696469		ENSG00000196476.11	Skin_Not_Sun_Exposed_Suprapubic
ENSG00000261175.5	rs358806	3	55279372	LINC02030	ENSG00000240708.1	16827	-0.109806		ENSG00000240708.1	Skin_Not_Sun_Exposed_Suprapubic
ENSG00000261175.5	rs3172604	4	6717048	BLOC1S4	ENSG00000186222.4	994	0.0841141		ENSG00000186222.4	Skin_Not_Sun_Exposed_Suprapubic
ENSG00000261175.5	rs908084	4	182622495	DCTD	ENSG00000129187.14	267564	0.0697282		ENSG00000129187.14	Skin_Not_Sun_Exposed_Suprapubic
ENSG00000261175.5	rs6552585	4	182624436	DCTD	ENSG00000129187.14	265623	0.0172721		ENSG00000129187.14	Skin_Not_Sun_Exposed_Suprapubic
ENSG00000261175.5	rs10094702	8	88322280	MMP16	ENSG00000156103.15	290272	-0.112308		ENSG00000156103.15	Skin_Not_Sun_Exposed_Suprapubic
ENSG00000261652.2	rs12189567	6	56069144	COL21A1	ENSG00000124749.16	12555	-0.0982361	rs12189567	ENSG00000124749.16	Skin_Not_Sun_Exposed_Suprapubic
ENSG00000261652.2	rs12214985	6	56075789	COL21A1	ENSG00000124749.16	19200	-0.0371897	rs12214985	ENSG00000124749.16	Skin_Not_Sun_Exposed_Suprapubic
ENSG00000261652.2	rs885631	6	56237036	COL21A1	ENSG00000124749.16	180447	-0.0466879		ENSG00000124749.16	Skin_Not_Sun_Exposed_Suprapubic
ENSG00000261652.2	rs911946	6	168642820	SMOC2	ENSG00000112562.18	201670	-0.177062		ENSG00000112562.18	Skin_Not_Sun_Exposed_Suprapubic
ENSG00000262094.1	rs2240379	8	243585	RP5-855D21.2	ENSG00000273402.1	6541	0.00551408	rs2240379	ENSG00000223508.5	Skin_Not_Sun_Exposed_Suprapubic
ENSG00000262094.1	rs763786	8	246884	RP5-855D21.2	ENSG00000273402.1	9840	-0.250289		ENSG00000273402.1	Skin_Not_Sun_Exposed_Suprapubic
ENSG00000262094.1	rs2906338	8	252842	RP5-855D21.2	ENSG00000273402.1	15798	0.0542697		ENSG00000273402.1	Skin_Not_Sun_Exposed_Suprapubic
ENSG00000262094.1	rs11995670	8	273682	RP5-855D21.2	ENSG00000273402.1	36638	-0.000466013	rs11995670	ENSG00000272812.1	Skin_Not_Sun_Exposed_Suprapubic
ENSG00000262094.1	rs11995670	8	273682	RP5-855D21.2	ENSG00000273402.1	36638	-0.000466013	rs11995670	ENSG00000272240.1	Skin_Not_Sun_Exposed_Suprapubic
ENSG00000262094.1	rs11995670	8	273682	RP5-855D21.2	ENSG00000273402.1	36638	-0.000466013	rs11995670	ENSG00000273402.1	Skin_Not_Sun_Exposed_Suprapubic
ENSG00000262094.1	rs10087419	8	286656	RP5-855D21.2	ENSG00000273402.1	49612	-0.00375274	rs10087419	ENSG00000223508.5	Skin_Not_Sun_Exposed_Suprapubic
ENSG00000262223.6	rs12931565	16	54459920	RP11-434E6.4	ENSG00000277559.1	168956	0.174692		ENSG00000277559.1	Skin_Not_Sun_Exposed_Suprapubic
ENSG00000264937.1	rs12450654	17	44677409	RP11-1072C15.4	ENSG00000267160.1	3721	-0.139035	rs12450654	ENSG00000180336.17	Skin_Not_Sun_Exposed_Suprapubic
ENSG00000264937.1	rs12450654	17	44677409	RP11-1072C15.4	ENSG00000267160.1	3721	-0.139035	rs12450654	ENSG00000161692.17	Skin_Not_Sun_Exposed_Suprapubic
ENSG00000264937.1	rs744281	17	44932518	KIF18B	ENSG00000186185.13	7810	0.13513	rs744281	ENSG00000180336.17	Skin_Not_Sun_Exposed_Suprapubic
ENSG00000264937.1	rs744281	17	44932518	KIF18B	ENSG00000186185.13	7810	0.13513	rs744281	ENSG00000161692.17	Skin_Not_Sun_Exposed_Suprapubic
ENSG00000264937.1	rs744281	17	44932518	KIF18B	ENSG00000186185.13	7810	0.13513	rs744281	ENSG00000108883.12	Skin_Not_Sun_Exposed_Suprapubic
ENSG00000265943.1	rs2164314	4	93566166	SMARCAD1	ENSG00000163104.17	641444	-0.173143		ENSG00000163104.17	Skin_Not_Sun_Exposed_Suprapubic
ENSG00000266456.1	rs2044091	12	40899572	CNTN1	ENSG00000018236.14	207131	0.154868		ENSG00000018236.14	Skin_Not_Sun_Exposed_Suprapubic
ENSG00000266644.1	rs6472114	8	48877002	SNAI2	ENSG00000019549.9	40765	-0.082561	rs6472114	ENSG00000034239.10	Skin_Not_Sun_Exposed_Suprapubic
ENSG00000266644.1	rs6987879	8	48895503	SNAI2	ENSG00000019549.9	22264	0.0957276	rs6987879	ENSG00000034239.10	Skin_Not_Sun_Exposed_Suprapubic
ENSG00000266644.1	rs13267916	8	118241313	SAMD12	ENSG00000177570.13	51343	-0.0881383		ENSG00000177570.13	Skin_Not_Sun_Exposed_Suprapubic
ENSG00000266644.1	rs179090	14	30360802	G2E3	ENSG00000092140.14	198320	-0.126627		ENSG00000092140.14	Skin_Not_Sun_Exposed_Suprapubic
ENSG00000266644.1	rs17541760	15	93372583	RGMA	ENSG00000182175.13	337311	-0.100202		ENSG00000182175.13	Skin_Not_Sun_Exposed_Suprapubic
ENSG00000268568.1	rs2635358	4	117570341	TRAM1L1	ENSG00000174599.5	486788	-0.0500434		ENSG00000174599.5	Skin_Not_Sun_Exposed_Suprapubic
ENSG00000268568.1	rs7677431	4	124579437	RP11-93I21.3	ENSG00000261083.1	79496	0.0436347		ENSG00000261083.1	Skin_Not_Sun_Exposed_Suprapubic
ENSG00000268568.1	rs186217	5	151947018	LINC01933	ENSG00000254226.5	2552	0.048425		ENSG00000254226.5	Skin_Not_Sun_Exposed_Suprapubic
ENSG00000268568.1	rs7809589	7	151776727	PRKAG2-AS1	ENSG00000239911.2	100398	-0.0314404		ENSG00000239911.2	Skin_Not_Sun_Exposed_Suprapubic
ENSG00000268568.1	rs11638941	15	39189749	RP11-265N7.1	ENSG00000259450.1	1312	-0.0448316	rs11638941	ENSG00000171262.11	Skin_Not_Sun_Exposed_Suprapubic
ENSG00000268568.1	rs6051550	20	376926	TRIB3	ENSG00000101255.10	14092	-0.0498802		ENSG00000101255.10	Skin_Not_Sun_Exposed_Suprapubic
ENSG00000268568.1	rs4821995	22	41065832	EP300	ENSG00000100393.12	25953	0.00749036	rs4821995	ENSG00000100395.14	Skin_Not_Sun_Exposed_Suprapubic
ENSG00000268568.1	rs4821995	22	41065832	EP300	ENSG00000100393.12	25953	0.00749036	rs4821995	ENSG00000235513.1	Skin_Not_Sun_Exposed_Suprapubic
ENSG00000268568.1	rs5758297	22	41324693	ZC3H7B	ENSG00000100403.11	23172	-0.0606695	rs5758297	ENSG00000196236.12	Skin_Not_Sun_Exposed_Suprapubic
ENSG00000268568.1	rs5758297	22	41324693	ZC3H7B	ENSG00000100403.11	23172	-0.0606695	rs5758297	ENSG00000100395.14	Skin_Not_Sun_Exposed_Suprapubic
ENSG00000268568.1	rs5758297	22	41324693	ZC3H7B	ENSG00000100403.11	23172	-0.0606695	rs5758297	ENSG00000100417.11	Skin_Not_Sun_Exposed_Suprapubic
ENSG00000268568.1	rs9611610	22	41553255	CSDC2	ENSG00000172346.14	7507	-0.452816	rs9611610	ENSG00000196236.12	Skin_Not_Sun_Exposed_Suprapubic
ENSG00000268568.1	rs9611610	22	41553255	CSDC2	ENSG00000172346.14	7507	-0.452816	rs9611610	ENSG00000100417.11	Skin_Not_Sun_Exposed_Suprapubic
ENSG00000268568.1	rs139559	22	41795632	CCDC134	ENSG00000100147.13	5046	-0.0564728	rs139559	ENSG00000100417.11	Skin_Not_Sun_Exposed_Suprapubic
ENSG00000268568.1	rs4820443	22	41797909	CCDC134	ENSG00000100147.13	2769	-0.0592122	rs4820443	ENSG00000100417.11	Skin_Not_Sun_Exposed_Suprapubic
ENSG00000270362.1	rs528292	11	30368163	MPPED2	ENSG00000066382.16	16329	-0.0319037		ENSG00000066382.16	Skin_Not_Sun_Exposed_Suprapubic
ENSG00000270362.1	rs12575085	11	30406715	MPPED2	ENSG00000066382.16	22223	-0.133481		ENSG00000066382.16	Skin_Not_Sun_Exposed_Suprapubic
ENSG00000271882.1	rs7507168	19	13849748	NANOS3	ENSG00000187556.7	12314	-0.248422	rs7507168	ENSG00000037757.13	Skin_Not_Sun_Exposed_Suprapubic
ENSG00000271882.1	rs7507168	19	13849748	NANOS3	ENSG00000187556.7	12314	-0.248422	rs7507168	ENSG00000132003.9	Skin_Not_Sun_Exposed_Suprapubic
ENSG00000271916.1	rs9373072	6	99221800	FAXC	ENSG00000146267.11	49368	0.0201672		ENSG00000146267.11	Skin_Not_Sun_Exposed_Suprapubic
ENSG00000271916.1	rs4499939	6	99444903	USP45	ENSG00000123552.17	12525	0.107862	rs4499939	ENSG00000228506.1	Skin_Not_Sun_Exposed_Suprapubic
ENSG00000271916.1	rs4499939	6	99444903	USP45	ENSG00000123552.17	12525	0.107862	rs4499939	ENSG00000123552.17	Skin_Not_Sun_Exposed_Suprapubic
ENSG00000271916.1	rs4499939	6	99444903	USP45	ENSG00000123552.17	12525	0.107862	rs4499939	ENSG00000219755.1	Skin_Not_Sun_Exposed_Suprapubic
ENSG00000271916.1	rs1322199	6	165012028	PDE10A	ENSG00000112541.13	315258	-0.129233		ENSG00000112541.13	Skin_Not_Sun_Exposed_Suprapubic
ENSG00000271916.1	rs7814470	8	122940751	DERL1	ENSG00000136986.9	72412	-0.1881		ENSG00000136986.9	Skin_Not_Sun_Exposed_Suprapubic
ENSG00000272279.1	rs2011839	2	118985008	MARCO	ENSG00000019169.10	42843	0.0406351		ENSG00000019169.10	Skin_Not_Sun_Exposed_Suprapubic
ENSG00000272279.1	rs28396083	17	8367229	KRBA2	ENSG00000184619.3	1407	-0.0737837	rs28396083	ENSG00000184619.3	Skin_Not_Sun_Exposed_Suprapubic
ENSG00000272279.1	rs422679	17	8382080	RPL26	ENSG00000161970.12	4561	0.0098614	rs422679	ENSG00000184619.3	Skin_Not_Sun_Exposed_Suprapubic
ENSG00000272447.1	rs10946475	6	21831061	CASC15	ENSG00000272168.6	166290	-0.172419		ENSG00000272168.6	Skin_Not_Sun_Exposed_Suprapubic
ENSG00000273356.1	rs679735	1	237241793	RYR2	ENSG00000198626.15	199589	-0.15915		ENSG00000198626.15	Skin_Not_Sun_Exposed_Suprapubic
ENSG00000273356.1	rs7953410	12	25365593	RP11-707G18.1	ENSG00000278743.1	20076	0.130407		ENSG00000278743.1	Skin_Not_Sun_Exposed_Suprapubic
ENSG00000273356.1	rs3898631	17	73675777	SDK2	ENSG00000069188.16	341394	0.0163813	rs3898631	ENSG00000069188.16	Skin_Not_Sun_Exposed_Suprapubic
ENSG00000273356.1	rs9916562	17	73692206	SDK2	ENSG00000069188.16	357823	0.132521	rs9916562	ENSG00000069188.16	Skin_Not_Sun_Exposed_Suprapubic
ENSG00000273356.1	rs9625241	22	27474304	MN1	ENSG00000169184.5	273972	-0.213217		ENSG00000169184.5	Skin_Not_Sun_Exposed_Suprapubic
ENSG00000273702.1	rs11670014	19	999674	GRIN3B	ENSG00000116032.5	744	-0.177152	rs11670014	ENSG00000065268.10	Skin_Not_Sun_Exposed_Suprapubic
ENSG00000273702.1	rs11670014	19	999674	GRIN3B	ENSG00000116032.5	744	-0.177152	rs11670014	ENSG00000116032.5	Skin_Not_Sun_Exposed_Suprapubic
ENSG00000274276.4	rs12543603	8	53063056	NPBWR1	ENSG00000183729.3	124626	0.101652		ENSG00000183729.3	Skin_Not_Sun_Exposed_Suprapubic
ENSG00000274276.4	rs740854	17	12545875	LINC00670	ENSG00000179136.6	3906	-0.239658		ENSG00000179136.6	Skin_Not_Sun_Exposed_Suprapubic
ENSG00000275464.4	rs17828594	4	62147576	RP11-798L4.1	ENSG00000205682.2	727331	-0.132336		ENSG00000205682.2	Skin_Not_Sun_Exposed_Suprapubic
ENSG00000276691.1	rs17554427	6	53999583	RP11-411K7.1	ENSG00000236740.6	4794	-0.141749	rs17554427	ENSG00000124743.5	Skin_Not_Sun_Exposed_Suprapubic
ENSG00000276691.1	rs17554427	6	53999583	RP11-411K7.1	ENSG00000236740.6	4794	-0.141749	rs17554427	ENSG00000227885.1	Skin_Not_Sun_Exposed_Suprapubic
ENSG00000276691.1	rs17554427	6	53999583	RP11-411K7.1	ENSG00000236740.6	4794	-0.141749	rs17554427	ENSG00000146147.14	Skin_Not_Sun_Exposed_Suprapubic
ENSG00000276691.1	rs17554427	6	53999583	RP11-411K7.1	ENSG00000236740.6	4794	-0.141749	rs17554427	ENSG00000236996.1	Skin_Not_Sun_Exposed_Suprapubic
ENSG00000276997.4	rs752097	4	119034934	MYOZ2	ENSG00000172399.5	100849	-0.0138893	rs752097	ENSG00000245958.6	Skin_Not_Sun_Exposed_Suprapubic
ENSG00000276997.4	rs1047894	4	119060673	MYOZ2	ENSG00000172399.5	75110	-0.00716483	rs1047894	ENSG00000245958.6	Skin_Not_Sun_Exposed_Suprapubic
ENSG00000276997.4	rs2219497	4	119084659	MYOZ2	ENSG00000172399.5	51124	0.0160038		ENSG00000172399.5	Skin_Not_Sun_Exposed_Suprapubic
ENSG00000276997.4	rs1459055	4	119135660	MYOZ2	ENSG00000172399.5	123	0.0103617	rs1459055	ENSG00000164096.12	Skin_Not_Sun_Exposed_Suprapubic
ENSG00000276997.4	rs1459055	4	119135660	MYOZ2	ENSG00000172399.5	123	0.0103617	rs1459055	ENSG00000249244.1	Skin_Not_Sun_Exposed_Suprapubic
ENSG00000276997.4	rs1459055	4	119135660	MYOZ2	ENSG00000172399.5	123	0.0103617	rs1459055	ENSG00000245958.6	Skin_Not_Sun_Exposed_Suprapubic
ENSG00000276997.4	rs2036861	4	119181134	USP53	ENSG00000145390.11	31510	0.00894598	rs2036861	ENSG00000164096.12	Skin_Not_Sun_Exposed_Suprapubic
ENSG00000276997.4	rs2036861	4	119181134	USP53	ENSG00000145390.11	31510	0.00894598	rs2036861	ENSG00000249244.1	Skin_Not_Sun_Exposed_Suprapubic
ENSG00000276997.4	rs2036861	4	119181134	USP53	ENSG00000145390.11	31510	0.00894598	rs2036861	ENSG00000245958.6	Skin_Not_Sun_Exposed_Suprapubic
ENSG00000276997.4	rs2036861	4	119181134	USP53	ENSG00000145390.11	31510	0.00894598	rs2036861	ENSG00000138735.15	Skin_Not_Sun_Exposed_Suprapubic
ENSG00000276997.4	rs9995277	4	119187448	USP53	ENSG00000145390.11	25196	0.0253181	rs9995277	ENSG00000164096.12	Skin_Not_Sun_Exposed_Suprapubic
ENSG00000276997.4	rs9995277	4	119187448	USP53	ENSG00000145390.11	25196	0.0253181	rs9995277	ENSG00000250412.1	Skin_Not_Sun_Exposed_Suprapubic
ENSG00000276997.4	rs9995277	4	119187448	USP53	ENSG00000145390.11	25196	0.0253181	rs9995277	ENSG00000249244.1	Skin_Not_Sun_Exposed_Suprapubic
ENSG00000276997.4	rs9995277	4	119187448	USP53	ENSG00000145390.11	25196	0.0253181	rs9995277	ENSG00000245958.6	Skin_Not_Sun_Exposed_Suprapubic
ENSG00000276997.4	rs925387	4	119190035	USP53	ENSG00000145390.11	22609	-0.0188369	rs925387	ENSG00000245958.6	Skin_Not_Sun_Exposed_Suprapubic
ENSG00000276997.4	rs2203039	4	119211192	USP53	ENSG00000145390.11	1452	0.0307588	rs2203039	ENSG00000164096.12	Skin_Not_Sun_Exposed_Suprapubic
ENSG00000276997.4	rs2203039	4	119211192	USP53	ENSG00000145390.11	1452	0.0307588	rs2203039	ENSG00000250412.1	Skin_Not_Sun_Exposed_Suprapubic
ENSG00000276997.4	rs2203039	4	119211192	USP53	ENSG00000145390.11	1452	0.0307588	rs2203039	ENSG00000249244.1	Skin_Not_Sun_Exposed_Suprapubic
ENSG00000276997.4	rs2203039	4	119211192	USP53	ENSG00000145390.11	1452	0.0307588	rs2203039	ENSG00000245958.6	Skin_Not_Sun_Exposed_Suprapubic
ENSG00000276997.4	rs13113112	4	119234885	USP53	ENSG00000145390.11	22241	0.0297834	rs13113112	ENSG00000164096.12	Skin_Not_Sun_Exposed_Suprapubic
ENSG00000276997.4	rs13113112	4	119234885	USP53	ENSG00000145390.11	22241	0.0297834	rs13113112	ENSG00000250412.1	Skin_Not_Sun_Exposed_Suprapubic
ENSG00000276997.4	rs13113112	4	119234885	USP53	ENSG00000145390.11	22241	0.0297834	rs13113112	ENSG00000249244.1	Skin_Not_Sun_Exposed_Suprapubic
ENSG00000276997.4	rs13113112	4	119234885	USP53	ENSG00000145390.11	22241	0.0297834	rs13113112	ENSG00000245958.6	Skin_Not_Sun_Exposed_Suprapubic
ENSG00000276997.4	rs10024967	4	119237579	USP53	ENSG00000145390.11	24935	-0.000981867	rs10024967	ENSG00000250412.1	Skin_Not_Sun_Exposed_Suprapubic
ENSG00000276997.4	rs13139045	4	119247433	USP53	ENSG00000145390.11	34789	0.0244195	rs13139045	ENSG00000164096.12	Skin_Not_Sun_Exposed_Suprapubic
ENSG00000276997.4	rs13139045	4	119247433	USP53	ENSG00000145390.11	34789	0.0244195	rs13139045	ENSG00000250412.1	Skin_Not_Sun_Exposed_Suprapubic
ENSG00000276997.4	rs13139045	4	119247433	USP53	ENSG00000145390.11	34789	0.0244195	rs13139045	ENSG00000249244.1	Skin_Not_Sun_Exposed_Suprapubic
ENSG00000276997.4	rs13139045	4	119247433	USP53	ENSG00000145390.11	34789	0.0244195	rs13139045	ENSG00000245958.6	Skin_Not_Sun_Exposed_Suprapubic
ENSG00000276997.4	rs11731571	4	119300030	C4orf3	ENSG00000164096.12	3612	0.022672	rs11731571	ENSG00000164096.12	Skin_Not_Sun_Exposed_Suprapubic
ENSG00000276997.4	rs11731571	4	119300030	C4orf3	ENSG00000164096.12	3612	0.022672	rs11731571	ENSG00000250412.1	Skin_Not_Sun_Exposed_Suprapubic
ENSG00000276997.4	rs11731571	4	119300030	C4orf3	ENSG00000164096.12	3612	0.022672	rs11731571	ENSG00000249244.1	Skin_Not_Sun_Exposed_Suprapubic
ENSG00000276997.4	rs11731571	4	119300030	C4orf3	ENSG00000164096.12	3612	0.022672	rs11731571	ENSG00000245958.6	Skin_Not_Sun_Exposed_Suprapubic
ENSG00000276997.4	rs1155577	4	119528655	PDE5A	ENSG00000138735.15	34261	0.0175759	rs1155577	ENSG00000164096.12	Skin_Not_Sun_Exposed_Suprapubic
ENSG00000276997.4	rs1155577	4	119528655	PDE5A	ENSG00000138735.15	34261	0.0175759	rs1155577	ENSG00000249244.1	Skin_Not_Sun_Exposed_Suprapubic
ENSG00000276997.4	rs1155577	4	119528655	PDE5A	ENSG00000138735.15	34261	0.0175759	rs1155577	ENSG00000245958.6	Skin_Not_Sun_Exposed_Suprapubic
ENSG00000276997.4	rs2389869	4	119596336	PDE5A	ENSG00000138735.15	101942	-0.0132396	rs2389869	ENSG00000250412.1	Skin_Not_Sun_Exposed_Suprapubic
ENSG00000276997.4	rs2389869	4	119596336	PDE5A	ENSG00000138735.15	101942	-0.0132396	rs2389869	ENSG00000245958.6	Skin_Not_Sun_Exposed_Suprapubic
ENSG00000276997.4	rs10518336	4	119601779	PDE5A	ENSG00000138735.15	107385	0.0219831	rs10518336	ENSG00000164096.12	Skin_Not_Sun_Exposed_Suprapubic
ENSG00000276997.4	rs10518336	4	119601779	PDE5A	ENSG00000138735.15	107385	0.0219831	rs10518336	ENSG00000250412.1	Skin_Not_Sun_Exposed_Suprapubic
ENSG00000276997.4	rs10518336	4	119601779	PDE5A	ENSG00000138735.15	107385	0.0219831	rs10518336	ENSG00000249244.1	Skin_Not_Sun_Exposed_Suprapubic
ENSG00000276997.4	rs10518336	4	119601779	PDE5A	ENSG00000138735.15	107385	0.0219831	rs10518336	ENSG00000245958.6	Skin_Not_Sun_Exposed_Suprapubic
ENSG00000276997.4	rs28535956	4	119615703	PDE5A	ENSG00000138735.15	121309	0.0350801	rs28535956	ENSG00000164096.12	Skin_Not_Sun_Exposed_Suprapubic
ENSG00000276997.4	rs28535956	4	119615703	PDE5A	ENSG00000138735.15	121309	0.0350801	rs28535956	ENSG00000250412.1	Skin_Not_Sun_Exposed_Suprapubic
ENSG00000276997.4	rs28535956	4	119615703	PDE5A	ENSG00000138735.15	121309	0.0350801	rs28535956	ENSG00000249244.1	Skin_Not_Sun_Exposed_Suprapubic
ENSG00000276997.4	rs28535956	4	119615703	PDE5A	ENSG00000138735.15	121309	0.0350801	rs28535956	ENSG00000245958.6	Skin_Not_Sun_Exposed_Suprapubic
ENSG00000276997.4	rs3806808	4	119629930	PDE5A	ENSG00000138735.15	135536	0.0341728	rs3806808	ENSG00000164096.12	Skin_Not_Sun_Exposed_Suprapubic
ENSG00000276997.4	rs3806808	4	119629930	PDE5A	ENSG00000138735.15	135536	0.0341728	rs3806808	ENSG00000250412.1	Skin_Not_Sun_Exposed_Suprapubic
ENSG00000276997.4	rs3806808	4	119629930	PDE5A	ENSG00000138735.15	135536	0.0341728	rs3806808	ENSG00000249244.1	Skin_Not_Sun_Exposed_Suprapubic
ENSG00000276997.4	rs3806808	4	119629930	PDE5A	ENSG00000138735.15	135536	0.0341728	rs3806808	ENSG00000245958.6	Skin_Not_Sun_Exposed_Suprapubic
ENSG00000276997.4	rs7664440	4	119657385	PDE5A	ENSG00000138735.15	162991	0.0296086	rs7664440	ENSG00000250412.1	Skin_Not_Sun_Exposed_Suprapubic
ENSG00000276997.4	rs7664440	4	119657385	PDE5A	ENSG00000138735.15	162991	0.0296086	rs7664440	ENSG00000249244.1	Skin_Not_Sun_Exposed_Suprapubic
ENSG00000276997.4	rs7664440	4	119657385	PDE5A	ENSG00000138735.15	162991	0.0296086	rs7664440	ENSG00000245958.6	Skin_Not_Sun_Exposed_Suprapubic
ENSG00000276997.4	rs12512646	4	119664578	PDE5A	ENSG00000138735.15	170184	0.027687	rs12512646	ENSG00000164096.12	Skin_Not_Sun_Exposed_Suprapubic
ENSG00000276997.4	rs12512646	4	119664578	PDE5A	ENSG00000138735.15	170184	0.027687	rs12512646	ENSG00000250412.1	Skin_Not_Sun_Exposed_Suprapubic
ENSG00000276997.4	rs12512646	4	119664578	PDE5A	ENSG00000138735.15	170184	0.027687	rs12512646	ENSG00000249244.1	Skin_Not_Sun_Exposed_Suprapubic
ENSG00000276997.4	rs12512646	4	119664578	PDE5A	ENSG00000138735.15	170184	0.027687	rs12512646	ENSG00000245958.6	Skin_Not_Sun_Exposed_Suprapubic
ENSG00000276997.4	rs9994651	4	119666648	PDE5A	ENSG00000138735.15	172254	0.02077	rs9994651	ENSG00000250412.1	Skin_Not_Sun_Exposed_Suprapubic
ENSG00000276997.4	rs9994651	4	119666648	PDE5A	ENSG00000138735.15	172254	0.02077	rs9994651	ENSG00000249244.1	Skin_Not_Sun_Exposed_Suprapubic
ENSG00000276997.4	rs9994651	4	119666648	PDE5A	ENSG00000138735.15	172254	0.02077	rs9994651	ENSG00000245958.6	Skin_Not_Sun_Exposed_Suprapubic
ENSG00000276997.4	rs1986695	4	119668595	PDE5A	ENSG00000138735.15	174201	0.0150639	rs1986695	ENSG00000250412.1	Skin_Not_Sun_Exposed_Suprapubic
ENSG00000276997.4	rs1986695	4	119668595	PDE5A	ENSG00000138735.15	174201	0.0150639	rs1986695	ENSG00000249244.1	Skin_Not_Sun_Exposed_Suprapubic
ENSG00000276997.4	rs1986695	4	119668595	PDE5A	ENSG00000138735.15	174201	0.0150639	rs1986695	ENSG00000245958.6	Skin_Not_Sun_Exposed_Suprapubic
ENSG00000276997.4	rs13122890	4	119680576	PDE5A	ENSG00000138735.15	186182	0.0164014	rs13122890	ENSG00000250412.1	Skin_Not_Sun_Exposed_Suprapubic
ENSG00000276997.4	rs13122890	4	119680576	PDE5A	ENSG00000138735.15	186182	0.0164014	rs13122890	ENSG00000249244.1	Skin_Not_Sun_Exposed_Suprapubic
ENSG00000276997.4	rs13122890	4	119680576	PDE5A	ENSG00000138735.15	186182	0.0164014	rs13122890	ENSG00000245958.6	Skin_Not_Sun_Exposed_Suprapubic
ENSG00000276997.4	rs12510467	4	119697204	PDE5A	ENSG00000138735.15	202810	0.00916413	rs12510467	ENSG00000250412.1	Skin_Not_Sun_Exposed_Suprapubic
ENSG00000276997.4	rs12510467	4	119697204	PDE5A	ENSG00000138735.15	202810	0.00916413	rs12510467	ENSG00000249244.1	Skin_Not_Sun_Exposed_Suprapubic
ENSG00000276997.4	rs12510467	4	119697204	PDE5A	ENSG00000138735.15	202810	0.00916413	rs12510467	ENSG00000245958.6	Skin_Not_Sun_Exposed_Suprapubic
ENSG00000276997.4	rs12510467	4	119697204	PDE5A	ENSG00000138735.15	202810	0.00916413	rs12510467	ENSG00000138735.15	Skin_Not_Sun_Exposed_Suprapubic
ENSG00000276997.4	rs4094	4	119698266	PDE5A	ENSG00000138735.15	203872	0.00971488	rs4094	ENSG00000250412.1	Skin_Not_Sun_Exposed_Suprapubic
ENSG00000276997.4	rs4094	4	119698266	PDE5A	ENSG00000138735.15	203872	0.00971488	rs4094	ENSG00000245958.6	Skin_Not_Sun_Exposed_Suprapubic
ENSG00000276997.4	rs7694773	4	119731838	PDE5A	ENSG00000138735.15	237444	0.00790082	rs7694773	ENSG00000250412.1	Skin_Not_Sun_Exposed_Suprapubic
ENSG00000276997.4	rs7694773	4	119731838	PDE5A	ENSG00000138735.15	237444	0.00790082	rs7694773	ENSG00000249244.1	Skin_Not_Sun_Exposed_Suprapubic
ENSG00000276997.4	rs7694773	4	119731838	PDE5A	ENSG00000138735.15	237444	0.00790082	rs7694773	ENSG00000245958.6	Skin_Not_Sun_Exposed_Suprapubic
ENSG00000276997.4	rs17296412	4	119735598	PDE5A	ENSG00000138735.15	241204	-0.0294629	rs17296412	ENSG00000250412.1	Skin_Not_Sun_Exposed_Suprapubic
ENSG00000276997.4	rs17296412	4	119735598	PDE5A	ENSG00000138735.15	241204	-0.0294629	rs17296412	ENSG00000245958.6	Skin_Not_Sun_Exposed_Suprapubic
ENSG00000276997.4	rs13112498	4	119749365	PDE5A	ENSG00000138735.15	254971	0.00662932	rs13112498	ENSG00000250412.1	Skin_Not_Sun_Exposed_Suprapubic
ENSG00000276997.4	rs13112498	4	119749365	PDE5A	ENSG00000138735.15	254971	0.00662932	rs13112498	ENSG00000249244.1	Skin_Not_Sun_Exposed_Suprapubic
ENSG00000276997.4	rs13112498	4	119749365	PDE5A	ENSG00000138735.15	254971	0.00662932	rs13112498	ENSG00000245958.6	Skin_Not_Sun_Exposed_Suprapubic
ENSG00000276997.4	rs4447843	4	119759795	PDE5A	ENSG00000138735.15	265401	0.00387984	rs4447843	ENSG00000250412.1	Skin_Not_Sun_Exposed_Suprapubic
ENSG00000276997.4	rs4447843	4	119759795	PDE5A	ENSG00000138735.15	265401	0.00387984	rs4447843	ENSG00000249244.1	Skin_Not_Sun_Exposed_Suprapubic
ENSG00000276997.4	rs4447843	4	119759795	PDE5A	ENSG00000138735.15	265401	0.00387984	rs4447843	ENSG00000245958.6	Skin_Not_Sun_Exposed_Suprapubic
ENSG00000276997.4	rs7688177	4	119839717	MAD2L1	ENSG00000164109.13	215890	0.0171699	rs7688177	ENSG00000250412.1	Skin_Not_Sun_Exposed_Suprapubic
ENSG00000276997.4	rs7688177	4	119839717	MAD2L1	ENSG00000164109.13	215890	0.0171699	rs7688177	ENSG00000245958.6	Skin_Not_Sun_Exposed_Suprapubic
ENSG00000277117.4	rs6978354	7	116584781	CAV1	ENSG00000105974.11	59997	-0.290843		ENSG00000105974.11	Skin_Not_Sun_Exposed_Suprapubic
ENSG00000277117.4	rs1793514	11	131209343	NTM	ENSG00000182667.14	161134	-0.179276		ENSG00000182667.14	Skin_Not_Sun_Exposed_Suprapubic
ENSG00000277214.1	rs11084803	19	35167825	FXYD5	ENSG00000089327.14	13096	0.0257959	rs11084803	ENSG00000089327.14	Skin_Not_Sun_Exposed_Suprapubic
ENSG00000277214.1	rs4806187	19	35658859	UPK1A	ENSG00000105668.7	7656	0.298078	rs4806187	ENSG00000126267.8	Skin_Not_Sun_Exposed_Suprapubic
ENSG00000277214.1	rs4806187	19	35658859	UPK1A	ENSG00000105668.7	7656	0.298078	rs4806187	ENSG00000011590.13	Skin_Not_Sun_Exposed_Suprapubic
ENSG00000277214.1	rs4806187	19	35658859	UPK1A	ENSG00000105668.7	7656	0.298078	rs4806187	ENSG00000272333.5	Skin_Not_Sun_Exposed_Suprapubic
ENSG00000277214.1	rs4806187	19	35658859	UPK1A	ENSG00000105668.7	7656	0.298078	rs4806187	ENSG00000167595.14	Skin_Not_Sun_Exposed_Suprapubic
ENSG00000277214.1	rs4806187	19	35658859	UPK1A	ENSG00000105668.7	7656	0.298078	rs4806187	ENSG00000004777.18	Skin_Not_Sun_Exposed_Suprapubic
ENSG00000277214.1	rs4806187	19	35658859	UPK1A	ENSG00000105668.7	7656	0.298078	rs4806187	ENSG00000225872.3	Skin_Not_Sun_Exposed_Suprapubic
ENSG00000277214.1	rs8106959	19	35728624	IGFLR1	ENSG00000126246.9	10254	-0.0543973	rs8106959	ENSG00000126267.8	Skin_Not_Sun_Exposed_Suprapubic
ENSG00000277214.1	rs8106959	19	35728624	IGFLR1	ENSG00000126246.9	10254	-0.0543973	rs8106959	ENSG00000011590.13	Skin_Not_Sun_Exposed_Suprapubic
ENSG00000277214.1	rs8106959	19	35728624	IGFLR1	ENSG00000126246.9	10254	-0.0543973	rs8106959	ENSG00000272333.5	Skin_Not_Sun_Exposed_Suprapubic
ENSG00000277214.1	rs8106959	19	35728624	IGFLR1	ENSG00000126246.9	10254	-0.0543973	rs8106959	ENSG00000161265.14	Skin_Not_Sun_Exposed_Suprapubic
ENSG00000277214.1	rs8106959	19	35728624	IGFLR1	ENSG00000126246.9	10254	-0.0543973	rs8106959	ENSG00000267796.7	Skin_Not_Sun_Exposed_Suprapubic
ENSG00000277214.1	rs231237	19	35758620	PROSER3	ENSG00000167595.14	478	-0.133958	rs231237	ENSG00000126267.8	Skin_Not_Sun_Exposed_Suprapubic
ENSG00000277214.1	rs231237	19	35758620	PROSER3	ENSG00000167595.14	478	-0.133958	rs231237	ENSG00000105668.7	Skin_Not_Sun_Exposed_Suprapubic
ENSG00000277214.1	rs231237	19	35758620	PROSER3	ENSG00000167595.14	478	-0.133958	rs231237	ENSG00000011590.13	Skin_Not_Sun_Exposed_Suprapubic
ENSG00000277214.1	rs231237	19	35758620	PROSER3	ENSG00000167595.14	478	-0.133958	rs231237	ENSG00000272333.5	Skin_Not_Sun_Exposed_Suprapubic
ENSG00000277214.1	rs231237	19	35758620	PROSER3	ENSG00000167595.14	478	-0.133958	rs231237	ENSG00000267796.7	Skin_Not_Sun_Exposed_Suprapubic
ENSG00000277214.1	rs231237	19	35758620	PROSER3	ENSG00000167595.14	478	-0.133958	rs231237	ENSG00000167595.14	Skin_Not_Sun_Exposed_Suprapubic
ENSG00000277214.1	rs231237	19	35758620	PROSER3	ENSG00000167595.14	478	-0.133958	rs231237	ENSG00000225872.3	Skin_Not_Sun_Exposed_Suprapubic
ENSG00000277214.1	rs4806213	19	35831699	APLP1	ENSG00000105290.11	36431	-0.0433342		ENSG00000105290.11	Skin_Not_Sun_Exposed_Suprapubic
ENSG00000278621.1	rs9372385	6	113995141	RP3-399L15.3	ENSG00000228624.7	25441	0.23434		ENSG00000228624.7	Skin_Not_Sun_Exposed_Suprapubic
ENSG00000280279.1	rs4428484	6	170593021	PDCD2	ENSG00000071994.10	17727	0.379666	rs4428484	ENSG00000112592.13	Skin_Not_Sun_Exposed_Suprapubic
ENSG00000282393.1	rs10503143	8	234976	RP5-855D21.1	ENSG00000272240.1	630	-0.129551		ENSG00000272240.1	Skin_Not_Sun_Exposed_Suprapubic
ENSG00000282393.1	rs763786	8	246884	RP5-855D21.2	ENSG00000273402.1	9840	-0.322705		ENSG00000273402.1	Skin_Not_Sun_Exposed_Suprapubic
ENSG00000282393.1	rs11995670	8	273682	RP5-855D21.2	ENSG00000273402.1	36638	-0.043784	rs11995670	ENSG00000272812.1	Skin_Not_Sun_Exposed_Suprapubic
ENSG00000282393.1	rs11995670	8	273682	RP5-855D21.2	ENSG00000273402.1	36638	-0.043784	rs11995670	ENSG00000272240.1	Skin_Not_Sun_Exposed_Suprapubic
ENSG00000282393.1	rs11995670	8	273682	RP5-855D21.2	ENSG00000273402.1	36638	-0.043784	rs11995670	ENSG00000273402.1	Skin_Not_Sun_Exposed_Suprapubic
ENSG00000282393.1	rs10087419	8	286656	RP5-855D21.2	ENSG00000273402.1	49612	-0.0124986	rs10087419	ENSG00000223508.5	Skin_Not_Sun_Exposed_Suprapubic
ENSG00000003137.8	rs11769915	7	15983936	MEOX2	ENSG00000106511.5	372725	0.0889417		ENSG00000106511.5	Whole_Blood
ENSG00000003137.8	rs2552473	18	41197789	PIK3C3	ENSG00000078142.12	757416	0.118169		ENSG00000078142.12	Whole_Blood
ENSG00000005075.15	rs4711788	6	44557478	CDC5L	ENSG00000096401.7	169954	-0.000135395		ENSG00000096401.7	Whole_Blood
ENSG00000005075.15	rs524492	6	44828859	SUPT3H	ENSG00000196284.15	19543	0.0516858	rs524492	ENSG00000196284.15	Whole_Blood
ENSG00000005075.15	rs10948222	6	45276678	RUNX2	ENSG00000124813.20	51478	-0.106237	rs10948222	ENSG00000196284.15	Whole_Blood
ENSG00000005844.17	rs12629322	3	33950362	PDCD6IP	ENSG00000170248.13	152011	-0.0062754		ENSG00000170248.13	Whole_Blood
ENSG00000005844.17	rs4132079	3	34002754	PDCD6IP	ENSG00000170248.13	204403	-0.0139265		ENSG00000170248.13	Whole_Blood
ENSG00000005844.17	rs12494973	3	34009833	PDCD6IP	ENSG00000170248.13	211482	-0.00522056		ENSG00000170248.13	Whole_Blood
ENSG00000005844.17	rs4072315	3	34018587	PDCD6IP	ENSG00000170248.13	220236	-0.00599853		ENSG00000170248.13	Whole_Blood
ENSG00000007047.14	rs2394213	10	66415464	DNAJC12	ENSG00000108176.14	1381200	-0.083522		ENSG00000108176.14	Whole_Blood
ENSG00000007264.14	rs13146272	4	186199057	CYP4V2	ENSG00000145476.15	7538	-0.0140441	rs13146272	ENSG00000164342.12	Whole_Blood
ENSG00000007264.14	rs13146272	4	186199057	CYP4V2	ENSG00000145476.15	7538	-0.0140441	rs13146272	ENSG00000279943.1	Whole_Blood
ENSG00000007264.14	rs13146272	4	186199057	CYP4V2	ENSG00000145476.15	7538	-0.0140441	rs13146272	ENSG00000145476.15	Whole_Blood
ENSG00000007264.14	rs13146272	4	186199057	CYP4V2	ENSG00000145476.15	7538	-0.0140441	rs13146272	ENSG00000164344.15	Whole_Blood
ENSG00000007264.14	rs7687961	4	186200855	CYP4V2	ENSG00000145476.15	9336	-0.156558	rs7687961	ENSG00000164342.12	Whole_Blood
ENSG00000007264.14	rs7687961	4	186200855	CYP4V2	ENSG00000145476.15	9336	-0.156558	rs7687961	ENSG00000279943.1	Whole_Blood
ENSG00000007264.14	rs7687961	4	186200855	CYP4V2	ENSG00000145476.15	9336	-0.156558	rs7687961	ENSG00000145476.15	Whole_Blood
ENSG00000007264.14	rs1403180	7	96931672	SDHAF3	ENSG00000196636.7	184917	-0.0546747		ENSG00000196636.7	Whole_Blood
ENSG00000007264.14	rs2386660	10	5630096	ASB13	ENSG00000196372.12	8770	0.112318	rs2386660	ENSG00000196372.12	Whole_Blood
ENSG00000007264.14	rs10796180	10	5682419	FAM208B	ENSG00000108021.19	2418	0.0292044	rs10796180	ENSG00000196372.12	Whole_Blood
ENSG00000007264.14	rs10796180	10	5682419	FAM208B	ENSG00000108021.19	2418	0.0292044	rs10796180	ENSG00000057608.16	Whole_Blood
ENSG00000007264.14	rs9423936	10	5692395	FAM208B	ENSG00000108021.19	7558	-0.0522096	rs9423936	ENSG00000196372.12	Whole_Blood
ENSG00000007264.14	rs9423936	10	5692395	FAM208B	ENSG00000108021.19	7558	-0.0522096	rs9423936	ENSG00000057608.16	Whole_Blood
ENSG00000007264.14	rs7910212	10	5967163	IL15RA	ENSG00000134470.20	18272	0.0238595		ENSG00000134470.20	Whole_Blood
ENSG00000007306.14	rs10040592	5	78865617	ARSB	ENSG00000113273.15	88409	0.147543		ENSG00000113273.15	Whole_Blood
ENSG00000014914.20	rs6712250	2	132589162	CCDC74A	ENSG00000163040.14	1061330	0.0716661		ENSG00000163040.14	Whole_Blood
ENSG00000014914.20	rs10836241	11	4539139	OR52M1	ENSG00000197790.1	6051	-0.0830186	rs10836241	ENSG00000225101.4	Whole_Blood
ENSG00000014914.20	rs2641405	11	4554849	OR52M1	ENSG00000197790.1	9659	-0.0506601	rs2641405	ENSG00000225101.4	Whole_Blood
ENSG00000014914.20	rs1896879	17	54492213	COX11	ENSG00000166260.10	459688	-0.0747365		ENSG00000166260.10	Whole_Blood
ENSG00000021762.19	rs4689157	4	7728665	AFAP1	ENSG00000196526.10	30048	0.0456757		ENSG00000196526.10	Whole_Blood
ENSG00000021762.19	rs12507674	4	7735820	AFAP1	ENSG00000196526.10	22893	0.0879435		ENSG00000196526.10	Whole_Blood
ENSG00000021762.19	rs1073599	7	22844089	TOMM7	ENSG00000196683.10	31462	-0.0180398		ENSG00000196683.10	Whole_Blood
ENSG00000021762.19	rs3801540	7	83545047	HGF	ENSG00000019991.15	1846042	0.0879231		ENSG00000019991.15	Whole_Blood
ENSG00000021762.19	rs727549	7	83589951	HGF	ENSG00000019991.15	1890946	0.0258187		ENSG00000019991.15	Whole_Blood
ENSG00000021762.19	rs1403180	7	96931672	SDHAF3	ENSG00000196636.7	184917	-0.0782475		ENSG00000196636.7	Whole_Blood
ENSG00000021762.19	rs9640465	7	140382563	RAB19	ENSG00000146955.10	21479	-0.0832676	rs9640465	ENSG00000146955.10	Whole_Blood
ENSG00000021762.19	rs9640465	7	140382563	RAB19	ENSG00000146955.10	21479	-0.0832676	rs9640465	ENSG00000157800.17	Whole_Blood
ENSG00000026950.16	rs289747	16	56990026	NLRC5	ENSG00000140853.15	542	-0.0862257		ENSG00000140853.15	Whole_Blood
ENSG00000026950.16	rs17369768	16	57003952	NLRC5	ENSG00000140853.15	14468	0.0184907	rs17369768	ENSG00000140853.15	Whole_Blood
ENSG00000026950.16	rs11642606	16	57017242	NLRC5	ENSG00000140853.15	27758	0.0219151	rs11642606	ENSG00000140853.15	Whole_Blood
ENSG00000026950.16	rs11642606	16	57017242	NLRC5	ENSG00000140853.15	27758	0.0219151	rs11642606	ENSG00000259922.1	Whole_Blood
ENSG00000026950.16	rs12373120	16	57021502	RP11-322D14.2	ENSG00000260145.1	31002	-0.079108	rs12373120	ENSG00000259922.1	Whole_Blood
ENSG00000026950.16	rs1549669	16	57025075	RP11-322D14.2	ENSG00000260145.1	27429	0.0128086	rs1549669	ENSG00000140853.15	Whole_Blood
ENSG00000026950.16	rs1549669	16	57025075	RP11-322D14.2	ENSG00000260145.1	27429	0.0128086	rs1549669	ENSG00000259922.1	Whole_Blood
ENSG00000026950.16	rs291040	16	57027277	RP11-322D14.2	ENSG00000260145.1	25227	0.175191	rs291040	ENSG00000140853.15	Whole_Blood
ENSG00000026950.16	rs291040	16	57027277	RP11-322D14.2	ENSG00000260145.1	25227	0.175191	rs291040	ENSG00000259922.1	Whole_Blood
ENSG00000026950.16	rs16965220	16	57031209	RP11-322D14.2	ENSG00000260145.1	21295	-0.0623201	rs16965220	ENSG00000259922.1	Whole_Blood
ENSG00000026950.16	rs4783968	16	57038092	RP11-322D14.2	ENSG00000260145.1	14412	0.0608996	rs4783968	ENSG00000140853.15	Whole_Blood
ENSG00000026950.16	rs821469	16	57051635	RP11-322D14.2	ENSG00000260145.1	869	0.081422		ENSG00000260145.1	Whole_Blood
ENSG00000040531.14	rs716384	3	55177986	CACNA2D3	ENSG00000157445.14	1055440	0.128528		ENSG00000157445.14	Whole_Blood
ENSG00000040531.14	rs11714354	3	112871706	CD200R1	ENSG00000163606.10	49502	-0.135227	rs11714354	ENSG00000163608.14	Whole_Blood
ENSG00000040531.14	rs9871985	3	112942507	CD200R1	ENSG00000163606.10	21299	0.0251082		ENSG00000163606.10	Whole_Blood
ENSG00000048707.13	rs1202657	7	71190955	TYW1B	ENSG00000277149.4	1367788	0.210151		ENSG00000277149.4	Whole_Blood
ENSG00000054690.13	rs1864778	18	72521462	NETO1	ENSG00000166342.18	220851	0.0165703		ENSG00000166342.18	Whole_Blood
ENSG00000064999.13	rs6433294	2	171512559	CYBRD1	ENSG00000071967.11	9687	-0.105374	rs6433294	ENSG00000071967.11	Whole_Blood
ENSG00000064999.13	rs13009270	2	171546027	CYBRD1	ENSG00000071967.11	23781	0.102671	rs13009270	ENSG00000071967.11	Whole_Blood
ENSG00000064999.13	rs6433321	2	171995491	METAP1D	ENSG00000172878.13	4091	-0.0452147	rs6433321	ENSG00000071967.11	Whole_Blood
ENSG00000064999.13	rs6433321	2	171995491	METAP1D	ENSG00000172878.13	4091	-0.0452147	rs6433321	ENSG00000128708.12	Whole_Blood
ENSG00000064999.13	rs6433321	2	171995491	METAP1D	ENSG00000172878.13	4091	-0.0452147	rs6433321	ENSG00000115840.13	Whole_Blood
ENSG00000064999.13	rs6433321	2	171995491	METAP1D	ENSG00000172878.13	4091	-0.0452147	rs6433321	ENSG00000172878.13	Whole_Blood
ENSG00000064999.13	rs151229	16	28573616	SGF29	ENSG00000176476.8	7438	-0.0159499	rs151229	ENSG00000188603.18	Whole_Blood
ENSG00000064999.13	rs151229	16	28573616	SGF29	ENSG00000176476.8	7438	-0.0159499	rs151229	ENSG00000197272.2	Whole_Blood
ENSG00000064999.13	rs151229	16	28573616	SGF29	ENSG00000176476.8	7438	-0.0159499	rs151229	ENSG00000176476.8	Whole_Blood
ENSG00000064999.13	rs151229	16	28573616	SGF29	ENSG00000176476.8	7438	-0.0159499	rs151229	ENSG00000197165.10	Whole_Blood
ENSG00000064999.13	rs151229	16	28573616	SGF29	ENSG00000176476.8	7438	-0.0159499	rs151229	ENSG00000178952.10	Whole_Blood
ENSG00000064999.13	rs12928404	16	28835925	TUFM	ENSG00000178952.10	6485	0.116892	rs12928404	ENSG00000198156.10	Whole_Blood
ENSG00000064999.13	rs12928404	16	28835925	TUFM	ENSG00000178952.10	6485	0.116892	rs12928404	ENSG00000233232.6	Whole_Blood
ENSG00000064999.13	rs12928404	16	28835925	TUFM	ENSG00000178952.10	6485	0.116892	rs12928404	ENSG00000188603.18	Whole_Blood
ENSG00000064999.13	rs12928404	16	28835925	TUFM	ENSG00000178952.10	6485	0.116892	rs12928404	ENSG00000197272.2	Whole_Blood
ENSG00000064999.13	rs12928404	16	28835925	TUFM	ENSG00000178952.10	6485	0.116892	rs12928404	ENSG00000176476.8	Whole_Blood
ENSG00000064999.13	rs12928404	16	28835925	TUFM	ENSG00000178952.10	6485	0.116892	rs12928404	ENSG00000197165.10	Whole_Blood
ENSG00000064999.13	rs12928404	16	28835925	TUFM	ENSG00000178952.10	6485	0.116892	rs12928404	ENSG00000196502.11	Whole_Blood
ENSG00000064999.13	rs12928404	16	28835925	TUFM	ENSG00000178952.10	6485	0.116892	rs12928404	ENSG00000168488.18	Whole_Blood
ENSG00000064999.13	rs12928404	16	28835925	TUFM	ENSG00000178952.10	6485	0.116892	rs12928404	ENSG00000178952.10	Whole_Blood
ENSG00000064999.13	rs12928404	16	28835925	TUFM	ENSG00000178952.10	6485	0.116892	rs12928404	ENSG00000169682.17	Whole_Blood
ENSG00000064999.13	rs8061877	16	28845498	SH2B1	ENSG00000178188.14	1101	-0.0109516	rs8061877	ENSG00000197165.10	Whole_Blood
ENSG00000064999.13	rs8061877	16	28845498	SH2B1	ENSG00000178188.14	1101	-0.0109516	rs8061877	ENSG00000251417.2	Whole_Blood
ENSG00000064999.13	rs8061877	16	28845498	SH2B1	ENSG00000178188.14	1101	-0.0109516	rs8061877	ENSG00000168488.18	Whole_Blood
ENSG00000064999.13	rs8061877	16	28845498	SH2B1	ENSG00000178188.14	1101	-0.0109516	rs8061877	ENSG00000178952.10	Whole_Blood
ENSG00000064999.13	rs6565259	16	28887472	ATP2A1-AS1	ENSG00000260442.5	7889	0.0461428	rs6565259	ENSG00000198156.10	Whole_Blood
ENSG00000064999.13	rs6565259	16	28887472	ATP2A1-AS1	ENSG00000260442.5	7889	0.0461428	rs6565259	ENSG00000233232.6	Whole_Blood
ENSG00000064999.13	rs6565259	16	28887472	ATP2A1-AS1	ENSG00000260442.5	7889	0.0461428	rs6565259	ENSG00000176476.8	Whole_Blood
ENSG00000064999.13	rs6565259	16	28887472	ATP2A1-AS1	ENSG00000260442.5	7889	0.0461428	rs6565259	ENSG00000197165.10	Whole_Blood
ENSG00000064999.13	rs6565259	16	28887472	ATP2A1-AS1	ENSG00000260442.5	7889	0.0461428	rs6565259	ENSG00000196502.11	Whole_Blood
ENSG00000064999.13	rs6565259	16	28887472	ATP2A1-AS1	ENSG00000260442.5	7889	0.0461428	rs6565259	ENSG00000184110.14	Whole_Blood
ENSG00000064999.13	rs6565259	16	28887472	ATP2A1-AS1	ENSG00000260442.5	7889	0.0461428	rs6565259	ENSG00000168488.18	Whole_Blood
ENSG00000064999.13	rs6565259	16	28887472	ATP2A1-AS1	ENSG00000260442.5	7889	0.0461428	rs6565259	ENSG00000178952.10	Whole_Blood
ENSG00000064999.13	rs6565259	16	28887472	ATP2A1-AS1	ENSG00000260442.5	7889	0.0461428	rs6565259	ENSG00000178188.14	Whole_Blood
ENSG00000064999.13	rs6565259	16	28887472	ATP2A1-AS1	ENSG00000260442.5	7889	0.0461428	rs6565259	ENSG00000169682.17	Whole_Blood
ENSG00000064999.13	rs7201546	16	29008973	LAT	ENSG00000213658.11	24148	-0.0409483		ENSG00000213658.11	Whole_Blood
ENSG00000065268.10	rs13403289	2	179352004	SESTD1	ENSG00000187231.13	250313	0.067802		ENSG00000187231.13	Whole_Blood
ENSG00000065268.10	rs378346	3	60462858	FHIT	ENSG00000189283.9	713549	0.10285		ENSG00000189283.9	Whole_Blood
ENSG00000065268.10	rs6518711	22	30675367	OSBP2	ENSG00000184792.15	18414	-0.0662314	rs6518711	ENSG00000100036.12	Whole_Blood
ENSG00000065268.10	rs6518711	22	30675367	OSBP2	ENSG00000184792.15	18414	-0.0662314	rs6518711	ENSG00000250318.1	Whole_Blood
ENSG00000067596.10	rs469326	5	102828414	PAM	ENSG00000145730.20	74434	0.0404211	rs469326	ENSG00000145730.20	Whole_Blood
ENSG00000067596.10	rs469326	5	102828414	PAM	ENSG00000145730.20	74434	0.0404211	rs469326	ENSG00000145725.19	Whole_Blood
ENSG00000067596.10	rs258240	5	102833180	PAM	ENSG00000145730.20	79200	0.0336455	rs258240	ENSG00000145730.20	Whole_Blood
ENSG00000067596.10	rs258240	5	102833180	PAM	ENSG00000145730.20	79200	0.0336455	rs258240	ENSG00000145725.19	Whole_Blood
ENSG00000067596.10	rs246902	5	103253553	C5orf30	ENSG00000181751.9	5148	0.0692214	rs246902	ENSG00000145730.20	Whole_Blood
ENSG00000067596.10	rs246902	5	103253553	C5orf30	ENSG00000181751.9	5148	0.0692214	rs246902	ENSG00000145723.16	Whole_Blood
ENSG00000067596.10	rs246902	5	103253553	C5orf30	ENSG00000181751.9	5148	0.0692214	rs246902	ENSG00000145725.19	Whole_Blood
ENSG00000072210.18	rs1326266	1	198620446	PTPRC	ENSG00000081237.18	18224	0.157927		ENSG00000081237.18	Whole_Blood
ENSG00000072210.18	rs6493314	15	48273292	RP11-154J22.1	ENSG00000259488.2	39060	0.0158035	rs6493314	ENSG00000104177.17	Whole_Blood
ENSG00000072210.18	rs6493314	15	48273292	RP11-154J22.1	ENSG00000259488.2	39060	0.0158035	rs6493314	ENSG00000259235.1	Whole_Blood
ENSG00000072210.18	rs6493314	15	48273292	RP11-154J22.1	ENSG00000259488.2	39060	0.0158035	rs6493314	ENSG00000074803.17	Whole_Blood
ENSG00000072210.18	rs6493314	15	48273292	RP11-154J22.1	ENSG00000259488.2	39060	0.0158035	rs6493314	ENSG00000128951.13	Whole_Blood
ENSG00000072210.18	rs6493314	15	48273292	RP11-154J22.1	ENSG00000259488.2	39060	0.0158035	rs6493314	ENSG00000259488.2	Whole_Blood
ENSG00000072210.18	rs16960758	15	48314955	RP11-154J22.1	ENSG00000259488.2	2603	0.100699	rs16960758	ENSG00000104177.17	Whole_Blood
ENSG00000072210.18	rs16960758	15	48314955	RP11-154J22.1	ENSG00000259488.2	2603	0.100699	rs16960758	ENSG00000259235.1	Whole_Blood
ENSG00000072210.18	rs16960758	15	48314955	RP11-154J22.1	ENSG00000259488.2	2603	0.100699	rs16960758	ENSG00000074803.17	Whole_Blood
ENSG00000072210.18	rs16960758	15	48314955	RP11-154J22.1	ENSG00000259488.2	2603	0.100699	rs16960758	ENSG00000128951.13	Whole_Blood
ENSG00000072210.18	rs16960758	15	48314955	RP11-154J22.1	ENSG00000259488.2	2603	0.100699	rs16960758	ENSG00000259488.2	Whole_Blood
ENSG00000073712.14	rs7830230	8	93554356	FAM92A	ENSG00000188343.12	144204	-0.151773		ENSG00000188343.12	Whole_Blood
ENSG00000073712.14	rs2270662	17	36861944	AATF	ENSG00000275700.4	86930	0.035132		ENSG00000275700.4	Whole_Blood
ENSG00000073712.14	rs9908249	17	36866137	AATF	ENSG00000275700.4	82737	-0.201699		ENSG00000275700.4	Whole_Blood
ENSG00000075399.13	rs2809430	9	126245690	MVB12B	ENSG00000196814.14	81158	-0.0369644	rs2809430	ENSG00000196814.14	Whole_Blood
ENSG00000075399.13	rs10987246	9	126317575	MVB12B	ENSG00000196814.14	9273	-0.0340286	rs10987246	ENSG00000196814.14	Whole_Blood
ENSG00000075399.13	rs887659	9	126422030	MVB12B	ENSG00000196814.14	95182	0.112428	rs887659	ENSG00000196814.14	Whole_Blood
ENSG00000075399.13	rs13287948	9	126454569	MVB12B	ENSG00000196814.14	127721	0.022426	rs13287948	ENSG00000196814.14	Whole_Blood
ENSG00000075399.13	rs2142695	22	42185242	TCF20	ENSG00000100207.18	25230	0.0302908	rs2142695	ENSG00000183172.8	Whole_Blood
ENSG00000075399.13	rs2142695	22	42185242	TCF20	ENSG00000100207.18	25230	0.0302908	rs2142695	ENSG00000270083.1	Whole_Blood
ENSG00000075399.13	rs2142695	22	42185242	TCF20	ENSG00000100207.18	25230	0.0302908	rs2142695	ENSG00000184983.9	Whole_Blood
ENSG00000075399.13	rs2142695	22	42185242	TCF20	ENSG00000100207.18	25230	0.0302908	rs2142695	ENSG00000100197.20	Whole_Blood
ENSG00000075399.13	rs134882	22	42274959	Z83851.4	ENSG00000233903.2	1395	0.0945623	rs134882	ENSG00000100138.13	Whole_Blood
ENSG00000075399.13	rs134882	22	42274959	Z83851.4	ENSG00000233903.2	1395	0.0945623	rs134882	ENSG00000100147.13	Whole_Blood
ENSG00000075399.13	rs134882	22	42274959	Z83851.4	ENSG00000233903.2	1395	0.0945623	rs134882	ENSG00000183172.8	Whole_Blood
ENSG00000075399.13	rs134882	22	42274959	Z83851.4	ENSG00000233903.2	1395	0.0945623	rs134882	ENSG00000270083.1	Whole_Blood
ENSG00000075399.13	rs134882	22	42274959	Z83851.4	ENSG00000233903.2	1395	0.0945623	rs134882	ENSG00000184983.9	Whole_Blood
ENSG00000075399.13	rs134882	22	42274959	Z83851.4	ENSG00000233903.2	1395	0.0945623	rs134882	ENSG00000100197.20	Whole_Blood
ENSG00000075399.13	rs134882	22	42274959	Z83851.4	ENSG00000233903.2	1395	0.0945623	rs134882	ENSG00000281538.1	Whole_Blood
ENSG00000075399.13	rs134882	22	42274959	Z83851.4	ENSG00000233903.2	1395	0.0945623	rs134882	ENSG00000205702.10	Whole_Blood
ENSG00000075399.13	rs134882	22	42274959	Z83851.4	ENSG00000233903.2	1395	0.0945623	rs134882	ENSG00000182057.4	Whole_Blood
ENSG00000080854.14	rs11987383	8	15339606	MSR1	ENSG00000038945.14	768271	0.0918462		ENSG00000038945.14	Whole_Blood
ENSG00000080854.14	rs10100733	8	15349666	MSR1	ENSG00000038945.14	758211	0.0359421		ENSG00000038945.14	Whole_Blood
ENSG00000087053.18	rs6961071	7	156182007	LINC01006	ENSG00000182648.11	290188	0.148495		ENSG00000182648.11	Whole_Blood
ENSG00000087903.12	rs7986969	13	104429761	ERCC5	ENSG00000134899.18	1584918	-0.239914		ENSG00000134899.18	Whole_Blood
ENSG00000088826.17	rs1354034	3	56815721	ARHGEF3	ENSG00000163947.11	88304	0.0192922		ENSG00000163947.11	Whole_Blood
ENSG00000088826.17	rs9847300	3	62005121	C3orf14	ENSG00000114405.10	313851	0.00118295		ENSG00000114405.10	Whole_Blood
ENSG00000099290.15	rs11025436	11	20198288	HTATIP2	ENSG00000109854.13	165396	0.0843374		ENSG00000109854.13	Whole_Blood
ENSG00000099958.14	rs17106935	14	78136591	ADCK1	ENSG00000063761.15	336509	0.157643		ENSG00000063761.15	Whole_Blood
ENSG00000101162.3	rs1354034	3	56815721	ARHGEF3	ENSG00000163947.11	88304	0.139863		ENSG00000163947.11	Whole_Blood
ENSG00000101162.3	rs9847300	3	62005121	C3orf14	ENSG00000114405.10	313851	-0.0502276		ENSG00000114405.10	Whole_Blood
ENSG00000101162.3	rs11714411	3	62018128	C3orf14	ENSG00000114405.10	300844	0.0329563		ENSG00000114405.10	Whole_Blood
ENSG00000101162.3	rs6445251	3	62020288	C3orf14	ENSG00000114405.10	298684	0.0131948		ENSG00000114405.10	Whole_Blood
ENSG00000101162.3	rs10100547	8	122840945	ZHX2	ENSG00000178764.7	59552	0.212739		ENSG00000178764.7	Whole_Blood
ENSG00000101413.11	rs9314697	9	80968457	TLE1	ENSG00000196781.14	615225	-0.121235		ENSG00000196781.14	Whole_Blood
ENSG00000101413.11	rs407753	9	81013439	TLE1	ENSG00000196781.14	570243	-0.0776323		ENSG00000196781.14	Whole_Blood
ENSG00000101413.11	rs7026619	9	108216561	IKBKAP	ENSG00000070061.14	650955	0.115469		ENSG00000070061.14	Whole_Blood
ENSG00000101413.11	rs8093058	18	13184796	LDLRAD4	ENSG00000168675.18	32701	0.1496		ENSG00000168675.18	Whole_Blood
ENSG00000101558.13	rs13274039	8	8254137	PRAG1	ENSG00000275342.4	63598	-0.121596	rs13274039	ENSG00000248538.6	Whole_Blood
ENSG00000101558.13	rs13378800	13	112347951	TUBGCP3	ENSG00000126216.13	137053	-0.115662		ENSG00000126216.13	Whole_Blood
ENSG00000102572.14	rs1282023	1	110917225	RP11-96K19.2	ENSG00000232811.1	26241	-0.0630147		ENSG00000232811.1	Whole_Blood
ENSG00000102572.14	rs9397843	6	155811196	TFB1M	ENSG00000029639.10	553473	0.0729301		ENSG00000029639.10	Whole_Blood
ENSG00000102572.14	rs11771814	7	10057466	NDUFA4	ENSG00000189043.9	874484	-0.0989587		ENSG00000189043.9	Whole_Blood
ENSG00000102572.14	rs11767065	7	95201731	PON1	ENSG00000005421.8	95944	0.0774255		ENSG00000005421.8	Whole_Blood
ENSG00000102572.14	rs7806244	7	152571252	XRCC2	ENSG00000196584.2	73526	-0.0359624		ENSG00000196584.2	Whole_Blood
ENSG00000102572.14	rs4880811	10	1290573	ADARB2	ENSG00000185736.15	113256	-0.0797706		ENSG00000185736.15	Whole_Blood
ENSG00000102572.14	rs11190106	10	99483169	RP11-441O15.3	ENSG00000224934.2	51979	-0.00147725		ENSG00000224934.2	Whole_Blood
ENSG00000102572.14	rs4917868	10	99491292	RP11-441O15.3	ENSG00000224934.2	60102	-0.185133		ENSG00000224934.2	Whole_Blood
ENSG00000102572.14	rs7953372	12	76713558	ZDHHC17	ENSG00000186908.14	50029	-0.0755798		ENSG00000186908.14	Whole_Blood
ENSG00000102898.11	rs1354034	3	56815721	ARHGEF3	ENSG00000163947.11	88304	0.120061		ENSG00000163947.11	Whole_Blood
ENSG00000102898.11	rs11714411	3	62018128	C3orf14	ENSG00000114405.10	300844	0.017341		ENSG00000114405.10	Whole_Blood
ENSG00000103175.10	rs1354034	3	56815721	ARHGEF3	ENSG00000163947.11	88304	-0.0136441		ENSG00000163947.11	Whole_Blood
ENSG00000103175.10	rs9847300	3	62005121	C3orf14	ENSG00000114405.10	313851	-0.0013428		ENSG00000114405.10	Whole_Blood
ENSG00000103175.10	rs11714411	3	62018128	C3orf14	ENSG00000114405.10	300844	-5.70555e-05		ENSG00000114405.10	Whole_Blood
ENSG00000103175.10	rs6445251	3	62020288	C3orf14	ENSG00000114405.10	298684	-0.00157732		ENSG00000114405.10	Whole_Blood
ENSG00000104381.12	rs12650282	4	56867438	REST	ENSG00000084093.16	40437	0.0629328		ENSG00000084093.16	Whole_Blood
ENSG00000104381.12	rs17087335	4	56972417	POLR2B	ENSG00000047315.15	6406	0.159305		ENSG00000047315.15	Whole_Blood
ENSG00000104450.12	rs11892345	2	76177106	RP11-342K6.1	ENSG00000270696.1	516645	-0.0765247		ENSG00000270696.1	Whole_Blood
ENSG00000104450.12	rs156838	5	54055095	ARL15	ENSG00000185305.10	171151	-0.0616947		ENSG00000185305.10	Whole_Blood
ENSG00000104450.12	rs577610	6	163962976	RP5-826L7.1	ENSG00000228692.2	376394	-0.0953854		ENSG00000228692.2	Whole_Blood
ENSG00000104450.12	rs11971741	7	4487061	FOXK1	ENSG00000164916.10	195247	-0.0729442		ENSG00000164916.10	Whole_Blood
ENSG00000104450.12	rs11771140	7	4489530	FOXK1	ENSG00000164916.10	192778	-0.0444494		ENSG00000164916.10	Whole_Blood
ENSG00000104450.12	rs1229670	7	26399711	AC004540.5	ENSG00000214870.8	1119	0.0111611		ENSG00000214870.8	Whole_Blood
ENSG00000104450.12	rs13233178	7	26480097	AC004540.5	ENSG00000214870.8	81505	-0.00535219	rs13233178	ENSG00000214870.8	Whole_Blood
ENSG00000104450.12	rs11765362	7	26483874	AC004540.5	ENSG00000214870.8	85282	-0.113816	rs11765362	ENSG00000214870.8	Whole_Blood
ENSG00000104825.16	rs4912872	5	142651403	FGF1	ENSG00000113578.17	59226	-0.174394		ENSG00000113578.17	Whole_Blood
ENSG00000104856.13	rs6815858	4	180543544	DCTD	ENSG00000129187.14	2346515	0.191004		ENSG00000129187.14	Whole_Blood
ENSG00000104856.13	rs4442466	10	1761331	ADARB2	ENSG00000185736.15	584014	0.120714		ENSG00000185736.15	Whole_Blood
ENSG00000104856.13	rs2391336	13	106519927	ARGLU1	ENSG00000134884.13	21745	0.0911835		ENSG00000134884.13	Whole_Blood
ENSG00000104856.13	rs2893262	13	106520458	ARGLU1	ENSG00000134884.13	21214	0.163002		ENSG00000134884.13	Whole_Blood
ENSG00000104856.13	rs9979445	21	37434790	DYRK1A	ENSG00000157540.19	68858	0.080675		ENSG00000157540.19	Whole_Blood
ENSG00000104973.16	rs4362864	4	181551638	DCTD	ENSG00000129187.14	1338421	-0.195287		ENSG00000129187.14	Whole_Blood
ENSG00000104973.16	rs2256797	21	33785207	ATP5O	ENSG00000241837.6	118245	-0.188151	rs2256797	ENSG00000205726.14	Whole_Blood
ENSG00000105290.11	rs4653762	1	226648489	ITPKB	ENSG00000143772.9	16800	-0.0422618	rs4653762	ENSG00000228382.1	Whole_Blood
ENSG00000105290.11	rs17528049	1	227003955	CDC42BPA	ENSG00000143776.18	14091	-0.0617687	rs17528049	ENSG00000163050.16	Whole_Blood
ENSG00000105290.11	rs17528049	1	227003955	CDC42BPA	ENSG00000143776.18	14091	-0.0617687	rs17528049	ENSG00000143776.18	Whole_Blood
ENSG00000105290.11	rs11803959	1	227034424	CDC42BPA	ENSG00000143776.18	44560	-0.135619	rs11803959	ENSG00000163050.16	Whole_Blood
ENSG00000105290.11	rs11803959	1	227034424	CDC42BPA	ENSG00000143776.18	44560	-0.135619	rs11803959	ENSG00000143776.18	Whole_Blood
ENSG00000105290.11	rs12126205	1	227431631	ZNF678	ENSG00000181450.17	131911	-0.0101952	rs12126205	ENSG00000143776.18	Whole_Blood
ENSG00000105290.11	rs1864778	18	72521462	NETO1	ENSG00000166342.18	220851	0.150302		ENSG00000166342.18	Whole_Blood
ENSG00000105732.12	rs12468850	2	34677386	FAM98A	ENSG00000119812.18	1093729	0.135306		ENSG00000119812.18	Whole_Blood
ENSG00000105732.12	rs7825042	8	72057642	MSC	ENSG00000178860.8	216094	-0.11928		ENSG00000178860.8	Whole_Blood
ENSG00000105732.12	rs11608732	12	100599893	GAS2L3	ENSG00000139354.10	26211	-0.172377		ENSG00000139354.10	Whole_Blood
ENSG00000107021.15	rs7246440	19	12395059	ZNF799	ENSG00000196466.10	5044	0.232806		ENSG00000196466.10	Whole_Blood
ENSG00000107104.18	rs1418889	10	53739788	RP11-556E13.1	ENSG00000228651.1	1183087	-0.140928		ENSG00000228651.1	Whole_Blood
ENSG00000107104.18	rs12251255	10	53760519	RP11-556E13.1	ENSG00000228651.1	1203818	-0.0267095		ENSG00000228651.1	Whole_Blood
ENSG00000107104.18	rs1924773	13	25443486	NUP58	ENSG00000139496.15	141963	0.135764		ENSG00000139496.15	Whole_Blood
ENSG00000107566.13	rs12193890	6	138502854	NHSL1	ENSG00000135540.11	80657	-0.0858023		ENSG00000135540.11	Whole_Blood
ENSG00000107566.13	rs9402986	6	138658384	RP11-390P2.4	ENSG00000225177.5	34187	0.0104203		ENSG00000225177.5	Whole_Blood
ENSG00000107566.13	rs1188852	6	138871237	REPS1	ENSG00000135597.18	32833	-0.0154087	rs1188852	ENSG00000135597.18	Whole_Blood
ENSG00000107566.13	rs6902027	6	138880772	REPS1	ENSG00000135597.18	23298	-0.127767	rs6902027	ENSG00000135597.18	Whole_Blood
ENSG00000107566.13	rs6902027	6	138880772	REPS1	ENSG00000135597.18	23298	-0.127767	rs6902027	ENSG00000146386.7	Whole_Blood
ENSG00000107566.13	rs9495298	6	138995653	ABRACL	ENSG00000146386.7	33028	-0.0155981	rs9495298	ENSG00000135597.18	Whole_Blood
ENSG00000107566.13	rs9495298	6	138995653	ABRACL	ENSG00000146386.7	33028	-0.0155981	rs9495298	ENSG00000146386.7	Whole_Blood
ENSG00000107566.13	rs2498664	6	139106048	HECA	ENSG00000112406.4	29063	-0.0126738	rs2498664	ENSG00000146386.7	Whole_Blood
ENSG00000107566.13	rs1955320	8	137461842	KHDRBS3	ENSG00000131773.13	2004386	-0.183401		ENSG00000131773.13	Whole_Blood
ENSG00000110436.11	rs1450314	3	35275188	STAC	ENSG00000144681.10	1105155	-2.42121e-06		ENSG00000144681.10	Whole_Blood
ENSG00000110436.11	rs1864778	18	72521462	NETO1	ENSG00000166342.18	220851	9.2217e-07		ENSG00000166342.18	Whole_Blood
ENSG00000110888.17	rs3910254	5	163634215	MAT2B	ENSG00000038274.16	131102	-0.121183		ENSG00000038274.16	Whole_Blood
ENSG00000110888.17	rs7865861	9	87563604	DAPK1	ENSG00000196730.12	66377	0.115484	rs7865861	ENSG00000196730.12	Whole_Blood
ENSG00000111275.12	rs13177847	5	8508997	MIR4458HG	ENSG00000247516.6	58255	0.151639		ENSG00000247516.6	Whole_Blood
ENSG00000111275.12	rs12379798	9	7322335	TMEM261	ENSG00000137038.7	474154	0.0445924		ENSG00000137038.7	Whole_Blood
ENSG00000111275.12	rs2148348	9	7325093	TMEM261	ENSG00000137038.7	471396	-0.0332144		ENSG00000137038.7	Whole_Blood
ENSG00000111275.12	rs10976248	9	7335597	TMEM261	ENSG00000137038.7	460892	-0.0817655		ENSG00000137038.7	Whole_Blood
ENSG00000111275.12	rs9695318	9	7348292	TMEM261	ENSG00000137038.7	448197	0.0927356		ENSG00000137038.7	Whole_Blood
ENSG00000111275.12	rs10114336	9	7351360	TMEM261	ENSG00000137038.7	445129	0.0168635		ENSG00000137038.7	Whole_Blood
ENSG00000111275.12	rs1887089	9	7359096	TMEM261	ENSG00000137038.7	437393	0.0111317		ENSG00000137038.7	Whole_Blood
ENSG00000111275.12	rs12440239	15	94770563	MCTP2	ENSG00000140563.14	539026	0.0367569		ENSG00000140563.14	Whole_Blood
ENSG00000111275.12	rs2199733	15	94773353	MCTP2	ENSG00000140563.14	541816	0.138517		ENSG00000140563.14	Whole_Blood
ENSG00000111644.7	rs1354034	3	56815721	ARHGEF3	ENSG00000163947.11	88304	-1.70791e-06		ENSG00000163947.11	Whole_Blood
ENSG00000111644.7	rs9847300	3	62005121	C3orf14	ENSG00000114405.10	313851	2.70479e-07		ENSG00000114405.10	Whole_Blood
ENSG00000111644.7	rs11714411	3	62018128	C3orf14	ENSG00000114405.10	300844	9.10964e-07		ENSG00000114405.10	Whole_Blood
ENSG00000111644.7	rs6445251	3	62020288	C3orf14	ENSG00000114405.10	298684	5.19756e-07		ENSG00000114405.10	Whole_Blood
ENSG00000113643.8	rs7605	1	167790044	ADCY10	ENSG00000143199.17	19343	0.18717		ENSG00000143199.17	Whole_Blood
ENSG00000113643.8	rs11658065	17	83008780	B3GNTL1	ENSG00000175711.8	61902	0.128463	rs11658065	ENSG00000141560.14	Whole_Blood
ENSG00000113643.8	rs7405903	17	83011494	B3GNTL1	ENSG00000175711.8	64616	0.0863642	rs7405903	ENSG00000141560.14	Whole_Blood
ENSG00000116030.16	rs7251251	19	49790893	FUZ	ENSG00000010361.13	16219	0.00180494	rs7251251	ENSG00000269194.1	Whole_Blood
ENSG00000116030.16	rs7251251	19	49790893	FUZ	ENSG00000010361.13	16219	0.00180494	rs7251251	ENSG00000039650.11	Whole_Blood
ENSG00000116030.16	rs1290646	19	49859918	PNKP	ENSG00000039650.11	37	-0.0398237	rs1290646	ENSG00000126467.10	Whole_Blood
ENSG00000116030.16	rs1290646	19	49859918	PNKP	ENSG00000039650.11	37	-0.0398237	rs1290646	ENSG00000039650.11	Whole_Blood
ENSG00000116030.16	rs4802634	19	49874500	TBC1D17	ENSG00000104946.12	3575	0.079199	rs4802634	ENSG00000039650.11	Whole_Blood
ENSG00000116030.16	rs4802634	19	49874500	TBC1D17	ENSG00000104946.12	3575	0.079199	rs4802634	ENSG00000104946.12	Whole_Blood
ENSG00000116030.16	rs11083985	19	49874886	TBC1D17	ENSG00000104946.12	3189	0.0229494	rs11083985	ENSG00000269352.1	Whole_Blood
ENSG00000116030.16	rs11083985	19	49874886	TBC1D17	ENSG00000104946.12	3189	0.0229494	rs11083985	ENSG00000039650.11	Whole_Blood
ENSG00000116030.16	rs11083985	19	49874886	TBC1D17	ENSG00000104946.12	3189	0.0229494	rs11083985	ENSG00000104946.12	Whole_Blood
ENSG00000116574.5	rs7617553	3	53779205	CHDH	ENSG00000016391.10	34528	-0.00630043		ENSG00000016391.10	Whole_Blood
ENSG00000116574.5	rs3017	3	53865553	ACTR8	ENSG00000113812.13	1512	-0.105432	rs3017	ENSG00000056736.9	Whole_Blood
ENSG00000116574.5	rs3017	3	53865553	ACTR8	ENSG00000113812.13	1512	-0.105432	rs3017	ENSG00000271976.1	Whole_Blood
ENSG00000116574.5	rs1982171	3	53887196	SELENOK	ENSG00000113811.10	2787	-0.0680594	rs1982171	ENSG00000056736.9	Whole_Blood
ENSG00000116574.5	rs1982171	3	53887196	SELENOK	ENSG00000113811.10	2787	-0.0680594	rs1982171	ENSG00000271976.1	Whole_Blood
ENSG00000116574.5	rs7636856	3	53900144	SELENOK	ENSG00000113811.10	15735	-0.0153321	rs7636856	ENSG00000056736.9	Whole_Blood
ENSG00000116574.5	rs7636856	3	53900144	SELENOK	ENSG00000113811.10	15735	-0.0153321	rs7636856	ENSG00000271976.1	Whole_Blood
ENSG00000116574.5	rs1027452	19	31230018	TSHZ3	ENSG00000121297.6	44926	0.150504		ENSG00000121297.6	Whole_Blood
ENSG00000117408.10	rs12929430	16	11585611	LITAF	ENSG00000189067.12	37890	0.0590529		ENSG00000189067.12	Whole_Blood
ENSG00000117408.10	rs1345442	16	11585674	LITAF	ENSG00000189067.12	37953	-0.0924465	rs1345442	ENSG00000184602.5	Whole_Blood
ENSG00000117408.10	rs11642880	16	11732292	RP11-490O6.2	ENSG00000262420.3	9617	-0.0404176	rs11642880	ENSG00000184602.5	Whole_Blood
ENSG00000117408.10	rs3746006	19	40213503	CNTD2	ENSG00000105219.8	8704	0.0877409	rs3746006	ENSG00000130758.7	Whole_Blood
ENSG00000117408.10	rs4239504	19	40222129	CNTD2	ENSG00000105219.8	78	-0.0588167	rs4239504	ENSG00000130758.7	Whole_Blood
ENSG00000117408.10	rs4239504	19	40222129	CNTD2	ENSG00000105219.8	78	-0.0588167	rs4239504	ENSG00000160392.13	Whole_Blood
ENSG00000117408.10	rs1981958	19	40401501	PRX	ENSG00000105227.14	7734	-0.0212936	rs1981958	ENSG00000130758.7	Whole_Blood
ENSG00000117408.10	rs1981958	19	40401501	PRX	ENSG00000105227.14	7734	-0.0212936	rs1981958	ENSG00000160392.13	Whole_Blood
ENSG00000117408.10	rs1981958	19	40401501	PRX	ENSG00000105227.14	7734	-0.0212936	rs1981958	ENSG00000105227.14	Whole_Blood
ENSG00000117408.10	rs1981958	19	40401501	PRX	ENSG00000105227.14	7734	-0.0212936	rs1981958	ENSG00000167565.12	Whole_Blood
ENSG00000117408.10	rs2242131	19	40554710	SHKBP1	ENSG00000160410.14	22140	-0.0414949	rs2242131	ENSG00000160410.14	Whole_Blood
ENSG00000120156.20	rs13008990	2	16010638	DDX1	ENSG00000079785.14	419461	-0.0947267		ENSG00000079785.14	Whole_Blood
ENSG00000120156.20	rs4586759	3	194300553	GP5	ENSG00000178732.5	94267	0.0807647		ENSG00000178732.5	Whole_Blood
ENSG00000120156.20	rs303467	10	88773478	LIPN	ENSG00000204020.5	12073	-0.101792	rs303467	ENSG00000204020.5	Whole_Blood
ENSG00000120156.20	rs303467	10	88773478	LIPN	ENSG00000204020.5	12073	-0.101792	rs303467	ENSG00000235150.1	Whole_Blood
ENSG00000120156.20	rs2726888	11	108767061	DDX10	ENSG00000178105.9	102037	0.0541618		ENSG00000178105.9	Whole_Blood
ENSG00000120156.20	rs2726873	11	108810339	DDX10	ENSG00000178105.9	145315	0.0405105		ENSG00000178105.9	Whole_Blood
ENSG00000120156.20	rs2277474	14	23405314	MYH7	ENSG00000092054.12	7423	-0.0969489		ENSG00000092054.12	Whole_Blood
ENSG00000121057.12	rs10815875	9	8441646	TMEM261	ENSG00000137038.7	645157	-0.172495		ENSG00000137038.7	Whole_Blood
ENSG00000121057.12	rs2682695	12	31433073	DENND5B	ENSG00000170456.15	50851	0.0943456	rs2682695	ENSG00000170456.15	Whole_Blood
ENSG00000121057.12	rs12827275	12	31630073	ETFBKMT	ENSG00000139160.13	17086	0.13022	rs12827275	ENSG00000170456.15	Whole_Blood
ENSG00000121057.12	rs1389623	19	6684186	C3	ENSG00000125730.16	6483	-0.208719		ENSG00000125730.16	Whole_Blood
ENSG00000122642.10	rs6438364	3	116880639	GAP43	ENSG00000172020.12	1257316	0.171018		ENSG00000172020.12	Whole_Blood
ENSG00000122642.10	rs1108062	18	47561834	SMAD2	ENSG00000175387.15	247122	0.122981		ENSG00000175387.15	Whole_Blood
ENSG00000124613.8	rs4969394	17	81124376	AATK	ENSG00000181409.11	6944	0.164158		ENSG00000181409.11	Whole_Blood
ENSG00000125731.12	rs4442466	10	1761331	ADARB2	ENSG00000185736.15	584014	0.0514113		ENSG00000185736.15	Whole_Blood
ENSG00000125731.12	rs9979445	21	37434790	DYRK1A	ENSG00000157540.19	68858	0.0180603		ENSG00000157540.19	Whole_Blood
ENSG00000126602.10	rs11113154	12	106988114	CRY1	ENSG00000008405.11	3249	-0.111738		ENSG00000008405.11	Whole_Blood
ENSG00000126602.10	rs7275483	21	16905702	BTG3	ENSG00000154640.14	687950	0.0992234		ENSG00000154640.14	Whole_Blood
ENSG00000127870.16	rs17181079	3	87113151	CHMP2B	ENSG00000083937.8	114119	-0.0466351	rs17181079	ENSG00000083937.8	Whole_Blood
ENSG00000127870.16	rs9872824	3	87152359	CHMP2B	ENSG00000083937.8	74911	0.0397451	rs9872824	ENSG00000083937.8	Whole_Blood
ENSG00000127870.16	rs6788616	3	87155929	CHMP2B	ENSG00000083937.8	71341	0.15291	rs6788616	ENSG00000083937.8	Whole_Blood
ENSG00000127870.16	rs904115	3	87225287	CHMP2B	ENSG00000083937.8	1983	-0.0314144	rs904115	ENSG00000083937.8	Whole_Blood
ENSG00000128283.6	rs12421978	11	81226280	PRCP	ENSG00000137509.10	1597221	-0.116574		ENSG00000137509.10	Whole_Blood
ENSG00000128656.13	rs578268	10	8041925	GATA3	ENSG00000107485.15	11678	0.178769		ENSG00000107485.15	Whole_Blood
ENSG00000128656.13	rs11244605	10	124376640	OAT	ENSG00000065154.11	20662	0.087826	rs11244605	ENSG00000065154.11	Whole_Blood
ENSG00000128656.13	rs17619201	10	124379628	OAT	ENSG00000065154.11	17674	0.0785253	rs17619201	ENSG00000065154.11	Whole_Blood
ENSG00000128656.13	rs12252469	10	124414327	OAT	ENSG00000065154.11	17025	0.0270237	rs12252469	ENSG00000065154.11	Whole_Blood
ENSG00000128656.13	rs1864778	18	72521462	NETO1	ENSG00000166342.18	220851	0.0680829		ENSG00000166342.18	Whole_Blood
ENSG00000130313.6	rs723122	1	173545816	PRDX6	ENSG00000117592.8	68551	-0.127841	rs723122	ENSG00000117592.8	Whole_Blood
ENSG00000130313.6	rs6425251	1	173587289	PRDX6	ENSG00000117592.8	110024	-0.00216161	rs6425251	ENSG00000117592.8	Whole_Blood
ENSG00000130313.6	rs2010921	11	132228311	SNX19	ENSG00000120451.10	1352876	-0.116021		ENSG00000120451.10	Whole_Blood
ENSG00000130313.6	rs4891563	18	74579989	LINC00909	ENSG00000264247.1	11784	0.0830561		ENSG00000264247.1	Whole_Blood
ENSG00000130313.6	rs7242384	18	74581014	LINC00909	ENSG00000264247.1	10759	0.0229021	rs7242384	ENSG00000264247.1	Whole_Blood
ENSG00000130313.6	rs12327359	18	74635526	ZNF407	ENSG00000215421.9	37657	0.0948525	rs12327359	ENSG00000264247.1	Whole_Blood
ENSG00000130347.12	rs11635997	15	32641892	SCG5	ENSG00000166922.8	217	0.233681	rs11635997	ENSG00000254912.2	Whole_Blood
ENSG00000130347.12	rs8038990	15	32866585	FMN1	ENSG00000248905.8	101041	0.0275368		ENSG00000248905.8	Whole_Blood
ENSG00000130649.9	rs2302109	19	1110830	SBNO2	ENSG00000064932.15	3195	-0.121053	rs2302109	ENSG00000167468.16	Whole_Blood
ENSG00000130649.9	rs2302109	19	1110830	SBNO2	ENSG00000064932.15	3195	-0.121053	rs2302109	ENSG00000064932.15	Whole_Blood
ENSG00000130649.9	rs2074920	19	1119020	SBNO2	ENSG00000064932.15	11385	0.00892359	rs2074920	ENSG00000167468.16	Whole_Blood
ENSG00000130649.9	rs2074920	19	1119020	SBNO2	ENSG00000064932.15	11385	0.00892359	rs2074920	ENSG00000064932.15	Whole_Blood
ENSG00000130649.9	rs740495	19	1124836	SBNO2	ENSG00000064932.15	17201	0.0498719	rs740495	ENSG00000099817.11	Whole_Blood
ENSG00000130649.9	rs740495	19	1124836	SBNO2	ENSG00000064932.15	17201	0.0498719	rs740495	ENSG00000064932.15	Whole_Blood
ENSG00000131061.13	rs1561144	1	199329555	MIR181A1HG	ENSG00000229989.3	522063	-0.0912328		ENSG00000229989.3	Whole_Blood
ENSG00000131061.13	rs12037316	1	199456678	MIR181A1HG	ENSG00000229989.3	649186	0.00946531		ENSG00000229989.3	Whole_Blood
ENSG00000131061.13	rs1337730	1	199460381	MIR181A1HG	ENSG00000229989.3	652889	0.139767		ENSG00000229989.3	Whole_Blood
ENSG00000131061.13	rs11964764	6	69084187	RP3-525N10.2	ENSG00000230910.2	454226	-0.144842		ENSG00000230910.2	Whole_Blood
ENSG00000131061.13	rs1935530	6	73121625	KHDC1	ENSG00000135314.12	119688	0.162684		ENSG00000135314.12	Whole_Blood
ENSG00000132640.14	rs11767912	7	145704834	CNTNAP2	ENSG00000174469.19	411167	-0.136885		ENSG00000174469.19	Whole_Blood
ENSG00000132640.14	rs10952633	7	145716013	CNTNAP2	ENSG00000174469.19	399988	-0.00397555		ENSG00000174469.19	Whole_Blood
ENSG00000133056.13	rs4131302	2	115159893	AC110769.3	ENSG00000243179.1	1177230	1.60247e-07		ENSG00000243179.1	Whole_Blood
ENSG00000133056.13	rs10192079	2	115186259	AC110769.3	ENSG00000243179.1	1203596	4.71288e-07		ENSG00000243179.1	Whole_Blood
ENSG00000133056.13	rs4848383	2	115193946	AC110769.3	ENSG00000243179.1	1211283	6.05391e-07		ENSG00000243179.1	Whole_Blood
ENSG00000133985.2	rs10045433	5	60436787	DEPDC1B	ENSG00000035499.12	160124	-0.0821728		ENSG00000035499.12	Whole_Blood
ENSG00000133985.2	rs12188950	5	60487490	DEPDC1B	ENSG00000035499.12	109421	-0.0168081		ENSG00000035499.12	Whole_Blood
ENSG00000133985.2	rs6462473	7	33368282	BBS9	ENSG00000122507.20	239039	-0.098837		ENSG00000122507.20	Whole_Blood
ENSG00000133985.2	rs192210	12	21615041	LDHB	ENSG00000111716.12	20300	-0.112132		ENSG00000111716.12	Whole_Blood
ENSG00000133985.2	rs2722757	19	44385498	ZNF285	ENSG00000267508.5	3201	0.0130376		ENSG00000267508.5	Whole_Blood
ENSG00000133985.2	rs1062098	19	44426566	ZNF285	ENSG00000267508.5	44269	0.077268		ENSG00000267508.5	Whole_Blood
ENSG00000133985.2	rs7249536	19	44434805	ZNF180	ENSG00000167384.10	39622	0.121821		ENSG00000167384.10	Whole_Blood
ENSG00000133985.2	rs2686779	19	44469752	ZNF180	ENSG00000167384.10	4675	-0.00858131		ENSG00000167384.10	Whole_Blood
ENSG00000133985.2	rs2254344	19	44497567	ZNF180	ENSG00000167384.10	23140	0.0560748	rs2254344	ENSG00000167384.10	Whole_Blood
ENSG00000134198.9	rs7229341	18	11107765	RP11-883A18.3	ENSG00000265728.1	513176	-0.160799		ENSG00000265728.1	Whole_Blood
ENSG00000134255.13	rs7695570	4	118381770	SNHG8	ENSG00000269893.6	103062	0.144494		ENSG00000269893.6	Whole_Blood
ENSG00000134769.21	rs6834811	4	65587231	CENPC	ENSG00000145241.10	1881516	-0.0380722		ENSG00000145241.10	Whole_Blood
ENSG00000136240.9	rs2965935	16	89414866	SPG7	ENSG00000197912.14	76050	-0.15935	rs2965935	ENSG00000261253.2	Whole_Blood
ENSG00000136240.9	rs2965935	16	89414866	SPG7	ENSG00000197912.14	76050	-0.15935	rs2965935	ENSG00000167522.14	Whole_Blood
ENSG00000136240.9	rs2965935	16	89414866	SPG7	ENSG00000197912.14	76050	-0.15935	rs2965935	ENSG00000274627.1	Whole_Blood
ENSG00000136240.9	rs2965935	16	89414866	SPG7	ENSG00000197912.14	76050	-0.15935	rs2965935	ENSG00000158792.15	Whole_Blood
ENSG00000136770.10	rs11846015	14	22010722	SALL2	ENSG00000165821.11	489642	0.173122	rs11846015	ENSG00000211799.3	Whole_Blood
ENSG00000138785.14	rs7959803	12	113150326	DDX54	ENSG00000123064.12	6847	-0.123228	rs7959803	ENSG00000111344.11	Whole_Blood
ENSG00000138785.14	rs7959803	12	113150326	DDX54	ENSG00000123064.12	6847	-0.123228	rs7959803	ENSG00000139405.15	Whole_Blood
ENSG00000138785.14	rs7959803	12	113150326	DDX54	ENSG00000123064.12	6847	-0.123228	rs7959803	ENSG00000166578.9	Whole_Blood
ENSG00000138785.14	rs7959803	12	113150326	DDX54	ENSG00000123064.12	6847	-0.123228	rs7959803	ENSG00000089060.11	Whole_Blood
ENSG00000139547.7	rs319680	3	47856817	MAP4	ENSG00000047849.21	6128	-0.0327719	rs319680	ENSG00000047849.21	Whole_Blood
ENSG00000139547.7	rs319680	3	47856817	MAP4	ENSG00000047849.21	6128	-0.0327719	rs319680	ENSG00000164048.13	Whole_Blood
ENSG00000139547.7	rs319680	3	47856817	MAP4	ENSG00000047849.21	6128	-0.0327719	rs319680	ENSG00000229759.1	Whole_Blood
ENSG00000139547.7	rs319680	3	47856817	MAP4	ENSG00000047849.21	6128	-0.0327719	rs319680	ENSG00000228638.1	Whole_Blood
ENSG00000139547.7	rs319680	3	47856817	MAP4	ENSG00000047849.21	6128	-0.0327719	rs319680	ENSG00000172113.8	Whole_Blood
ENSG00000139547.7	rs319680	3	47856817	MAP4	ENSG00000047849.21	6128	-0.0327719	rs319680	ENSG00000229453.2	Whole_Blood
ENSG00000139547.7	rs6796490	3	48195614	CAMP	ENSG00000164047.4	27732	-0.116402	rs6796490	ENSG00000047849.21	Whole_Blood
ENSG00000139547.7	rs6796490	3	48195614	CAMP	ENSG00000164047.4	27732	-0.116402	rs6796490	ENSG00000164048.13	Whole_Blood
ENSG00000139547.7	rs6796490	3	48195614	CAMP	ENSG00000164047.4	27732	-0.116402	rs6796490	ENSG00000229759.1	Whole_Blood
ENSG00000139547.7	rs6796490	3	48195614	CAMP	ENSG00000164047.4	27732	-0.116402	rs6796490	ENSG00000228638.1	Whole_Blood
ENSG00000139547.7	rs6796490	3	48195614	CAMP	ENSG00000164047.4	27732	-0.116402	rs6796490	ENSG00000172113.8	Whole_Blood
ENSG00000139547.7	rs6796490	3	48195614	CAMP	ENSG00000164047.4	27732	-0.116402	rs6796490	ENSG00000229453.2	Whole_Blood
ENSG00000139547.7	rs745116	3	48231046	CAMP	ENSG00000164047.4	7700	-0.0488813	rs745116	ENSG00000164048.13	Whole_Blood
ENSG00000139547.7	rs745116	3	48231046	CAMP	ENSG00000164047.4	7700	-0.0488813	rs745116	ENSG00000229759.1	Whole_Blood
ENSG00000139547.7	rs745116	3	48231046	CAMP	ENSG00000164047.4	7700	-0.0488813	rs745116	ENSG00000228638.1	Whole_Blood
ENSG00000139547.7	rs745116	3	48231046	CAMP	ENSG00000164047.4	7700	-0.0488813	rs745116	ENSG00000172113.8	Whole_Blood
ENSG00000139547.7	rs745116	3	48231046	CAMP	ENSG00000164047.4	7700	-0.0488813	rs745116	ENSG00000229453.2	Whole_Blood
ENSG00000139547.7	rs745116	3	48231046	CAMP	ENSG00000164047.4	7700	-0.0488813	rs745116	ENSG00000213689.11	Whole_Blood
ENSG00000139547.7	rs745116	3	48231046	CAMP	ENSG00000164047.4	7700	-0.0488813	rs745116	ENSG00000178252.17	Whole_Blood
ENSG00000139547.7	rs730566	3	48445644	ATRIP	ENSG00000164053.19	1065	0.0435823	rs730566	ENSG00000164048.13	Whole_Blood
ENSG00000139547.7	rs730566	3	48445644	ATRIP	ENSG00000164053.19	1065	0.0435823	rs730566	ENSG00000229759.1	Whole_Blood
ENSG00000139547.7	rs730566	3	48445644	ATRIP	ENSG00000164053.19	1065	0.0435823	rs730566	ENSG00000228638.1	Whole_Blood
ENSG00000139547.7	rs730566	3	48445644	ATRIP	ENSG00000164053.19	1065	0.0435823	rs730566	ENSG00000172113.8	Whole_Blood
ENSG00000139547.7	rs730566	3	48445644	ATRIP	ENSG00000164053.19	1065	0.0435823	rs730566	ENSG00000213689.11	Whole_Blood
ENSG00000139547.7	rs730566	3	48445644	ATRIP	ENSG00000164053.19	1065	0.0435823	rs730566	ENSG00000213672.7	Whole_Blood
ENSG00000139547.7	rs730566	3	48445644	ATRIP	ENSG00000164053.19	1065	0.0435823	rs730566	ENSG00000178467.17	Whole_Blood
ENSG00000139547.7	rs730566	3	48445644	ATRIP	ENSG00000164053.19	1065	0.0435823	rs730566	ENSG00000178252.17	Whole_Blood
ENSG00000139547.7	rs730566	3	48445644	ATRIP	ENSG00000164053.19	1065	0.0435823	rs730566	ENSG00000198218.10	Whole_Blood
ENSG00000139547.7	rs730566	3	48445644	ATRIP	ENSG00000164053.19	1065	0.0435823	rs730566	ENSG00000145020.15	Whole_Blood
ENSG00000139547.7	rs3135941	3	48466268	TREX1	ENSG00000213689.11	458	-0.0486695	rs3135941	ENSG00000164053.19	Whole_Blood
ENSG00000139547.7	rs3135941	3	48466268	TREX1	ENSG00000213689.11	458	-0.0486695	rs3135941	ENSG00000213672.7	Whole_Blood
ENSG00000139547.7	rs990211	3	48683607	IP6K2	ENSG00000068745.14	4395	-0.025986	rs990211	ENSG00000164048.13	Whole_Blood
ENSG00000139547.7	rs990211	3	48683607	IP6K2	ENSG00000068745.14	4395	-0.025986	rs990211	ENSG00000229759.1	Whole_Blood
ENSG00000139547.7	rs990211	3	48683607	IP6K2	ENSG00000068745.14	4395	-0.025986	rs990211	ENSG00000172113.8	Whole_Blood
ENSG00000139547.7	rs990211	3	48683607	IP6K2	ENSG00000068745.14	4395	-0.025986	rs990211	ENSG00000213689.11	Whole_Blood
ENSG00000139547.7	rs990211	3	48683607	IP6K2	ENSG00000068745.14	4395	-0.025986	rs990211	ENSG00000213672.7	Whole_Blood
ENSG00000139547.7	rs990211	3	48683607	IP6K2	ENSG00000068745.14	4395	-0.025986	rs990211	ENSG00000178252.17	Whole_Blood
ENSG00000139547.7	rs990211	3	48683607	IP6K2	ENSG00000068745.14	4395	-0.025986	rs990211	ENSG00000198218.10	Whole_Blood
ENSG00000139547.7	rs990211	3	48683607	IP6K2	ENSG00000068745.14	4395	-0.025986	rs990211	ENSG00000145020.15	Whole_Blood
ENSG00000140153.17	rs9401098	6	118923268	ASF1A	ENSG00000111875.7	28912	-0.000693717		ENSG00000111875.7	Whole_Blood
ENSG00000140153.17	rs4946385	6	118985247	FAM184A	ENSG00000111879.18	25485	0.0832773	rs4946385	ENSG00000111875.7	Whole_Blood
ENSG00000140153.17	rs4946385	6	118985247	FAM184A	ENSG00000111879.18	25485	0.0832773	rs4946385	ENSG00000111877.17	Whole_Blood
ENSG00000140153.17	rs11668246	19	7428105	ARHGEF18	ENSG00000104880.17	32993	0.140889	rs11668246	ENSG00000263264.1	Whole_Blood
ENSG00000140153.17	rs11668246	19	7428105	ARHGEF18	ENSG00000104880.17	32993	0.140889	rs11668246	ENSG00000104880.17	Whole_Blood
ENSG00000140153.17	rs11668246	19	7428105	ARHGEF18	ENSG00000104880.17	32993	0.140889	rs11668246	ENSG00000104883.7	Whole_Blood
ENSG00000140839.11	rs17163470	1	26024891	TRIM63	ENSG00000158022.6	26412	-0.0323717	rs17163470	ENSG00000176083.17	Whole_Blood
ENSG00000140839.11	rs12031946	1	26352550	ZNF683	ENSG00000176083.17	9083	-0.0489724	rs12031946	ENSG00000169442.8	Whole_Blood
ENSG00000140839.11	rs12031946	1	26352550	ZNF683	ENSG00000176083.17	9083	-0.0489724	rs12031946	ENSG00000158062.20	Whole_Blood
ENSG00000140839.11	rs10794532	1	26367769	ZNF683	ENSG00000176083.17	6136	-0.0356581	rs10794532	ENSG00000169442.8	Whole_Blood
ENSG00000140839.11	rs10794532	1	26367769	ZNF683	ENSG00000176083.17	6136	-0.0356581	rs10794532	ENSG00000176083.17	Whole_Blood
ENSG00000140839.11	rs10442643	1	164594149	PBX1	ENSG00000185630.18	38566	0.0944048		ENSG00000185630.18	Whole_Blood
ENSG00000140839.11	rs2138879	2	179458562	SESTD1	ENSG00000187231.13	356871	0.0980565		ENSG00000187231.13	Whole_Blood
ENSG00000140839.11	rs4894819	3	172180686	FNDC3B	ENSG00000075420.12	141059	0.0805319		ENSG00000075420.12	Whole_Blood
ENSG00000140839.11	rs6955322	7	87035776	AC005076.5	ENSG00000224046.1	115646	-0.0884536		ENSG00000224046.1	Whole_Blood
ENSG00000140839.11	rs16928019	8	61868705	ASPH	ENSG00000198363.17	367060	0.108654		ENSG00000198363.17	Whole_Blood
ENSG00000140839.11	rs990657	9	76124055	PCSK5	ENSG00000099139.13	233412	0.0725817		ENSG00000099139.13	Whole_Blood
ENSG00000140839.11	rs7183559	15	93511163	LINC01579	ENSG00000258754.7	207378	-0.0861866		ENSG00000258754.7	Whole_Blood
ENSG00000141736.13	rs1403180	7	96931672	SDHAF3	ENSG00000196636.7	184917	-0.100206		ENSG00000196636.7	Whole_Blood
ENSG00000143198.12	rs12986299	19	39847566	FBL	ENSG00000105202.8	13109	0.101202	rs12986299	ENSG00000105202.8	Whole_Blood
ENSG00000144028.14	rs2761472	1	178640221	RP11-428K3.1	ENSG00000273062.1	84084	0.120297		ENSG00000273062.1	Whole_Blood
ENSG00000145012.13	rs827998	6	158364321	TULP4	ENSG00000130338.12	132086	0.104124	rs827998	ENSG00000130338.12	Whole_Blood
ENSG00000145012.13	rs4980713	11	69996140	FADD	ENSG00000168040.4	207022	-0.106045		ENSG00000168040.4	Whole_Blood
ENSG00000146070.16	rs4908597	1	7070024	CAMTA1	ENSG00000171735.18	284701	-0.156184		ENSG00000171735.18	Whole_Blood
ENSG00000147604.13	rs2352229	5	97970565	RGMB	ENSG00000174136.11	798084	-0.204245		ENSG00000174136.11	Whole_Blood
ENSG00000148677.6	rs718617	13	27393704	GTF3A	ENSG00000122034.14	30839	-1.24556e-06		ENSG00000122034.14	Whole_Blood
ENSG00000148843.13	rs1095898	9	22189717	CDKN2B	ENSG00000147883.10	186815	0.0551016		ENSG00000147883.10	Whole_Blood
ENSG00000148843.13	rs2025796	9	22202152	CDKN2B	ENSG00000147883.10	199250	0.179766		ENSG00000147883.10	Whole_Blood
ENSG00000148843.13	rs11623027	14	103316253	EIF5	ENSG00000100664.10	17290	-0.0611204	rs11623027	ENSG00000244691.1	Whole_Blood
ENSG00000148843.13	rs959083	14	103356350	EIF5	ENSG00000100664.10	22807	0.0711409	rs959083	ENSG00000075413.17	Whole_Blood
ENSG00000148843.13	rs959083	14	103356350	EIF5	ENSG00000100664.10	22807	0.0711409	rs959083	ENSG00000244691.1	Whole_Blood
ENSG00000148843.13	rs10129426	14	103552118	BAG5	ENSG00000166170.9	4425	0.0759272	rs10129426	ENSG00000075413.17	Whole_Blood
ENSG00000148843.13	rs10129426	14	103552118	BAG5	ENSG00000166170.9	4425	0.0759272	rs10129426	ENSG00000244691.1	Whole_Blood
ENSG00000148843.13	rs10129426	14	103552118	BAG5	ENSG00000166170.9	4425	0.0759272	rs10129426	ENSG00000166166.12	Whole_Blood
ENSG00000148843.13	rs10129426	14	103552118	BAG5	ENSG00000166170.9	4425	0.0759272	rs10129426	ENSG00000126214.21	Whole_Blood
ENSG00000148843.13	rs10129426	14	103552118	BAG5	ENSG00000166170.9	4425	0.0759272	rs10129426	ENSG00000269958.1	Whole_Blood
ENSG00000148843.13	rs10129426	14	103552118	BAG5	ENSG00000166170.9	4425	0.0759272	rs10129426	ENSG00000126215.13	Whole_Blood
ENSG00000148843.13	rs10129426	14	103552118	BAG5	ENSG00000166170.9	4425	0.0759272	rs10129426	ENSG00000100711.13	Whole_Blood
ENSG00000148843.13	rs10129426	14	103552118	BAG5	ENSG00000166170.9	4425	0.0759272	rs10129426	ENSG00000156414.18	Whole_Blood
ENSG00000150712.10	rs4673925	2	214968691	BARD1	ENSG00000138376.10	243046	-0.12918		ENSG00000138376.10	Whole_Blood
ENSG00000150712.10	rs12949528	17	73751334	LINC00469	ENSG00000177338.13	1005	-0.0679037		ENSG00000177338.13	Whole_Blood
ENSG00000150712.10	rs731513	17	73753759	LINC00469	ENSG00000177338.13	3430	-0.111925		ENSG00000177338.13	Whole_Blood
ENSG00000150779.11	rs10204956	2	128360641	HS6ST1	ENSG00000136720.6	123926	0.20896		ENSG00000136720.6	Whole_Blood
ENSG00000150779.11	rs882275	2	128368398	HS6ST1	ENSG00000136720.6	131683	0.124303		ENSG00000136720.6	Whole_Blood
ENSG00000151332.18	rs7596199	2	108428553	GCC2	ENSG00000135968.20	20007	-0.11106	rs7596199	ENSG00000135968.20	Whole_Blood
ENSG00000151332.18	rs2577599	2	108492004	LIMS1	ENSG00000169756.16	42350	-0.00346492	rs2577599	ENSG00000135968.20	Whole_Blood
ENSG00000152284.4	rs9837853	3	119380202	TMEM39A	ENSG00000176142.12	49297	-0.132717		ENSG00000176142.12	Whole_Blood
ENSG00000152284.4	rs2277125	6	43672362	MRPS18A	ENSG00000096080.11	2839	0.0822974		ENSG00000096080.11	Whole_Blood
ENSG00000152284.4	rs2295948	6	43678664	MRPS18A	ENSG00000096080.11	3463	0.0488292		ENSG00000096080.11	Whole_Blood
ENSG00000152284.4	rs11078823	17	9931577	GAS7	ENSG00000007237.18	20969	0.0991572		ENSG00000007237.18	Whole_Blood
ENSG00000152689.17	rs12043145	1	161928007	OLFML2B	ENSG00000162745.10	55184	0.131279	rs12043145	ENSG00000118217.5	Whole_Blood
ENSG00000154174.7	rs12604031	17	50635344	ABCC3	ENSG00000108846.15	568	0.105307	rs12604031	ENSG00000108846.15	Whole_Blood
ENSG00000154174.7	rs7218932	17	50645762	ABCC3	ENSG00000108846.15	10986	0.0328237	rs7218932	ENSG00000108846.15	Whole_Blood
ENSG00000154174.7	rs4148415	17	50675239	ANKRD40	ENSG00000154945.6	17950	-0.104869	rs4148415	ENSG00000108846.15	Whole_Blood
ENSG00000154229.11	rs11218715	11	122625541	UBASH3B	ENSG00000154127.9	30133	0.0486371	rs11218715	ENSG00000154127.9	Whole_Blood
ENSG00000154229.11	rs7929077	11	122698538	UBASH3B	ENSG00000154127.9	42864	0.133303	rs7929077	ENSG00000154127.9	Whole_Blood
ENSG00000154743.17	rs4875950	8	1858063	ARHGEF10	ENSG00000104728.15	34088	-0.0579385	rs4875950	ENSG00000182372.9	Whole_Blood
ENSG00000154743.17	rs4875950	8	1858063	ARHGEF10	ENSG00000104728.15	34088	-0.0579385	rs4875950	ENSG00000104728.15	Whole_Blood
ENSG00000154743.17	rs7007884	8	1859590	ARHGEF10	ENSG00000104728.15	35615	-0.0950355	rs7007884	ENSG00000104728.15	Whole_Blood
ENSG00000154781.15	rs9398434	6	116465854	FAM26F	ENSG00000188820.12	4485	0.163364	rs9398434	ENSG00000111817.16	Whole_Blood
ENSG00000154781.15	rs9398434	6	116465854	FAM26F	ENSG00000188820.12	4485	0.163364	rs9398434	ENSG00000188820.12	Whole_Blood
ENSG00000154781.15	rs1256455	15	82875770	HOMER2	ENSG00000103942.12	38825	0.168851	rs1256455	ENSG00000259429.5	Whole_Blood
ENSG00000154781.15	rs1256455	15	82875770	HOMER2	ENSG00000103942.12	38825	0.168851	rs1256455	ENSG00000156232.7	Whole_Blood
ENSG00000155313.15	rs1901531	15	44713183	B2M	ENSG00000166710.17	1707	-0.0790239		ENSG00000166710.17	Whole_Blood
ENSG00000159496.14	rs1883645	1	13965350	KAZN	ENSG00000189337.16	72559	0.102978		ENSG00000189337.16	Whole_Blood
ENSG00000159496.14	rs9376867	6	100312166	ASCC3	ENSG00000112249.13	196027	-0.0704603		ENSG00000112249.13	Whole_Blood
ENSG00000159496.14	rs2416560	9	116489928	ASTN2	ENSG00000148219.16	64704	0.0783121		ENSG00000148219.16	Whole_Blood
ENSG00000159496.14	rs11239247	10	44813138	RASSF4	ENSG00000107551.20	146653	0.109478		ENSG00000107551.20	Whole_Blood
ENSG00000159496.14	rs12355688	10	79295869	PPIF	ENSG00000108179.13	51599	0.109938		ENSG00000108179.13	Whole_Blood
ENSG00000159496.14	rs11248644	10	122793040	CUZD1	ENSG00000138161.13	39108	0.00154313		ENSG00000138161.13	Whole_Blood
ENSG00000159496.14	rs7081482	10	122810819	CUZD1	ENSG00000138161.13	21329	0.13857		ENSG00000138161.13	Whole_Blood
ENSG00000159496.14	rs11248304	10	122813525	CUZD1	ENSG00000138161.13	18623	0.0107527		ENSG00000138161.13	Whole_Blood
ENSG00000160055.19	rs7846197	8	135709189	KHDRBS3	ENSG00000131773.13	251733	0.0674119		ENSG00000131773.13	Whole_Blood
ENSG00000160055.19	rs12675240	8	135717998	KHDRBS3	ENSG00000131773.13	260542	0.106899		ENSG00000131773.13	Whole_Blood
ENSG00000160183.13	rs17260539	9	12182545	LURAP1L	ENSG00000153714.5	592475	0.121572		ENSG00000153714.5	Whole_Blood
ENSG00000160183.13	rs567225	18	31802739	TRAPPC8	ENSG00000153339.13	26433	-0.146803		ENSG00000153339.13	Whole_Blood
ENSG00000160294.10	rs10930850	2	178998979	SESTD1	ENSG00000187231.13	102712	0.0488297	rs10930850	ENSG00000187231.13	Whole_Blood
ENSG00000160294.10	rs173110	2	179072991	SESTD1	ENSG00000187231.13	28700	0.00696319		ENSG00000187231.13	Whole_Blood
ENSG00000160294.10	rs13382185	2	179194900	SESTD1	ENSG00000187231.13	93209	0.0359791	rs13382185	ENSG00000187231.13	Whole_Blood
ENSG00000160294.10	rs10208593	2	179224241	SESTD1	ENSG00000187231.13	122550	0.0300564	rs10208593	ENSG00000187231.13	Whole_Blood
ENSG00000160294.10	rs1022359	2	179407562	SESTD1	ENSG00000187231.13	305871	0.000797219	rs1022359	ENSG00000187231.13	Whole_Blood
ENSG00000160294.10	rs4872003	8	22584774	PDLIM2	ENSG00000120913.23	6496	0.113444	rs4872003	ENSG00000241852.9	Whole_Blood
ENSG00000160294.10	rs7130119	11	130837424	RP11-890B15.3	ENSG00000255455.2	28829	-0.0700968	rs7130119	ENSG00000255455.2	Whole_Blood
ENSG00000160294.10	rs7130119	11	130837424	RP11-890B15.3	ENSG00000255455.2	28829	-0.0700968	rs7130119	ENSG00000120451.10	Whole_Blood
ENSG00000160294.10	rs10791098	11	130848816	RP11-890B15.3	ENSG00000255455.2	17437	-0.0713232	rs10791098	ENSG00000255455.2	Whole_Blood
ENSG00000160294.10	rs10791098	11	130848816	RP11-890B15.3	ENSG00000255455.2	17437	-0.0713232	rs10791098	ENSG00000120451.10	Whole_Blood
ENSG00000160294.10	rs7141930	14	81573301	SEL1L	ENSG00000071537.13	101753	0.168105		ENSG00000071537.13	Whole_Blood
ENSG00000160446.18	rs998521	15	66114734	DIS3L	ENSG00000166938.12	178482	-0.202533		ENSG00000166938.12	Whole_Blood
ENSG00000160446.18	rs910061	20	46560245	TP53RK	ENSG00000172315.5	124119	-0.162527		ENSG00000172315.5	Whole_Blood
ENSG00000161551.14	rs9682313	3	101513077	TRMT10C	ENSG00000174173.6	48784	-0.0421042	rs9682313	ENSG00000138468.15	Whole_Blood
ENSG00000161551.14	rs1609159	3	101557058	TRMT10C	ENSG00000174173.6	4803	-0.0346982	rs1609159	ENSG00000138468.15	Whole_Blood
ENSG00000161551.14	rs1609159	3	101557058	TRMT10C	ENSG00000174173.6	4803	-0.0346982	rs1609159	ENSG00000256628.3	Whole_Blood
ENSG00000161551.14	rs7653787	3	114220397	RP11-553L6.2	ENSG00000241490.1	6085	0.07915	rs7653787	ENSG00000181847.11	Whole_Blood
ENSG00000161551.14	rs2654758	3	114297200	TIGIT	ENSG00000181847.11	20288	-0.0840664	rs2654758	ENSG00000181847.11	Whole_Blood
ENSG00000161551.14	rs1317266	4	159506641	RAPGEF2	ENSG00000109756.8	402464	-0.0734161		ENSG00000109756.8	Whole_Blood
ENSG00000161551.14	rs11724165	4	159521493	RAPGEF2	ENSG00000109756.8	417316	-0.120108		ENSG00000109756.8	Whole_Blood
ENSG00000161551.14	rs4724354	7	45064172	NACAD	ENSG00000136274.8	16265	-0.0124151	rs4724354	ENSG00000260997.1	Whole_Blood
ENSG00000161551.14	rs4724354	7	45064172	NACAD	ENSG00000136274.8	16265	-0.0124151	rs4724354	ENSG00000136286.14	Whole_Blood
ENSG00000161551.14	rs4724354	7	45064172	NACAD	ENSG00000136274.8	16265	-0.0124151	rs4724354	ENSG00000136280.15	Whole_Blood
ENSG00000161551.14	rs6947303	7	45065518	NACAD	ENSG00000136274.8	14919	-0.0741921	rs6947303	ENSG00000260997.1	Whole_Blood
ENSG00000161551.14	rs6947303	7	45065518	NACAD	ENSG00000136274.8	14919	-0.0741921	rs6947303	ENSG00000136286.14	Whole_Blood
ENSG00000161551.14	rs6947303	7	45065518	NACAD	ENSG00000136274.8	14919	-0.0741921	rs6947303	ENSG00000136280.15	Whole_Blood
ENSG00000161551.14	rs12672022	7	45084687	NACAD	ENSG00000136274.8	4250	-0.0420357	rs12672022	ENSG00000260997.1	Whole_Blood
ENSG00000161551.14	rs12672022	7	45084687	NACAD	ENSG00000136274.8	4250	-0.0420357	rs12672022	ENSG00000136280.15	Whole_Blood
ENSG00000161551.14	rs10260474	7	45109068	TBRG4	ENSG00000136270.13	8969	-0.0216836	rs10260474	ENSG00000260997.1	Whole_Blood
ENSG00000161551.14	rs10260474	7	45109068	TBRG4	ENSG00000136270.13	8969	-0.0216836	rs10260474	ENSG00000136286.14	Whole_Blood
ENSG00000161551.14	rs10260474	7	45109068	TBRG4	ENSG00000136270.13	8969	-0.0216836	rs10260474	ENSG00000136280.15	Whole_Blood
ENSG00000162398.11	rs10115245	9	80314482	TLE4	ENSG00000106829.18	742710	-0.14667		ENSG00000106829.18	Whole_Blood
ENSG00000163736.3	rs1354034	3	56815721	ARHGEF3	ENSG00000163947.11	88304	-0.153269		ENSG00000163947.11	Whole_Blood
ENSG00000163736.3	rs11714411	3	62018128	C3orf14	ENSG00000114405.10	300844	0.0156051		ENSG00000114405.10	Whole_Blood
ENSG00000164039.14	rs1019969	1	213928283	SMYD2	ENSG00000143499.13	352818	-0.00326693		ENSG00000143499.13	Whole_Blood
ENSG00000164039.14	rs11120231	1	213936809	SMYD2	ENSG00000143499.13	344292	-0.0123008		ENSG00000143499.13	Whole_Blood
ENSG00000164039.14	rs1367951	1	213952170	SMYD2	ENSG00000143499.13	328931	-0.00226151		ENSG00000143499.13	Whole_Blood
ENSG00000164039.14	rs2075425	1	213952511	SMYD2	ENSG00000143499.13	328590	-0.0270924		ENSG00000143499.13	Whole_Blood
ENSG00000164039.14	rs340864	1	213958028	SMYD2	ENSG00000143499.13	323073	0.00331693		ENSG00000143499.13	Whole_Blood
ENSG00000164039.14	rs340853	1	213963882	SMYD2	ENSG00000143499.13	317219	-0.0224161		ENSG00000143499.13	Whole_Blood
ENSG00000164039.14	rs340879	1	213983171	SMYD2	ENSG00000143499.13	297930	-0.0205349		ENSG00000143499.13	Whole_Blood
ENSG00000164039.14	rs340877	1	213983903	SMYD2	ENSG00000143499.13	297198	-0.0182584		ENSG00000143499.13	Whole_Blood
ENSG00000164039.14	rs340874	1	213985913	SMYD2	ENSG00000143499.13	295188	-0.0160648		ENSG00000143499.13	Whole_Blood
ENSG00000164039.14	rs2352229	5	97970565	RGMB	ENSG00000174136.11	798084	0.0218154		ENSG00000174136.11	Whole_Blood
ENSG00000164039.14	rs7047684	9	94030508	PTPDC1	ENSG00000158079.14	285	-0.0259094		ENSG00000158079.14	Whole_Blood
ENSG00000164039.14	rs10993047	9	94084218	PTPDC1	ENSG00000158079.14	53425	-0.0148996		ENSG00000158079.14	Whole_Blood
ENSG00000164039.14	rs17091195	14	94645251	SERPINA3	ENSG00000196136.17	32875	0.0111763		ENSG00000196136.17	Whole_Blood
ENSG00000164039.14	rs3176208	15	89321532	POLG	ENSG00000140521.12	5228	-0.00780322		ENSG00000140521.12	Whole_Blood
ENSG00000164039.14	rs7236011	18	7301172	PTPRM	ENSG00000173482.16	265609	0.0291082		ENSG00000173482.16	Whole_Blood
ENSG00000164283.12	rs2230164	18	3067280	MYOM1	ENSG00000101605.12	474	0.173522	rs2230164	ENSG00000101605.12	Whole_Blood
ENSG00000164687.10	rs2066496	11	67393490	PPP1CA	ENSG00000172531.14	4920	-0.0759557	rs2066496	ENSG00000172830.12	Whole_Blood
ENSG00000164687.10	rs2066496	11	67393490	PPP1CA	ENSG00000172531.14	4920	-0.0759557	rs2066496	ENSG00000172613.7	Whole_Blood
ENSG00000164687.10	rs10896172	11	67408221	TBC1D10C	ENSG00000175463.11	4307	-0.0728469	rs10896172	ENSG00000172830.12	Whole_Blood
ENSG00000164687.10	rs10896172	11	67408221	TBC1D10C	ENSG00000175463.11	4307	-0.0728469	rs10896172	ENSG00000172613.7	Whole_Blood
ENSG00000166710.17	rs17369768	16	57003952	NLRC5	ENSG00000140853.15	14468	0.0127961	rs17369768	ENSG00000140853.15	Whole_Blood
ENSG00000166710.17	rs11642606	16	57017242	NLRC5	ENSG00000140853.15	27758	0.0561602	rs11642606	ENSG00000140853.15	Whole_Blood
ENSG00000166710.17	rs11642606	16	57017242	NLRC5	ENSG00000140853.15	27758	0.0561602	rs11642606	ENSG00000259922.1	Whole_Blood
ENSG00000166710.17	rs2052880	16	57020104	NLRC5	ENSG00000140853.15	30620	8.45428e-05	rs2052880	ENSG00000140853.15	Whole_Blood
ENSG00000166710.17	rs2052880	16	57020104	NLRC5	ENSG00000140853.15	30620	8.45428e-05	rs2052880	ENSG00000259922.1	Whole_Blood
ENSG00000166710.17	rs821470	16	57024670	RP11-322D14.2	ENSG00000260145.1	27834	0.0560435	rs821470	ENSG00000140853.15	Whole_Blood
ENSG00000166710.17	rs821470	16	57024670	RP11-322D14.2	ENSG00000260145.1	27834	0.0560435	rs821470	ENSG00000259922.1	Whole_Blood
ENSG00000166710.17	rs1549669	16	57025075	RP11-322D14.2	ENSG00000260145.1	27429	0.0423862	rs1549669	ENSG00000140853.15	Whole_Blood
ENSG00000166710.17	rs1549669	16	57025075	RP11-322D14.2	ENSG00000260145.1	27429	0.0423862	rs1549669	ENSG00000259922.1	Whole_Blood
ENSG00000166710.17	rs291040	16	57027277	RP11-322D14.2	ENSG00000260145.1	25227	0.0426729	rs291040	ENSG00000140853.15	Whole_Blood
ENSG00000166710.17	rs291040	16	57027277	RP11-322D14.2	ENSG00000260145.1	25227	0.0426729	rs291040	ENSG00000259922.1	Whole_Blood
ENSG00000166710.17	rs1684578	16	57035738	RP11-322D14.2	ENSG00000260145.1	16766	0.0398095	rs1684578	ENSG00000140853.15	Whole_Blood
ENSG00000166710.17	rs1684578	16	57035738	RP11-322D14.2	ENSG00000260145.1	16766	0.0398095	rs1684578	ENSG00000259922.1	Whole_Blood
ENSG00000166710.17	rs4783968	16	57038092	RP11-322D14.2	ENSG00000260145.1	14412	0.072609	rs4783968	ENSG00000140853.15	Whole_Blood
ENSG00000166803.11	rs2130248	4	26503314	TBC1D19	ENSG00000109680.10	73122	-0.187493		ENSG00000109680.10	Whole_Blood
ENSG00000166803.11	rs2100635	12	102597209	IGF1	ENSG00000017427.15	181506	-0.140499		ENSG00000017427.15	Whole_Blood
ENSG00000166803.11	rs1379495	12	102601919	IGF1	ENSG00000017427.15	186216	-0.0370276		ENSG00000017427.15	Whole_Blood
ENSG00000166803.11	rs2647876	12	102685654	IGF1	ENSG00000017427.15	269951	-0.119949		ENSG00000017427.15	Whole_Blood
ENSG00000166803.11	rs1874874	12	102690159	IGF1	ENSG00000017427.15	274456	-0.0060898		ENSG00000017427.15	Whole_Blood
ENSG00000166823.5	rs899228	16	56353376	AMFR	ENSG00000159461.14	8075	0.172954		ENSG00000159461.14	Whole_Blood
ENSG00000167100.14	rs1354034	3	56815721	ARHGEF3	ENSG00000163947.11	88304	-0.11595		ENSG00000163947.11	Whole_Blood
ENSG00000167526.13	rs208684	7	155814463	RBM33	ENSG00000184863.10	170013	-0.137447		ENSG00000184863.10	Whole_Blood
ENSG00000168389.17	rs6493552	15	52303415	MYO5A	ENSG00000197535.14	3867	0.0462775	rs6493552	ENSG00000197535.14	Whole_Blood
ENSG00000168389.17	rs6493552	15	52303415	MYO5A	ENSG00000197535.14	3867	0.0462775	rs6493552	ENSG00000128989.10	Whole_Blood
ENSG00000168389.17	rs1724586	15	52451979	ARPP19	ENSG00000128989.10	95065	-0.00239291	rs1724586	ENSG00000197535.14	Whole_Blood
ENSG00000168389.17	rs17614529	15	52558155	ARPP19	ENSG00000128989.10	11111	0.0571726	rs17614529	ENSG00000197535.14	Whole_Blood
ENSG00000168389.17	rs17614529	15	52558155	ARPP19	ENSG00000128989.10	11111	0.0571726	rs17614529	ENSG00000128989.10	Whole_Blood
ENSG00000168389.17	rs9906140	17	37497045	DUSP14	ENSG00000276023.4	7215	-0.0977359	rs9906140	ENSG00000276234.4	Whole_Blood
ENSG00000168389.17	rs9906140	17	37497045	DUSP14	ENSG00000276023.4	7215	-0.0977359	rs9906140	ENSG00000276023.4	Whole_Blood
ENSG00000168389.17	rs9906140	17	37497045	DUSP14	ENSG00000276023.4	7215	-0.0977359	rs9906140	ENSG00000275066.4	Whole_Blood
ENSG00000168389.17	rs2158235	17	37524614	SYNRG	ENSG00000275066.4	9818	-0.030023	rs2158235	ENSG00000276234.4	Whole_Blood
ENSG00000168389.17	rs2158235	17	37524614	SYNRG	ENSG00000275066.4	9818	-0.030023	rs2158235	ENSG00000276023.4	Whole_Blood
ENSG00000168389.17	rs2158235	17	37524614	SYNRG	ENSG00000275066.4	9818	-0.030023	rs2158235	ENSG00000275066.4	Whole_Blood
ENSG00000168395.15	rs1076620	22	27259984	LINC01422	ENSG00000235271.5	356693	-0.130143		ENSG00000235271.5	Whole_Blood
ENSG00000168517.10	rs3790508	1	151703010	CELF3	ENSG00000159409.14	607	-0.128205		ENSG00000159409.14	Whole_Blood
ENSG00000168872.16	rs1998968	20	59745257	SYCP2	ENSG00000196074.12	118305	1.30589e-06		ENSG00000196074.12	Whole_Blood
ENSG00000169994.18	rs1385716	3	59755649	FHIT	ENSG00000189283.9	6340	0.126362		ENSG00000189283.9	Whole_Blood
ENSG00000169994.18	rs3797564	5	115903307	AP3S1	ENSG00000177879.15	61449	-0.0694981		ENSG00000177879.15	Whole_Blood
ENSG00000169994.18	rs12809466	12	56773726	HSD17B6	ENSG00000025423.11	21566	-0.0378105	rs12809466	ENSG00000111087.9	Whole_Blood
ENSG00000169994.18	rs3809114	12	57454856	INHBE	ENSG00000139269.2	2534	-0.121629	rs3809114	ENSG00000185633.10	Whole_Blood
ENSG00000169994.18	rs3809114	12	57454856	INHBE	ENSG00000139269.2	2534	-0.121629	rs3809114	ENSG00000179912.20	Whole_Blood
ENSG00000169994.18	rs500574	13	57226507	DIAPH3	ENSG00000139734.17	2439075	0.137351		ENSG00000139734.17	Whole_Blood
ENSG00000169994.18	rs12962919	18	78018752	RP11-4B16.4	ENSG00000278330.1	906151	-0.109316		ENSG00000278330.1	Whole_Blood
ENSG00000170571.11	rs702349	6	147566886	STXBP5	ENSG00000164506.14	362272	-0.108092		ENSG00000164506.14	Whole_Blood
ENSG00000170571.11	rs10851200	13	107399989	LIG4	ENSG00000174405.13	807449	-0.149906		ENSG00000174405.13	Whole_Blood
ENSG00000170571.11	rs12927046	16	11148334	RP11-396B14.2	ENSG00000263033.2	47842	0.0915019		ENSG00000263033.2	Whole_Blood
ENSG00000170571.11	rs11864333	16	11381719	CTD-3088G3.8	ENSG00000188897.8	21875	0.0227371	rs11864333	ENSG00000262636.1	Whole_Blood
ENSG00000170571.11	rs7212373	17	77805200	TNRC6C	ENSG00000078687.17	154039	0.14295		ENSG00000078687.17	Whole_Blood
ENSG00000170619.9	rs4954806	2	139927548	AC092620.3	ENSG00000237772.1	1323039	-0.114907		ENSG00000237772.1	Whole_Blood
ENSG00000170619.9	rs10174598	2	139955786	AC092620.3	ENSG00000237772.1	1351277	0.0600156		ENSG00000237772.1	Whole_Blood
ENSG00000170881.4	rs11126123	2	67379194	ETAA1	ENSG00000143971.7	18124	-0.13229		ENSG00000143971.7	Whole_Blood
ENSG00000171425.9	rs17336720	11	4894634	OR51A7	ENSG00000176895.8	12735	0.15671		ENSG00000176895.8	Whole_Blood
ENSG00000171566.11	rs17758048	12	73613010	ATXN7L3B	ENSG00000253719.3	924816	-0.145146		ENSG00000253719.3	Whole_Blood
ENSG00000171617.13	rs7168584	15	91586681	SLCO3A1	ENSG00000176463.13	267013	0.13047		ENSG00000176463.13	Whole_Blood
ENSG00000171617.13	rs12596017	16	56486102	BBS2	ENSG00000125124.11	19267	0.142526		ENSG00000125124.11	Whole_Blood
ENSG00000173473.10	rs4446676	7	104233066	ORC5	ENSG00000164815.10	106726	0.219168		ENSG00000164815.10	Whole_Blood
ENSG00000174446.12	rs952033	3	62110417	C3orf14	ENSG00000114405.10	208555	-0.0798493		ENSG00000114405.10	Whole_Blood
ENSG00000174446.12	rs10043166	5	147951347	SPINK5	ENSG00000133710.15	74335	0.118997		ENSG00000133710.15	Whole_Blood
ENSG00000174446.12	rs274073	16	24876794	SLC5A11	ENSG00000158865.12	30954	0.00579689	rs274073	ENSG00000090905.18	Whole_Blood
ENSG00000174446.12	rs274073	16	24876794	SLC5A11	ENSG00000158865.12	30954	0.00579689	rs274073	ENSG00000262587.2	Whole_Blood
ENSG00000174446.12	rs891842	16	25010990	LINC02175	ENSG00000262155.1	55946	0.0379549	rs891842	ENSG00000140750.16	Whole_Blood
ENSG00000174446.12	rs891842	16	25010990	LINC02175	ENSG00000262155.1	55946	0.0379549	rs891842	ENSG00000262587.2	Whole_Blood
ENSG00000174446.12	rs10852276	16	25028837	LINC02175	ENSG00000262155.1	38099	0.0738804	rs10852276	ENSG00000140750.16	Whole_Blood
ENSG00000174446.12	rs10852276	16	25028837	LINC02175	ENSG00000262155.1	38099	0.0738804	rs10852276	ENSG00000262587.2	Whole_Blood
ENSG00000174446.12	rs4787667	16	25033818	LINC02175	ENSG00000262155.1	33118	0.00289117	rs4787667	ENSG00000140750.16	Whole_Blood
ENSG00000174446.12	rs4787667	16	25033818	LINC02175	ENSG00000262155.1	33118	0.00289117	rs4787667	ENSG00000262587.2	Whole_Blood
ENSG00000174446.12	rs12931780	16	25036828	LINC02175	ENSG00000262155.1	30108	0.0403253	rs12931780	ENSG00000158865.12	Whole_Blood
ENSG00000174446.12	rs12931780	16	25036828	LINC02175	ENSG00000262155.1	30108	0.0403253	rs12931780	ENSG00000140750.16	Whole_Blood
ENSG00000174446.12	rs12931780	16	25036828	LINC02175	ENSG00000262155.1	30108	0.0403253	rs12931780	ENSG00000262587.2	Whole_Blood
ENSG00000174446.12	rs299982	16	86722781	MTHFSD	ENSG00000103248.18	192606	-0.0629501		ENSG00000103248.18	Whole_Blood
ENSG00000174446.12	rs386234	16	86731965	MTHFSD	ENSG00000103248.18	201790	-0.0509709		ENSG00000103248.18	Whole_Blood
ENSG00000174446.12	rs533495	16	86732519	MTHFSD	ENSG00000103248.18	202344	-6.9158e-06		ENSG00000103248.18	Whole_Blood
ENSG00000174446.12	rs149427	18	61131250	RP11-879F14.3	ENSG00000267316.5	440091	0.0830376		ENSG00000267316.5	Whole_Blood
ENSG00000175215.10	rs2301594	6	16754135	RP1-151F17.1	ENSG00000229931.1	7002	0.098794	rs2301594	ENSG00000124788.17	Whole_Blood
ENSG00000175550.7	rs1901531	15	44713183	B2M	ENSG00000166710.17	1707	1.9109e-06		ENSG00000166710.17	Whole_Blood
ENSG00000175826.11	rs7521516	1	241894238	EXO1	ENSG00000174371.16	46272	0.117732		ENSG00000174371.16	Whole_Blood
ENSG00000175826.11	rs3113733	4	109132416	SEC24B-AS1	ENSG00000247950.6	215058	-0.12766		ENSG00000247950.6	Whole_Blood
ENSG00000175826.11	rs10904392	10	5025921	AKR1C3	ENSG00000196139.13	9432	-0.103342		ENSG00000196139.13	Whole_Blood
ENSG00000175826.11	rs10219075	10	126749695	DOCK1	ENSG00000150760.12	155713	0.129582		ENSG00000150760.12	Whole_Blood
ENSG00000175826.11	rs10860833	12	102044908	NUP37	ENSG00000075188.8	28194	-0.0727851	rs10860833	ENSG00000120860.10	Whole_Blood
ENSG00000175826.11	rs5742629	12	102463485	IGF1	ENSG00000017427.15	47782	-0.125945	rs5742629	ENSG00000120860.10	Whole_Blood
ENSG00000176248.8	rs10788149	10	121207656	WDR11	ENSG00000120008.15	356311	-0.0808081		ENSG00000120008.15	Whole_Blood
ENSG00000176248.8	rs4751828	10	121241030	WDR11	ENSG00000120008.15	389685	-0.113584		ENSG00000120008.15	Whole_Blood
ENSG00000176248.8	rs237454	20	49413854	PTGIS	ENSG00000124212.5	90019	0.00280993		ENSG00000124212.5	Whole_Blood
ENSG00000176248.8	rs237463	20	49417294	PTGIS	ENSG00000124212.5	86579	0.175044		ENSG00000124212.5	Whole_Blood
ENSG00000178093.13	rs6680246	1	31214812	SNRNP40	ENSG00000060688.12	44755	-0.0715769	rs6680246	ENSG00000121766.15	Whole_Blood
ENSG00000178093.13	rs6680246	1	31214812	SNRNP40	ENSG00000060688.12	44755	-0.0715769	rs6680246	ENSG00000168528.11	Whole_Blood
ENSG00000178093.13	rs7515867	1	31251897	SNRNP40	ENSG00000060688.12	7670	-0.0535101	rs7515867	ENSG00000121766.15	Whole_Blood
ENSG00000178093.13	rs7515867	1	31251897	SNRNP40	ENSG00000060688.12	7670	-0.0535101	rs7515867	ENSG00000168528.11	Whole_Blood
ENSG00000178093.13	rs2297676	1	31691930	ADGRB2	ENSG00000121753.12	35186	-0.00740546		ENSG00000121753.12	Whole_Blood
ENSG00000178093.13	rs6718012	2	69851126	GMCL1	ENSG00000087338.4	21485	-0.135305	rs6718012	ENSG00000196975.15	Whole_Blood
ENSG00000178093.13	rs6718012	2	69851126	GMCL1	ENSG00000087338.4	21485	-0.135305	rs6718012	ENSG00000087338.4	Whole_Blood
ENSG00000178093.13	rs6718012	2	69851126	GMCL1	ENSG00000087338.4	21485	-0.135305	rs6718012	ENSG00000244617.2	Whole_Blood
ENSG00000178093.13	rs3849683	5	33441740	TARS	ENSG00000113407.13	1045	-0.0941345	rs3849683	ENSG00000113407.13	Whole_Blood
ENSG00000178093.13	rs925210	5	33475695	TARS	ENSG00000113407.13	35000	-0.00507187	rs925210	ENSG00000113407.13	Whole_Blood
ENSG00000178093.13	rs17501324	5	33853236	AMACR	ENSG00000242110.7	132941	-0.00979584		ENSG00000242110.7	Whole_Blood
ENSG00000178093.13	rs3784391	15	39844814	GPR176	ENSG00000166073.10	45783	-0.144537		ENSG00000166073.10	Whole_Blood
ENSG00000178093.13	rs2854095	22	22906870	RSPH14	ENSG00000100218.11	152544	-0.000589429	rs2854095	ENSG00000211673.2	Whole_Blood
ENSG00000178093.13	rs2854095	22	22906870	RSPH14	ENSG00000100218.11	152544	-0.000589429	rs2854095	ENSG00000211676.2	Whole_Blood
ENSG00000178093.13	rs2854095	22	22906870	RSPH14	ENSG00000100218.11	152544	-0.000589429	rs2854095	ENSG00000211679.2	Whole_Blood
ENSG00000178093.13	rs2854095	22	22906870	RSPH14	ENSG00000100218.11	152544	-0.000589429	rs2854095	ENSG00000222037.5	Whole_Blood
ENSG00000178093.13	rs2854095	22	22906870	RSPH14	ENSG00000100218.11	152544	-0.000589429	rs2854095	ENSG00000211685.3	Whole_Blood
ENSG00000178093.13	rs1475930	22	22908567	RSPH14	ENSG00000100218.11	150847	-0.0407748	rs1475930	ENSG00000211637.2	Whole_Blood
ENSG00000178093.13	rs1475930	22	22908567	RSPH14	ENSG00000100218.11	150847	-0.0407748	rs1475930	ENSG00000211640.4	Whole_Blood
ENSG00000178093.13	rs1475930	22	22908567	RSPH14	ENSG00000100218.11	150847	-0.0407748	rs1475930	ENSG00000211679.2	Whole_Blood
ENSG00000178093.13	rs370534	22	22914880	RSPH14	ENSG00000100218.11	144534	-0.0866802	rs370534	ENSG00000211677.2	Whole_Blood
ENSG00000178093.13	rs370534	22	22914880	RSPH14	ENSG00000100218.11	144534	-0.0866802	rs370534	ENSG00000211679.2	Whole_Blood
ENSG00000178093.13	rs370534	22	22914880	RSPH14	ENSG00000100218.11	144534	-0.0866802	rs370534	ENSG00000222037.5	Whole_Blood
ENSG00000178093.13	rs370534	22	22914880	RSPH14	ENSG00000100218.11	144534	-0.0866802	rs370534	ENSG00000211685.3	Whole_Blood
ENSG00000178093.13	rs9608071	22	23065939	GNAZ	ENSG00000128266.8	4421	0.00703892	rs9608071	ENSG00000128266.8	Whole_Blood
ENSG00000178093.13	rs9608071	22	23065939	GNAZ	ENSG00000128266.8	4421	0.00703892	rs9608071	ENSG00000186716.20	Whole_Blood
ENSG00000178093.13	rs9608071	22	23065939	GNAZ	ENSG00000128266.8	4421	0.00703892	rs9608071	ENSG00000230701.2	Whole_Blood
ENSG00000179218.13	rs17261195	2	79907789	REG3A	ENSG00000172016.15	750787	-0.19801		ENSG00000172016.15	Whole_Blood
ENSG00000179218.13	rs3134663	3	39291819	CX3CR1	ENSG00000168329.13	28326	-0.202111		ENSG00000168329.13	Whole_Blood
ENSG00000179604.9	rs7335220	13	49615863	ARL11	ENSG00000152213.3	12435	0.163954	rs7335220	ENSG00000136144.11	Whole_Blood
ENSG00000179604.9	rs7335220	13	49615863	ARL11	ENSG00000152213.3	12435	0.163954	rs7335220	ENSG00000123179.13	Whole_Blood
ENSG00000179604.9	rs7320619	13	49662437	EBPL	ENSG00000123179.13	1715	0.091443	rs7320619	ENSG00000136144.11	Whole_Blood
ENSG00000179604.9	rs7320619	13	49662437	EBPL	ENSG00000123179.13	1715	0.091443	rs7320619	ENSG00000123179.13	Whole_Blood
ENSG00000182566.13	rs12606686	18	9042624	NDUFV2	ENSG00000178127.12	60005	0.0550969		ENSG00000178127.12	Whole_Blood
ENSG00000182566.13	rs12457383	18	9067947	NDUFV2	ENSG00000178127.12	34682	0.0700009		ENSG00000178127.12	Whole_Blood
ENSG00000182566.13	rs1114591	18	9285826	RP11-888D10.3	ENSG00000264964.1	29367	0.0691116		ENSG00000264964.1	Whole_Blood
ENSG00000184047.16	rs774265	7	26912520	HOXA1	ENSG00000105991.7	180472	-0.136437	rs774265	ENSG00000222004.7	Whole_Blood
ENSG00000184047.16	rs774265	7	26912520	HOXA1	ENSG00000105991.7	180472	-0.136437	rs774265	ENSG00000005020.12	Whole_Blood
ENSG00000184047.16	rs774265	7	26912520	HOXA1	ENSG00000105991.7	180472	-0.136437	rs774265	ENSG00000105991.7	Whole_Blood
ENSG00000184047.16	rs774265	7	26912520	HOXA1	ENSG00000105991.7	180472	-0.136437	rs774265	ENSG00000233429.9	Whole_Blood
ENSG00000184047.16	rs774265	7	26912520	HOXA1	ENSG00000105991.7	180472	-0.136437	rs774265	ENSG00000105996.6	Whole_Blood
ENSG00000184047.16	rs774265	7	26912520	HOXA1	ENSG00000105991.7	180472	-0.136437	rs774265	ENSG00000253552.7	Whole_Blood
ENSG00000184047.16	rs774265	7	26912520	HOXA1	ENSG00000105991.7	180472	-0.136437	rs774265	ENSG00000197576.13	Whole_Blood
ENSG00000184047.16	rs774265	7	26912520	HOXA1	ENSG00000105991.7	180472	-0.136437	rs774265	ENSG00000106004.4	Whole_Blood
ENSG00000184047.16	rs774265	7	26912520	HOXA1	ENSG00000105991.7	180472	-0.136437	rs774265	ENSG00000105997.22	Whole_Blood
ENSG00000184428.12	rs7862396	9	1878648	SMARCA2	ENSG00000080503.22	101641	0.172634		ENSG00000080503.22	Whole_Blood
ENSG00000187630.15	rs7528296	1	172412243	PIGC	ENSG00000135845.9	42055	-0.0349721	rs7528296	ENSG00000135845.9	Whole_Blood
ENSG00000187630.15	rs2269615	1	172446311	PIGC	ENSG00000135845.9	76123	0.059944	rs2269615	ENSG00000135845.9	Whole_Blood
ENSG00000187630.15	rs4916266	1	172481655	SUCO	ENSG00000094975.13	50693	-0.0419733	rs4916266	ENSG00000135845.9	Whole_Blood
ENSG00000187630.15	rs1989955	17	39106121	PLXDC1	ENSG00000161381.13	42819	0.023234		ENSG00000161381.13	Whole_Blood
ENSG00000187630.15	rs16232	17	39114547	PLXDC1	ENSG00000161381.13	51245	0.0977954	rs16232	ENSG00000161381.13	Whole_Blood
ENSG00000187630.15	rs17632667	17	39115754	PLXDC1	ENSG00000161381.13	52452	0.0397727	rs17632667	ENSG00000161381.13	Whole_Blood
ENSG00000188257.10	rs7848922	9	74510684	TRPM6	ENSG00000119121.21	211810	-0.0210353		ENSG00000119121.21	Whole_Blood
ENSG00000188257.10	rs11144047	9	74661489	TRPM6	ENSG00000119121.21	61005	-0.140796		ENSG00000119121.21	Whole_Blood
ENSG00000188257.10	rs1333342	9	74887244	C9orf40	ENSG00000135045.6	59336	-0.19335	rs1333342	ENSG00000119121.21	Whole_Blood
ENSG00000188257.10	rs1333342	9	74887244	C9orf40	ENSG00000135045.6	59336	-0.19335	rs1333342	ENSG00000135045.6	Whole_Blood
ENSG00000188636.3	rs2979146	8	8406435	PRAG1	ENSG00000275342.4	88700	0.0836431		ENSG00000275342.4	Whole_Blood
ENSG00000188636.3	rs2976921	8	8408887	PRAG1	ENSG00000275342.4	91152	0.0382939	rs2976921	ENSG00000248538.6	Whole_Blood
ENSG00000196116.7	rs1901531	15	44713183	B2M	ENSG00000166710.17	1707	0.000577403		ENSG00000166710.17	Whole_Blood
ENSG00000196312.12	rs9880567	3	22335403	UBE2E2	ENSG00000182247.9	867616	0.0475306	rs9880567	ENSG00000151789.10	Whole_Blood
ENSG00000196312.12	rs9858479	3	22339850	UBE2E2	ENSG00000182247.9	863169	0.0217197	rs9858479	ENSG00000151789.10	Whole_Blood
ENSG00000196312.12	rs17011226	3	22342856	UBE2E2	ENSG00000182247.9	860163	-0.00958565	rs17011226	ENSG00000151789.10	Whole_Blood
ENSG00000196312.12	rs7623065	3	22343884	UBE2E2	ENSG00000182247.9	859135	0.0457404	rs7623065	ENSG00000151789.10	Whole_Blood
ENSG00000196312.12	rs1389661	3	22351991	UBE2E2	ENSG00000182247.9	851028	0.0566868	rs1389661	ENSG00000151789.10	Whole_Blood
ENSG00000196312.12	rs9854991	3	22355166	UBE2E2	ENSG00000182247.9	847853	0.0458427	rs9854991	ENSG00000151789.10	Whole_Blood
ENSG00000196312.12	rs9870829	3	22360122	UBE2E2	ENSG00000182247.9	842897	0.0770766	rs9870829	ENSG00000151789.10	Whole_Blood
ENSG00000196312.12	rs7359991	19	30876601	TSHZ3	ENSG00000121297.6	398343	0.0481718		ENSG00000121297.6	Whole_Blood
ENSG00000196436.8	rs10932669	2	216615506	IGFBP2	ENSG00000115457.9	17321	-0.00964271		ENSG00000115457.9	Whole_Blood
ENSG00000196436.8	rs7663303	4	121249757	TNIP3	ENSG00000050730.15	118350	-0.0432547		ENSG00000050730.15	Whole_Blood
ENSG00000196436.8	rs6908399	6	46974251	ADGRF5	ENSG00000069122.18	121740	0.00441688		ENSG00000069122.18	Whole_Blood
ENSG00000196436.8	rs11978518	7	11116202	PHF14	ENSG00000106443.15	142331	0.0258475		ENSG00000106443.15	Whole_Blood
ENSG00000196436.8	rs6972789	7	67652646	LINC01372	ENSG00000235475.1	316671	0.0324992		ENSG00000235475.1	Whole_Blood
ENSG00000196436.8	rs10125438	9	116836431	TRIM32	ENSG00000119401.10	149130	0.011139		ENSG00000119401.10	Whole_Blood
ENSG00000196436.8	rs12433453	14	34351089	SPTSSA	ENSG00000165389.6	81699	-0.0526986		ENSG00000165389.6	Whole_Blood
ENSG00000196436.8	rs1953893	14	51019970	TRIM9	ENSG00000100505.13	44709	-0.0379084		ENSG00000100505.13	Whole_Blood
ENSG00000196565.13	rs243079	2	60387893	AC007381.3	ENSG00000228590.1	37299	-0.0516159		ENSG00000228590.1	Whole_Blood
ENSG00000196565.13	rs12105503	2	60423607	BCL11A	ENSG00000119866.20	27559	-0.05459		ENSG00000119866.20	Whole_Blood
ENSG00000196565.13	rs6732518	2	60481462	BCL11A	ENSG00000119866.20	30296	0.0498373		ENSG00000119866.20	Whole_Blood
ENSG00000196565.13	rs1427407	2	60490908	BCL11A	ENSG00000119866.20	39742	0.154403		ENSG00000119866.20	Whole_Blood
ENSG00000196565.13	rs2876265	6	134828995	ALDH8A1	ENSG00000118514.13	88394	0.00105298	rs2876265	ENSG00000118514.13	Whole_Blood
ENSG00000196565.13	rs9399137	6	135097880	MYB	ENSG00000118513.18	83434	0.153648	rs9399137	ENSG00000118514.13	Whole_Blood
ENSG00000196565.13	rs9399137	6	135097880	MYB	ENSG00000118513.18	83434	0.153648	rs9399137	ENSG00000112339.14	Whole_Blood
ENSG00000196565.13	rs4895441	6	135105435	MYB	ENSG00000118513.18	75879	0.0828439	rs4895441	ENSG00000118514.13	Whole_Blood
ENSG00000196565.13	rs2876685	6	148135259	SASH1	ENSG00000111961.17	207333	-0.0891319		ENSG00000111961.17	Whole_Blood
ENSG00000196611.4	rs1354034	3	56815721	ARHGEF3	ENSG00000163947.11	88304	-0.131936		ENSG00000163947.11	Whole_Blood
ENSG00000196670.13	rs10754295	1	89856825	LRRC8D	ENSG00000171492.14	35812	0.120073		ENSG00000171492.14	Whole_Blood
ENSG00000196670.13	rs1567466	8	141027810	DENND3	ENSG00000105339.10	89467	-0.0127645		ENSG00000105339.10	Whole_Blood
ENSG00000196670.13	rs1045303	8	141190368	SLC45A4	ENSG00000022567.9	16797	-0.0815283	rs1045303	ENSG00000105339.10	Whole_Blood
ENSG00000196670.13	rs5998161	22	31889317	YWHAH	ENSG00000128245.14	55143	-0.131075		ENSG00000128245.14	Whole_Blood
ENSG00000196724.12	rs348866	3	101273541	SENP7	ENSG00000138468.15	50663	-0.0343376	rs348866	ENSG00000138468.15	Whole_Blood
ENSG00000196724.12	rs473702	3	101327133	SENP7	ENSG00000138468.15	2929	0.195273	rs473702	ENSG00000138468.15	Whole_Blood
ENSG00000196724.12	rs9682313	3	101513077	TRMT10C	ENSG00000174173.6	48784	-0.0236282	rs9682313	ENSG00000138468.15	Whole_Blood
ENSG00000196724.12	rs12809466	12	56773726	HSD17B6	ENSG00000025423.11	21566	0.031156	rs12809466	ENSG00000111087.9	Whole_Blood
ENSG00000196968.10	rs9401703	6	123828913	TRDN	ENSG00000186439.12	612575	-0.178641		ENSG00000186439.12	Whole_Blood
ENSG00000196968.10	rs1036032	8	131414513	EFR3A	ENSG00000132294.14	489574	0.175721		ENSG00000132294.14	Whole_Blood
ENSG00000197054.11	rs4930175	11	64429645	AP003774.4	ENSG00000181908.5	19428	-0.0953686	rs4930175	ENSG00000173113.6	Whole_Blood
ENSG00000197054.11	rs4930175	11	64429645	AP003774.4	ENSG00000181908.5	19428	-0.0953686	rs4930175	ENSG00000162302.12	Whole_Blood
ENSG00000197054.11	rs596308	11	64443180	AP003774.4	ENSG00000181908.5	5893	-0.0577005	rs596308	ENSG00000173113.6	Whole_Blood
ENSG00000197054.11	rs596308	11	64443180	AP003774.4	ENSG00000181908.5	5893	-0.0577005	rs596308	ENSG00000126432.13	Whole_Blood
ENSG00000197054.11	rs596308	11	64443180	AP003774.4	ENSG00000181908.5	5893	-0.0577005	rs596308	ENSG00000162302.12	Whole_Blood
ENSG00000198648.10	rs1846090	18	14583729	ZNF519	ENSG00000175322.11	526273	-0.186665		ENSG00000175322.11	Whole_Blood
ENSG00000198648.10	rs34997741	19	48432396	GRWD1	ENSG00000105447.12	13376	0.00619481	rs34997741	ENSG00000105447.12	Whole_Blood
ENSG00000198648.10	rs1799273	19	48448622	GRWD1	ENSG00000105447.12	2850	-0.185876	rs1799273	ENSG00000105447.12	Whole_Blood
ENSG00000198648.10	rs1799273	19	48448622	GRWD1	ENSG00000105447.12	2850	-0.185876	rs1799273	ENSG00000105443.13	Whole_Blood
ENSG00000204261.8	rs17144126	7	71930536	TYW1B	ENSG00000277149.4	628207	0.131189		ENSG00000277149.4	Whole_Blood
ENSG00000204261.8	rs17369768	16	57003952	NLRC5	ENSG00000140853.15	14468	0.0185638	rs17369768	ENSG00000140853.15	Whole_Blood
ENSG00000204261.8	rs11642606	16	57017242	NLRC5	ENSG00000140853.15	27758	0.0311888	rs11642606	ENSG00000140853.15	Whole_Blood
ENSG00000204261.8	rs11642606	16	57017242	NLRC5	ENSG00000140853.15	27758	0.0311888	rs11642606	ENSG00000259922.1	Whole_Blood
ENSG00000204261.8	rs821470	16	57024670	RP11-322D14.2	ENSG00000260145.1	27834	0.0489872	rs821470	ENSG00000140853.15	Whole_Blood
ENSG00000204261.8	rs821470	16	57024670	RP11-322D14.2	ENSG00000260145.1	27834	0.0489872	rs821470	ENSG00000259922.1	Whole_Blood
ENSG00000204424.9	rs1354034	3	56815721	ARHGEF3	ENSG00000163947.11	88304	-1.62873e-06		ENSG00000163947.11	Whole_Blood
ENSG00000204424.9	rs9847300	3	62005121	C3orf14	ENSG00000114405.10	313851	2.16283e-08		ENSG00000114405.10	Whole_Blood
ENSG00000204424.9	rs11714411	3	62018128	C3orf14	ENSG00000114405.10	300844	2.85034e-07		ENSG00000114405.10	Whole_Blood
ENSG00000204424.9	rs6445251	3	62020288	C3orf14	ENSG00000114405.10	298684	4.96878e-08		ENSG00000114405.10	Whole_Blood
ENSG00000205464.11	rs1619327	6	37631317	MDGA1	ENSG00000112139.14	639	-0.0724847		ENSG00000112139.14	Whole_Blood
ENSG00000205464.11	rs1266475	17	2632026	PAFAH1B1	ENSG00000007168.12	38817	0.0446989	rs1266475	ENSG00000272911.1	Whole_Blood
ENSG00000205464.11	rs7213173	17	2632573	PAFAH1B1	ENSG00000007168.12	39364	0.0384415	rs7213173	ENSG00000272911.1	Whole_Blood
ENSG00000205744.9	rs6976211	7	84015669	HGF	ENSG00000019991.15	2316664	0.159916		ENSG00000019991.15	Whole_Blood
ENSG00000220008.3	rs735912	15	93357709	RGMA	ENSG00000182175.13	322437	0.178197		ENSG00000182175.13	Whole_Blood
ENSG00000220008.3	rs8137734	22	49258533	C22orf34	ENSG00000188511.12	155990	-0.156476		ENSG00000188511.12	Whole_Blood
ENSG00000225450.1	rs11629266	14	102351266	CINP	ENSG00000100865.14	10165	0.0632376	rs11629266	ENSG00000100865.14	Whole_Blood
ENSG00000225450.1	rs4906197	14	102425309	TECPR2	ENSG00000196663.15	62347	-0.020422		ENSG00000196663.15	Whole_Blood
ENSG00000225450.1	rs7150548	14	102493625	ANKRD9	ENSG00000156381.8	8856	0.0605617	rs7150548	ENSG00000100865.14	Whole_Blood
ENSG00000225880.5	rs4428484	6	170593021	PDCD2	ENSG00000071994.10	17727	0.333149	rs4428484	ENSG00000112592.13	Whole_Blood
ENSG00000227456.7	rs6601075	5	177711297	FAM153A	ENSG00000170074.19	3317	-0.171381	rs6601075	ENSG00000027847.13	Whole_Blood
ENSG00000227456.7	rs6601075	5	177711297	FAM153A	ENSG00000170074.19	3317	-0.171381	rs6601075	ENSG00000170074.19	Whole_Blood
ENSG00000228452.1	rs1934127	9	76033521	PCSK5	ENSG00000099139.13	142878	-0.00612224		ENSG00000099139.13	Whole_Blood
ENSG00000228452.1	rs11144726	9	76038431	PCSK5	ENSG00000099139.13	147788	-0.162746		ENSG00000099139.13	Whole_Blood
ENSG00000228452.1	rs10503087	18	63809220	SERPINB2	ENSG00000197632.8	62471	0.124547	rs10503087	ENSG00000242550.5	Whole_Blood
ENSG00000228452.1	rs10503087	18	63809220	SERPINB2	ENSG00000197632.8	62471	0.124547	rs10503087	ENSG00000166401.14	Whole_Blood
ENSG00000228463.9	rs7852475	9	137804404	EHMT1	ENSG00000181090.19	185442	-0.0236465	rs7852475	ENSG00000197070.13	Whole_Blood
ENSG00000228463.9	rs7852475	9	137804404	EHMT1	ENSG00000181090.19	185442	-0.0236465	rs7852475	ENSG00000181090.19	Whole_Blood
ENSG00000228463.9	rs1547504	9	138047605	EHMT1	ENSG00000181090.19	428643	-0.0437113		ENSG00000181090.19	Whole_Blood
ENSG00000228463.9	rs2168525	9	138094937	EHMT1	ENSG00000181090.19	475975	-0.0138425	rs2168525	ENSG00000159247.13	Whole_Blood
ENSG00000228463.9	rs7357733	9	138109494	EHMT1	ENSG00000181090.19	490532	-0.0431473	rs7357733	ENSG00000159247.13	Whole_Blood
ENSG00000228463.9	rs2739260	9	138117612	EHMT1	ENSG00000181090.19	498650	-0.0652915	rs2739260	ENSG00000159247.13	Whole_Blood
ENSG00000228463.9	rs3750508	9	138122788	EHMT1	ENSG00000181090.19	503826	-0.045347	rs3750508	ENSG00000159247.13	Whole_Blood
ENSG00000228463.9	rs3750509	9	138122891	EHMT1	ENSG00000181090.19	503929	0.207342	rs3750509	ENSG00000159247.13	Whole_Blood
ENSG00000228463.9	rs35021117	16	235118	FAM234A	ENSG00000167930.15	573	-0.044284	rs35021117	ENSG00000103126.14	Whole_Blood
ENSG00000229191.1	rs5762182	22	27480978	MN1	ENSG00000169184.5	267298	-0.170545		ENSG00000169184.5	Whole_Blood
ENSG00000229591.1	rs4393641	18	13726082	RNMT	ENSG00000101654.17	581	-0.0348777	rs4393641	ENSG00000101654.17	Whole_Blood
ENSG00000229591.1	rs948271	18	13803025	RNMT	ENSG00000101654.17	76362	-0.167793	rs948271	ENSG00000101654.17	Whole_Blood
ENSG00000231133.6	rs2279772	5	80239615	SERINC5	ENSG00000164300.16	127965	-0.00781522	rs2279772	ENSG00000251221.1	Whole_Blood
ENSG00000231133.6	rs16876315	5	80321538	ZFYVE16	ENSG00000039319.16	86474	0.00918613		ENSG00000039319.16	Whole_Blood
ENSG00000231133.6	rs249030	5	80470473	CTD-2015H6.3	ENSG00000249042.5	11819	0.0205523	rs249030	ENSG00000152380.9	Whole_Blood
ENSG00000231133.6	rs249030	5	80470473	CTD-2015H6.3	ENSG00000249042.5	11819	0.0205523	rs249030	ENSG00000189127.7	Whole_Blood
ENSG00000231133.6	rs249030	5	80470473	CTD-2015H6.3	ENSG00000249042.5	11819	0.0205523	rs249030	ENSG00000228716.6	Whole_Blood
ENSG00000231133.6	rs1232027	5	80619201	DHFR	ENSG00000228716.6	7026	0.0500718	rs1232027	ENSG00000152380.9	Whole_Blood
ENSG00000231133.6	rs1232027	5	80619201	DHFR	ENSG00000228716.6	7026	0.0500718	rs1232027	ENSG00000189127.7	Whole_Blood
ENSG00000231133.6	rs1232027	5	80619201	DHFR	ENSG00000228716.6	7026	0.0500718	rs1232027	ENSG00000251221.1	Whole_Blood
ENSG00000231133.6	rs1232027	5	80619201	DHFR	ENSG00000228716.6	7026	0.0500718	rs1232027	ENSG00000228716.6	Whole_Blood
ENSG00000231133.6	rs1232027	5	80619201	DHFR	ENSG00000228716.6	7026	0.0500718	rs1232027	ENSG00000113318.9	Whole_Blood
ENSG00000231133.6	rs1677703	5	80661918	MSH3	ENSG00000113318.9	6767	0.0795105	rs1677703	ENSG00000152380.9	Whole_Blood
ENSG00000231133.6	rs1677703	5	80661918	MSH3	ENSG00000113318.9	6767	0.0795105	rs1677703	ENSG00000189127.7	Whole_Blood
ENSG00000231133.6	rs1677703	5	80661918	MSH3	ENSG00000113318.9	6767	0.0795105	rs1677703	ENSG00000251221.1	Whole_Blood
ENSG00000231133.6	rs1677703	5	80661918	MSH3	ENSG00000113318.9	6767	0.0795105	rs1677703	ENSG00000228716.6	Whole_Blood
ENSG00000231133.6	rs1677703	5	80661918	MSH3	ENSG00000113318.9	6767	0.0795105	rs1677703	ENSG00000113318.9	Whole_Blood
ENSG00000231133.6	rs181747	5	80721055	MSH3	ENSG00000113318.9	65904	0.038315	rs181747	ENSG00000152380.9	Whole_Blood
ENSG00000231133.6	rs181747	5	80721055	MSH3	ENSG00000113318.9	65904	0.038315	rs181747	ENSG00000189127.7	Whole_Blood
ENSG00000231133.6	rs181747	5	80721055	MSH3	ENSG00000113318.9	65904	0.038315	rs181747	ENSG00000251221.1	Whole_Blood
ENSG00000231133.6	rs181747	5	80721055	MSH3	ENSG00000113318.9	65904	0.038315	rs181747	ENSG00000228716.6	Whole_Blood
ENSG00000231133.6	rs181747	5	80721055	MSH3	ENSG00000113318.9	65904	0.038315	rs181747	ENSG00000113318.9	Whole_Blood
ENSG00000233901.5	rs12634915	3	156974446	LINC00880	ENSG00000243629.1	107220	0.141816	rs12634915	ENSG00000240875.5	Whole_Blood
ENSG00000233901.5	rs7616559	3	157010821	LINC00880	ENSG00000243629.1	70845	0.090452	rs7616559	ENSG00000240875.5	Whole_Blood
ENSG00000233901.5	rs11719102	3	157068755	LINC00880	ENSG00000243629.1	12911	0.0513375	rs11719102	ENSG00000240875.5	Whole_Blood
ENSG00000233901.5	rs6918444	6	143864277	LTV1	ENSG00000135521.8	20934	0.0179827		ENSG00000135521.8	Whole_Blood
ENSG00000233901.5	rs13218225	6	143970013	PLAGL1	ENSG00000118495.18	29714	0.00520465	rs13218225	ENSG00000118495.18	Whole_Blood
ENSG00000233901.5	rs9321957	6	144010354	PLAGL1	ENSG00000118495.18	70055	0.06044	rs9321957	ENSG00000118495.18	Whole_Blood
ENSG00000233901.5	rs17073300	6	144028511	SF3B5	ENSG00000169976.6	66369	-0.0801871	rs17073300	ENSG00000118495.18	Whole_Blood
ENSG00000233901.5	rs17073300	6	144028511	SF3B5	ENSG00000169976.6	66369	-0.0801871	rs17073300	ENSG00000169976.6	Whole_Blood
ENSG00000237491.8	rs4428484	6	170593021	PDCD2	ENSG00000071994.10	17727	0.297625	rs4428484	ENSG00000112592.13	Whole_Blood
ENSG00000237693.4	rs530123	11	95420896	SESN3	ENSG00000149212.11	255384	0.139236		ENSG00000149212.11	Whole_Blood
ENSG00000239653.1	rs6435227	2	204301496	ICOS	ENSG00000163600.12	364749	0.0578152		ENSG00000163600.12	Whole_Blood
ENSG00000239653.1	rs10211485	2	204303957	ICOS	ENSG00000163600.12	367210	-0.0781935		ENSG00000163600.12	Whole_Blood
ENSG00000239653.1	rs346093	5	65882645	CTD-2033C11.1	ENSG00000269961.1	41983	-0.11219		ENSG00000269961.1	Whole_Blood
ENSG00000239653.1	rs4742974	9	105916003	TMEM38B	ENSG00000095209.11	221460	0.101427		ENSG00000095209.11	Whole_Blood
ENSG00000242802.6	rs438475	6	32218468	NOTCH4	ENSG00000204301.6	23626	0.212292	rs438475	ENSG00000271581.1	Whole_Blood
ENSG00000242802.6	rs438475	6	32218468	NOTCH4	ENSG00000204301.6	23626	0.212292	rs438475	ENSG00000204351.11	Whole_Blood
ENSG00000242802.6	rs438475	6	32218468	NOTCH4	ENSG00000204301.6	23626	0.212292	rs438475	ENSG00000229391.7	Whole_Blood
ENSG00000242802.6	rs12325064	16	54335546	IRX3	ENSG00000177508.11	52243	-0.203653		ENSG00000177508.11	Whole_Blood
ENSG00000244462.7	rs155044	5	96630153	CAST	ENSG00000153113.23	104887	-0.0141999	rs155044	ENSG00000153113.23	Whole_Blood
ENSG00000244462.7	rs7701150	5	172695826	NEURL1B	ENSG00000214357.8	54561	0.0535564		ENSG00000214357.8	Whole_Blood
ENSG00000244462.7	rs6477575	9	107528117	KLF4	ENSG00000136826.14	43266	0.0170808		ENSG00000136826.14	Whole_Blood
ENSG00000246100.3	rs3003921	6	151958379	SYNE1	ENSG00000131018.22	163304	-0.0813355		ENSG00000131018.22	Whole_Blood
ENSG00000246100.3	rs3020327	6	151980510	SYNE1	ENSG00000131018.22	141173	-0.0892874		ENSG00000131018.22	Whole_Blood
ENSG00000246100.3	rs4420778	21	28442884	N6AMT1	ENSG00000156239.11	429306	-0.172726		ENSG00000156239.11	Whole_Blood
ENSG00000247498.9	rs1413917	6	52137512	MCM3	ENSG00000112118.18	126496	0.101571		ENSG00000112118.18	Whole_Blood
ENSG00000247498.9	rs2562598	19	37025318	ZNF420	ENSG00000197050.10	17462	0.00378578	rs2562598	ENSG00000245680.9	Whole_Blood
ENSG00000247498.9	rs2562598	19	37025318	ZNF420	ENSG00000197050.10	17462	0.00378578	rs2562598	ENSG00000181666.17	Whole_Blood
ENSG00000247498.9	rs4802150	19	37925174	SIPA1L3	ENSG00000105738.10	17947	0.225347	rs4802150	ENSG00000181666.17	Whole_Blood
ENSG00000247498.9	rs4802150	19	37925174	SIPA1L3	ENSG00000105738.10	17947	0.225347	rs4802150	ENSG00000196381.10	Whole_Blood
ENSG00000247498.9	rs11666497	19	37973622	SIPA1L3	ENSG00000105738.10	66395	0.137068	rs11666497	ENSG00000196381.10	Whole_Blood
ENSG00000247498.9	rs11666497	19	37973622	SIPA1L3	ENSG00000105738.10	66395	0.137068	rs11666497	ENSG00000120784.15	Whole_Blood
ENSG00000247498.9	rs1643461	19	37977701	SIPA1L3	ENSG00000105738.10	70474	-0.0814503	rs1643461	ENSG00000188227.12	Whole_Blood
ENSG00000251161.3	rs781414	3	192574078	MB21D2	ENSG00000180611.6	222736	0.155274		ENSG00000180611.6	Whole_Blood
ENSG00000251161.3	rs17101123	5	143873730	YIPF5	ENSG00000145817.16	284428	0.166238		ENSG00000145817.16	Whole_Blood
ENSG00000251161.3	rs12664614	6	40377959	LRFN2	ENSG00000156564.8	13626	-0.136902		ENSG00000156564.8	Whole_Blood
ENSG00000253476.1	rs7156106	14	101480807	RP11-1029J19.4	ENSG00000258919.1	148176	-0.12708		ENSG00000258919.1	Whole_Blood
ENSG00000253626.3	rs311734	17	6974080	RP11-589P10.5	ENSG00000262089.1	20561	0.0593299	rs311734	ENSG00000262089.1	Whole_Blood
ENSG00000253626.3	rs311734	17	6974080	RP11-589P10.5	ENSG00000262089.1	20561	0.0593299	rs311734	ENSG00000215067.9	Whole_Blood
ENSG00000253626.3	rs6502997	17	6984439	RP11-589P10.5	ENSG00000262089.1	10202	0.0479779	rs6502997	ENSG00000262089.1	Whole_Blood
ENSG00000253626.3	rs7503327	17	7067776	CLEC10A	ENSG00000132514.13	6760	-0.0153103	rs7503327	ENSG00000161944.16	Whole_Blood
ENSG00000253626.3	rs314239	17	7110046	ASGR2	ENSG00000161944.16	8725	-0.0837335	rs314239	ENSG00000161944.16	Whole_Blood
ENSG00000253626.3	rs12150124	17	7132932	ASGR2	ENSG00000161944.16	31611	0.0282619	rs12150124	ENSG00000174326.11	Whole_Blood
ENSG00000253626.3	rs12150124	17	7132932	ASGR2	ENSG00000161944.16	31611	0.0282619	rs12150124	ENSG00000161944.16	Whole_Blood
ENSG00000253626.3	rs11650232	17	7185604	DLG4	ENSG00000132535.18	4285	-0.12396		ENSG00000132535.18	Whole_Blood
ENSG00000253626.3	rs35721044	17	7411337	NLGN2	ENSG00000169992.9	6464	0.171881	rs35721044	ENSG00000072818.11	Whole_Blood
ENSG00000253626.3	rs3803800	17	7559652	TNFSF13	ENSG00000161955.16	1361	0.00419196		ENSG00000161955.16	Whole_Blood
ENSG00000253626.3	rs4130668	17	7836346	KDM6B	ENSG00000132510.10	3557	-0.00383788		ENSG00000132510.10	Whole_Blood
ENSG00000253626.3	rs4804366	19	7185317	INSR	ENSG00000171105.13	73063	0.143144		ENSG00000171105.13	Whole_Blood
ENSG00000253982.1	rs2220211	1	114259331	TRIM33	ENSG00000197323.11	133445	0.0706605		ENSG00000197323.11	Whole_Blood
ENSG00000253982.1	rs12737310	1	209488563	LAMB3	ENSG00000196878.14	126306	-0.117119		ENSG00000196878.14	Whole_Blood
ENSG00000253982.1	rs891879	2	1989167	PXDN	ENSG00000130508.10	357281	-0.117277		ENSG00000130508.10	Whole_Blood
ENSG00000253982.1	rs11767461	7	130440971	CEP41	ENSG00000106477.18	47201	0.0699601	rs11767461	ENSG00000158525.15	Whole_Blood
ENSG00000253982.1	rs13225903	7	130468307	MEST	ENSG00000106484.14	23021	0.0431489	rs13225903	ENSG00000158525.15	Whole_Blood
ENSG00000253982.1	rs4530234	18	4061127	RP11-874J12.4	ENSG00000266401.1	407718	0.126539		ENSG00000266401.1	Whole_Blood
ENSG00000255843.1	rs4679292	3	126780120	CHCHD6	ENSG00000159685.10	75901	0.012378	rs4679292	ENSG00000114554.11	Whole_Blood
ENSG00000255843.1	rs1008175	3	126901171	PLXNA1	ENSG00000114554.11	87422	0.0109668	rs1008175	ENSG00000114554.11	Whole_Blood
ENSG00000255843.1	rs730257	3	126917513	PLXNA1	ENSG00000114554.11	71080	0.0153834	rs730257	ENSG00000114554.11	Whole_Blood
ENSG00000255843.1	rs2361731	3	126920876	PLXNA1	ENSG00000114554.11	67717	0.0175535	rs2361731	ENSG00000114554.11	Whole_Blood
ENSG00000255843.1	rs2116460	3	126964657	PLXNA1	ENSG00000114554.11	23936	0.0179951		ENSG00000114554.11	Whole_Blood
ENSG00000255843.1	rs4679316	3	126966157	PLXNA1	ENSG00000114554.11	22436	0.00878389	rs4679316	ENSG00000114554.11	Whole_Blood
ENSG00000255843.1	rs891762	3	127020169	PLXNA1	ENSG00000114554.11	31576	0.000181514	rs891762	ENSG00000114554.11	Whole_Blood
ENSG00000255843.1	rs7627031	3	127436865	TPRA1	ENSG00000163870.14	136203	0.00153541		ENSG00000163870.14	Whole_Blood
ENSG00000257017.8	rs17132457	7	48556741	ABCA13	ENSG00000179869.14	385284	-0.146362		ENSG00000179869.14	Whole_Blood
ENSG00000257093.6	rs2296552	9	37737286	TRMT10B	ENSG00000165275.9	16516	-0.119948	rs2296552	ENSG00000165275.9	Whole_Blood
ENSG00000257093.6	rs2296552	9	37737286	TRMT10B	ENSG00000165275.9	16516	-0.119948	rs2296552	ENSG00000107371.12	Whole_Blood
ENSG00000257093.6	rs17543414	10	23249422	MSRB2	ENSG00000148450.12	153917	-0.131057		ENSG00000148450.12	Whole_Blood
ENSG00000258659.6	rs4768376	12	41858254	GXYLT1	ENSG00000151233.10	223590	0.0924636		ENSG00000151233.10	Whole_Blood
ENSG00000258659.6	rs2109530	12	41887748	GXYLT1	ENSG00000151233.10	194096	0.0891651		ENSG00000151233.10	Whole_Blood
ENSG00000260923.6	rs7862101	9	137862373	EHMT1	ENSG00000181090.19	243411	0.00867503		ENSG00000181090.19	Whole_Blood
ENSG00000260923.6	rs3812541	9	138096907	EHMT1	ENSG00000181090.19	477945	0.117646	rs3812541	ENSG00000159247.13	Whole_Blood
ENSG00000260923.6	rs4876925	9	138097652	EHMT1	ENSG00000181090.19	478690	-0.0318641	rs4876925	ENSG00000159247.13	Whole_Blood
ENSG00000260923.6	rs766373	9	138111320	EHMT1	ENSG00000181090.19	492358	0.0530307	rs766373	ENSG00000159247.13	Whole_Blood
ENSG00000260923.6	rs2739257	9	138116005	EHMT1	ENSG00000181090.19	497043	-0.150109	rs2739257	ENSG00000159247.13	Whole_Blood
ENSG00000260923.6	rs2739257	9	138116005	EHMT1	ENSG00000181090.19	497043	-0.150109	rs2739257	ENSG00000233013.9	Whole_Blood
ENSG00000260923.6	rs2606356	9	138117072	EHMT1	ENSG00000181090.19	498110	0.0863536	rs2606356	ENSG00000159247.13	Whole_Blood
ENSG00000260923.6	rs3750509	9	138122891	EHMT1	ENSG00000181090.19	503929	-0.169967	rs3750509	ENSG00000159247.13	Whole_Blood
ENSG00000260923.6	rs3750510	9	138122900	EHMT1	ENSG00000181090.19	503938	-0.174098	rs3750510	ENSG00000159247.13	Whole_Blood
ENSG00000260923.6	rs3750510	9	138122900	EHMT1	ENSG00000181090.19	503938	-0.174098	rs3750510	ENSG00000233013.9	Whole_Blood
ENSG00000261172.1	rs12997150	2	157924933	RP11-546J1.1	ENSG00000270557.1	47251	-0.0966767		ENSG00000270557.1	Whole_Blood
ENSG00000261172.1	rs4895506	6	138026364	PERP	ENSG00000112378.11	62140	-0.125129		ENSG00000112378.11	Whole_Blood
ENSG00000261172.1	rs10163108	15	19946357	RP11-509A17.3	ENSG00000258654.1	398378	-0.141679		ENSG00000258654.1	Whole_Blood
ENSG00000261512.2	rs7638782	3	129303170	H1FX	ENSG00000184897.5	11600	-0.0975164	rs7638782	ENSG00000261159.1	Whole_Blood
ENSG00000261512.2	rs7638782	3	129303170	H1FX	ENSG00000184897.5	11600	-0.0975164	rs7638782	ENSG00000183624.13	Whole_Blood
ENSG00000261512.2	rs6439173	3	129351102	H1FX-AS1	ENSG00000206417.8	33949	-0.0746128	rs6439173	ENSG00000183624.13	Whole_Blood
ENSG00000261512.2	rs7622524	3	129400079	EFCAB12	ENSG00000172771.11	1241	-3.28369e-05	rs7622524	ENSG00000163913.11	Whole_Blood
ENSG00000261512.2	rs2301570	3	129476820	IFT122	ENSG00000163913.11	36641	-0.125039		ENSG00000163913.11	Whole_Blood
ENSG00000265218.1	rs2211321	1	159723932	CRP	ENSG00000132693.12	11644	-0.0632134		ENSG00000132693.12	Whole_Blood
ENSG00000265218.1	rs12046006	1	159825688	SLAMF8	ENSG00000158714.10	1061	-0.021993	rs12046006	ENSG00000158714.10	Whole_Blood
ENSG00000265218.1	rs2494493	1	159840450	C1orf204	ENSG00000188004.9	5977	0.0245543		ENSG00000188004.9	Whole_Blood
ENSG00000265218.1	rs2501353	1	159846150	VSIG8	ENSG00000243284.1	8165	0.00736845		ENSG00000243284.1	Whole_Blood
ENSG00000265218.1	rs2070704	1	160142348	ATP1A4	ENSG00000132681.16	9221	-0.0417377		ENSG00000132681.16	Whole_Blood
ENSG00000265218.1	rs9398022	6	150576833	PLEKHG1	ENSG00000120278.15	23049	0.121779		ENSG00000120278.15	Whole_Blood
ENSG00000266378.1	rs10006851	4	67658808	UBA6-AS1	ENSG00000248049.6	42471	-0.124177	rs10006851	ENSG00000033178.12	Whole_Blood
ENSG00000266998.1	rs11644386	16	50337827	BRD7	ENSG00000166164.15	24341	0.112368	rs11644386	ENSG00000121281.12	Whole_Blood
ENSG00000266998.1	rs11644386	16	50337827	BRD7	ENSG00000166164.15	24341	0.112368	rs11644386	ENSG00000166164.15	Whole_Blood
ENSG00000267322.2	rs2038001	1	175225980	KIAA0040	ENSG00000235750.9	68994	2.11968e-06		ENSG00000235750.9	Whole_Blood
ENSG00000267787.5	rs8121556	20	37886140	VSTM2L	ENSG00000132821.11	16963	0.233704		ENSG00000132821.11	Whole_Blood
ENSG00000268257.2	rs10917006	1	21537713	ALPL	ENSG00000162551.13	28342	-0.137009		ENSG00000162551.13	Whole_Blood
ENSG00000268568.1	rs17561616	1	39703193	PPIE	ENSG00000084072.16	11012	0.0800707	rs17561616	ENSG00000084072.16	Whole_Blood
ENSG00000268568.1	rs3811411	1	151538792	TUFT1	ENSG00000143367.15	1512	0.0562124		ENSG00000143367.15	Whole_Blood
ENSG00000268568.1	rs2375799	4	186492961	KLKB1	ENSG00000164344.15	266524	-0.0404343		ENSG00000164344.15	Whole_Blood
ENSG00000268568.1	rs2375800	4	186493031	KLKB1	ENSG00000164344.15	266594	-0.0554082		ENSG00000164344.15	Whole_Blood
ENSG00000268568.1	rs2145735	6	123570856	TRDN	ENSG00000186439.12	354518	-0.0875624		ENSG00000186439.12	Whole_Blood
ENSG00000268568.1	rs17293523	10	15334858	FAM171A1	ENSG00000148468.16	123216	0.0448854		ENSG00000148468.16	Whole_Blood
ENSG00000268568.1	rs7896716	10	15428067	ITGA8	ENSG00000077943.7	85881	0.0619481		ENSG00000077943.7	Whole_Blood
ENSG00000268568.1	rs1305279	12	80740806	MYF6	ENSG00000111046.3	33309	0.0874534		ENSG00000111046.3	Whole_Blood
ENSG00000268568.1	rs4890948	18	77514943	RP11-4B16.4	ENSG00000278330.1	402342	-0.0964507		ENSG00000278330.1	Whole_Blood
ENSG00000268568.1	rs139533	22	41281210	ZC3H7B	ENSG00000100403.11	20311	0.0137418	rs139533	ENSG00000100403.11	Whole_Blood
ENSG00000268568.1	rs5758297	22	41324693	ZC3H7B	ENSG00000100403.11	23172	-0.0949672	rs5758297	ENSG00000167074.14	Whole_Blood
ENSG00000268568.1	rs5758297	22	41324693	ZC3H7B	ENSG00000100403.11	23172	-0.0949672	rs5758297	ENSG00000100417.11	Whole_Blood
ENSG00000268568.1	rs5758297	22	41324693	ZC3H7B	ENSG00000100403.11	23172	-0.0949672	rs5758297	ENSG00000100418.7	Whole_Blood
ENSG00000268568.1	rs5758297	22	41324693	ZC3H7B	ENSG00000100403.11	23172	-0.0949672	rs5758297	ENSG00000167077.12	Whole_Blood
ENSG00000268568.1	rs9611610	22	41553255	CSDC2	ENSG00000172346.14	7507	-0.212929	rs9611610	ENSG00000167074.14	Whole_Blood
ENSG00000268568.1	rs9611610	22	41553255	CSDC2	ENSG00000172346.14	7507	-0.212929	rs9611610	ENSG00000100417.11	Whole_Blood
ENSG00000268568.1	rs9611610	22	41553255	CSDC2	ENSG00000172346.14	7507	-0.212929	rs9611610	ENSG00000100418.7	Whole_Blood
ENSG00000268568.1	rs9611610	22	41553255	CSDC2	ENSG00000172346.14	7507	-0.212929	rs9611610	ENSG00000167077.12	Whole_Blood
ENSG00000268568.1	rs139559	22	41795632	CCDC134	ENSG00000100147.13	5046	-0.0138843	rs139559	ENSG00000167074.14	Whole_Blood
ENSG00000268568.1	rs139559	22	41795632	CCDC134	ENSG00000100147.13	5046	-0.0138843	rs139559	ENSG00000172346.14	Whole_Blood
ENSG00000268568.1	rs139559	22	41795632	CCDC134	ENSG00000100147.13	5046	-0.0138843	rs139559	ENSG00000100417.11	Whole_Blood
ENSG00000268568.1	rs139559	22	41795632	CCDC134	ENSG00000100147.13	5046	-0.0138843	rs139559	ENSG00000100418.7	Whole_Blood
ENSG00000268568.1	rs139559	22	41795632	CCDC134	ENSG00000100147.13	5046	-0.0138843	rs139559	ENSG00000167077.12	Whole_Blood
ENSG00000268568.1	rs4820443	22	41797909	CCDC134	ENSG00000100147.13	2769	-0.0879537	rs4820443	ENSG00000167074.14	Whole_Blood
ENSG00000268568.1	rs4820443	22	41797909	CCDC134	ENSG00000100147.13	2769	-0.0879537	rs4820443	ENSG00000100417.11	Whole_Blood
ENSG00000268568.1	rs4820443	22	41797909	CCDC134	ENSG00000100147.13	2769	-0.0879537	rs4820443	ENSG00000100418.7	Whole_Blood
ENSG00000268568.1	rs4820443	22	41797909	CCDC134	ENSG00000100147.13	2769	-0.0879537	rs4820443	ENSG00000167077.12	Whole_Blood
ENSG00000268568.1	rs4820443	22	41797909	CCDC134	ENSG00000100147.13	2769	-0.0879537	rs4820443	ENSG00000184068.2	Whole_Blood
ENSG00000268568.1	rs739296	22	41993944	WBP2NL	ENSG00000183066.14	4780	-0.0139237	rs739296	ENSG00000100147.13	Whole_Blood
ENSG00000268568.1	rs739296	22	41993944	WBP2NL	ENSG00000183066.14	4780	-0.0139237	rs739296	ENSG00000184983.9	Whole_Blood
ENSG00000268568.1	rs739296	22	41993944	WBP2NL	ENSG00000183066.14	4780	-0.0139237	rs739296	ENSG00000100197.20	Whole_Blood
ENSG00000268568.1	rs739296	22	41993944	WBP2NL	ENSG00000183066.14	4780	-0.0139237	rs739296	ENSG00000226450.2	Whole_Blood
ENSG00000269481.1	rs13132470	4	57255238	IGFBP7	ENSG00000163453.11	224466	-0.144029		ENSG00000163453.11	Whole_Blood
ENSG00000270020.1	rs7763983	6	99801230	CCNC	ENSG00000112237.12	258851	-0.102298		ENSG00000112237.12	Whole_Blood
ENSG00000270020.1	rs12341864	9	24625156	TUSC1	ENSG00000198680.4	1051232	-0.107886		ENSG00000198680.4	Whole_Blood
ENSG00000271938.1	rs6438528	3	119438291	TMEM39A	ENSG00000176142.12	8792	-0.0202446	rs6438528	ENSG00000163389.10	Whole_Blood
ENSG00000271938.1	rs2282171	3	119463751	POGLUT1	ENSG00000163389.10	5186	0.0122369	rs2282171	ENSG00000163389.10	Whole_Blood
ENSG00000271938.1	rs17203139	3	119486370	TIMMDC1	ENSG00000113845.9	12161	-0.0552969	rs17203139	ENSG00000163389.10	Whole_Blood
ENSG00000271938.1	rs1797839	3	119531024	CD80	ENSG00000121594.11	5934	-0.185277	rs1797839	ENSG00000163389.10	Whole_Blood
ENSG00000272053.1	rs1354034	3	56815721	ARHGEF3	ENSG00000163947.11	88304	0.136689		ENSG00000163947.11	Whole_Blood
ENSG00000272053.1	rs9847300	3	62005121	C3orf14	ENSG00000114405.10	313851	-0.0293026		ENSG00000114405.10	Whole_Blood
ENSG00000272106.1	rs4342552	8	10479939	PRSS51	ENSG00000253649.3	4258	-0.160768	rs4342552	ENSG00000272505.1	Whole_Blood
ENSG00000274276.4	rs1106287	1	112699500	RHOC	ENSG00000155366.16	1605	-0.0616532	rs1106287	ENSG00000007341.18	Whole_Blood
ENSG00000274276.4	rs12135788	1	159294753	FCER1A	ENSG00000179639.10	5040	-0.00315412		ENSG00000179639.10	Whole_Blood
ENSG00000274276.4	rs2251746	1	159302270	FCER1A	ENSG00000179639.10	12557	-0.0644823	rs2251746	ENSG00000213088.9	Whole_Blood
ENSG00000274276.4	rs2251746	1	159302270	FCER1A	ENSG00000179639.10	12557	-0.0644823	rs2251746	ENSG00000179639.10	Whole_Blood
ENSG00000274276.4	rs2494251	1	159311361	FCER1A	ENSG00000179639.10	21648	-0.128756	rs2494251	ENSG00000179639.10	Whole_Blood
ENSG00000274276.4	rs7236111	18	403892	COLEC12	ENSG00000158270.11	86906	0.184212		ENSG00000158270.11	Whole_Blood
ENSG00000275216.1	rs10238780	7	69448100	AUTS2	ENSG00000158321.15	150818	-0.140959		ENSG00000158321.15	Whole_Blood
ENSG00000275464.4	rs1895182	4	160291966	RAPGEF2	ENSG00000109756.8	1187789	-0.118974		ENSG00000109756.8	Whole_Blood
ENSG00000275464.4	rs8019304	14	92673009	LGMN	ENSG00000100600.14	30797	0.0873569		ENSG00000100600.14	Whole_Blood
ENSG00000275464.4	rs12185285	18	41908097	PIK3C3	ENSG00000078142.12	47108	-0.121828		ENSG00000078142.12	Whole_Blood
ENSG00000275464.4	rs17834998	22	46853319	TBC1D22A-AS1	ENSG00000280080.2	60772	-0.112464		ENSG00000280080.2	Whole_Blood
ENSG00000277117.4	rs12993630	2	8613139	LINC01814	ENSG00000236008.1	53307	0.0990909		ENSG00000236008.1	Whole_Blood
ENSG00000277117.4	rs3856451	2	8646438	ID2-AS1	ENSG00000235092.5	20197	0.111112	rs3856451	ENSG00000115738.9	Whole_Blood
ENSG00000277117.4	rs4669322	2	8648309	ID2-AS1	ENSG00000235092.5	18326	-0.0574797	rs4669322	ENSG00000115738.9	Whole_Blood
ENSG00000277117.4	rs35281308	3	195541400	AC091633.3	ENSG00000223711.1	2647	0.145894	rs35281308	ENSG00000184203.7	Whole_Blood
ENSG00000277117.4	rs2026432	10	6465641	PRKCQ	ENSG00000065675.14	38499	-0.0505667		ENSG00000065675.14	Whole_Blood
ENSG00000277117.4	rs3858254	10	6476543	PRKCQ	ENSG00000065675.14	49401	-0.00175518		ENSG00000065675.14	Whole_Blood
ENSG00000277117.4	rs1886050	10	6481163	PRKCQ	ENSG00000065675.14	54021	-0.132832		ENSG00000065675.14	Whole_Blood
ENSG00000277117.4	rs2917688	16	64263270	CDH5	ENSG00000179776.17	2103351	0.148757		ENSG00000179776.17	Whole_Blood
ENSG00000277161.1	rs7565264	2	237482043	MLPH	ENSG00000115648.13	3384	-0.0119594		ENSG00000115648.13	Whole_Blood
ENSG00000277161.1	rs12469812	2	237506474	MLPH	ENSG00000115648.13	21047	-0.15619		ENSG00000115648.13	Whole_Blood
ENSG00000277161.1	rs9693229	8	75798877	PEX2	ENSG00000164751.14	1181380	0.139685		ENSG00000164751.14	Whole_Blood
ENSG00000277161.1	rs4425787	8	141571553	CTD-3064M3.7	ENSG00000271959.1	137009	-0.140435		ENSG00000271959.1	Whole_Blood
ENSG00000277481.1	rs17107528	12	70000467	LINC01481	ENSG00000257815.5	96435	0.0222931		ENSG00000257815.5	Whole_Blood
ENSG00000277481.1	rs11178059	12	70049704	LINC01481	ENSG00000257815.5	145672	0.0886488	rs11178059	ENSG00000135643.4	Whole_Blood
ENSG00000277481.1	rs10879109	12	70206071	LINC01481	ENSG00000257613.1	13060	-0.0707844	rs10879109	ENSG00000257815.5	Whole_Blood
ENSG00000277481.1	rs10879109	12	70206071	LINC01481	ENSG00000257613.1	13060	-0.0707844	rs10879109	ENSG00000135643.4	Whole_Blood
ENSG00000277481.1	rs7312892	12	70341953	KCNMB4	ENSG00000135643.4	24322	0.0204192	rs7312892	ENSG00000257815.5	Whole_Blood
ENSG00000277481.1	rs7312892	12	70341953	KCNMB4	ENSG00000135643.4	24322	0.0204192	rs7312892	ENSG00000135643.4	Whole_Blood
ENSG00000277481.1	rs710652	12	70399736	KCNMB4	ENSG00000135643.4	33461	-0.002767	rs710652	ENSG00000257815.5	Whole_Blood
ENSG00000277481.1	rs710652	12	70399736	KCNMB4	ENSG00000135643.4	33461	-0.002767	rs710652	ENSG00000135643.4	Whole_Blood
ENSG00000277481.1	rs41329849	12	70418082	KCNMB4	ENSG00000135643.4	51807	-0.0147839	rs41329849	ENSG00000257815.5	Whole_Blood
ENSG00000277481.1	rs41329849	12	70418082	KCNMB4	ENSG00000135643.4	51807	-0.0147839	rs41329849	ENSG00000111596.11	Whole_Blood
ENSG00000277481.1	rs41329849	12	70418082	KCNMB4	ENSG00000135643.4	51807	-0.0147839	rs41329849	ENSG00000135643.4	Whole_Blood
ENSG00000278075.1	rs581724	9	27187424	TEK	ENSG00000120156.20	78284	-0.000829789	rs581724	ENSG00000120156.20	Whole_Blood
ENSG00000278075.1	rs10812611	9	27542263	C9orf72	ENSG00000147894.14	4281	-0.00863979	rs10812611	ENSG00000147894.14	Whole_Blood
ENSG00000278075.1	rs13691	9	27546892	C9orf72	ENSG00000147894.14	348	0.0102818	rs13691	ENSG00000147894.14	Whole_Blood
ENSG00000278075.1	rs3849946	9	27571460	C9orf72	ENSG00000147894.14	24916	0.00661982	rs3849946	ENSG00000147894.14	Whole_Blood
ENSG00000278075.1	rs2453556	9	27586164	C9orf72	ENSG00000147894.14	39620	-0.00239674	rs2453556	ENSG00000147894.14	Whole_Blood
ENSG00000278075.1	rs10967994	9	27586632	C9orf72	ENSG00000147894.14	40088	0.00889464	rs10967994	ENSG00000147894.14	Whole_Blood
ENSG00000280071.3	rs12028479	1	18818643	ALDH4A1	ENSG00000159423.16	52786	-0.0571926		ENSG00000159423.16	Whole_Blood
ENSG00000280071.3	rs6901938	6	121432728	GJA1	ENSG00000152661.7	2963	-0.0636809		ENSG00000152661.7	Whole_Blood
ENSG00000280136.2	rs7634881	3	197904297	IQCG	ENSG00000114473.13	15223	0.132507	rs7634881	ENSG00000114473.13	Whole_Blood
ENSG00000280136.2	rs9863880	3	197947558	RPL35A	ENSG00000182899.14	2428	0.0471443	rs9863880	ENSG00000114473.13	Whole_Blood
ENSG00000280136.2	rs9834267	3	197959451	LMLN	ENSG00000185621.11	748	0.0516449	rs9834267	ENSG00000114473.13	Whole_Blood
ENSG00000280136.2	rs4058	3	198042253	LMLN	ENSG00000185621.11	82054	0.195743		ENSG00000185621.11	Whole_Blood
ENSG00000280136.2	rs492361	9	135718182	KCNT1	ENSG00000107147.12	15998	0.0721341		ENSG00000107147.12	Whole_Blood
ENSG00000283064.1	rs7153455	14	72424768	DPF3	ENSG00000205683.11	194527	0.0166152		ENSG00000205683.11	Whole_Blood
ENSG00000283064.1	rs7143134	14	72448097	DPF3	ENSG00000205683.11	171198	0.0355457		ENSG00000205683.11	Whole_Blood
ENSG00000283064.1	rs9989171	14	72449595	DPF3	ENSG00000205683.11	169700	0.00113674		ENSG00000205683.11	Whole_Blood
ENSG00000283064.1	rs10131300	14	72472787	DPF3	ENSG00000205683.11	146508	0.116174		ENSG00000205683.11	Whole_Blood
ENSG00000005073.5	rs3120045	1	43232297	TMEM125	ENSG00000179178.10	37696	-0.348462	rs3120045	ENSG00000243710.7	Adrenal_Gland
ENSG00000010278.12	rs6760120	2	113174854	PSD4	ENSG00000125637.15	17530	-0.0378267	rs6760120	ENSG00000125637.15	Adrenal_Gland
ENSG00000010278.12	rs731834	2	113199621	PAX8	ENSG00000125618.16	16375	0.0726662	rs731834	ENSG00000125637.15	Adrenal_Gland
ENSG00000010278.12	rs731834	2	113199621	PAX8	ENSG00000125618.16	16375	0.0726662	rs731834	ENSG00000189223.14	Adrenal_Gland
ENSG00000010278.12	rs731834	2	113199621	PAX8	ENSG00000125618.16	16375	0.0726662	rs731834	ENSG00000125618.16	Adrenal_Gland
ENSG00000010278.12	rs11123172	2	113226726	PAX8	ENSG00000125618.16	10730	-0.101449	rs11123172	ENSG00000125637.15	Adrenal_Gland
ENSG00000010278.12	rs11123172	2	113226726	PAX8	ENSG00000125618.16	10730	-0.101449	rs11123172	ENSG00000189223.14	Adrenal_Gland
ENSG00000010278.12	rs11123172	2	113226726	PAX8	ENSG00000125618.16	10730	-0.101449	rs11123172	ENSG00000125618.16	Adrenal_Gland
ENSG00000029153.14	rs16948170	15	64675455	OAZ2	ENSG00000180304.14	12117	-0.123875		ENSG00000180304.14	Adrenal_Gland
ENSG00000035403.17	rs12431534	14	22234479	DAD1	ENSG00000129562.10	330425	-0.150364		ENSG00000129562.10	Adrenal_Gland
ENSG00000035664.11	rs6881303	5	63081558	LRRC70	ENSG00000186105.7	502075	0.154191		ENSG00000186105.7	Adrenal_Gland
ENSG00000035664.11	rs7460386	8	2503902	RP11-134O21.1	ENSG00000254319.5	162176	-0.161902		ENSG00000254319.5	Adrenal_Gland
ENSG00000035664.11	rs2729910	11	19401570	NAV2	ENSG00000166833.19	50847	0.135075		ENSG00000166833.19	Adrenal_Gland
ENSG00000035664.11	rs6591948	11	81227929	FAM181B	ENSG00000182103.4	1502011	-0.143086		ENSG00000182103.4	Adrenal_Gland
ENSG00000035664.11	rs7309802	12	107646905	PWP1	ENSG00000136045.11	38826	0.17455		ENSG00000136045.11	Adrenal_Gland
ENSG00000035664.11	rs10498326	14	33999961	EGLN3	ENSG00000129521.13	75731	0.158279		ENSG00000129521.13	Adrenal_Gland
ENSG00000049323.15	rs3774909	4	23827085	PPARGC1A	ENSG00000109819.8	72045	0.200811		ENSG00000109819.8	Adrenal_Gland
ENSG00000049323.15	rs7665116	4	23851388	PPARGC1A	ENSG00000109819.8	96348	0.127057		ENSG00000109819.8	Adrenal_Gland
ENSG00000060709.14	rs9630407	14	103312753	RP11-45P15.4	ENSG00000259775.1	18920	-0.120071	rs9630407	ENSG00000259775.1	Adrenal_Gland
ENSG00000060709.14	rs3548	14	103344844	EIF5	ENSG00000100664.10	11301	-0.0735819	rs3548	ENSG00000259775.1	Adrenal_Gland
ENSG00000067560.10	rs2970744	8	58316723	UBXN2B	ENSG00000215114.8	94540	-0.38559		ENSG00000215114.8	Adrenal_Gland
ENSG00000069998.12	rs2241257	16	49499841	ZNF423	ENSG00000102935.11	12318	-0.270766		ENSG00000102935.11	Adrenal_Gland
ENSG00000073146.15	rs6594987	5	116892616	SEMA6A-AS2	ENSG00000249167.1	301642	-0.155142		ENSG00000249167.1	Adrenal_Gland
ENSG00000073146.15	rs1284011	5	116917096	SEMA6A-AS2	ENSG00000249167.1	326122	-0.0472165		ENSG00000249167.1	Adrenal_Gland
ENSG00000073146.15	rs10519490	5	116918595	SEMA6A-AS2	ENSG00000249167.1	327621	-0.208321		ENSG00000249167.1	Adrenal_Gland
ENSG00000075089.9	rs11706411	3	71933947	LINC00877	ENSG00000241163.7	101352	0.116954		ENSG00000241163.7	Adrenal_Gland
ENSG00000075089.9	rs6786511	3	71937864	LINC00877	ENSG00000241163.7	97435	0.0636809		ENSG00000241163.7	Adrenal_Gland
ENSG00000075089.9	rs7433554	3	71948917	LINC00877	ENSG00000241163.7	86382	-0.180181		ENSG00000241163.7	Adrenal_Gland
ENSG00000075089.9	rs8359	17	80394251	ENDOV	ENSG00000173818.16	20917	-0.272488		ENSG00000173818.16	Adrenal_Gland
ENSG00000078674.17	rs970886	4	160824547	RP11-502M1.2	ENSG00000249425.1	285294	0.156238		ENSG00000249425.1	Adrenal_Gland
ENSG00000078674.17	rs17040246	4	160840524	RP11-502M1.2	ENSG00000249425.1	301271	0.0434603		ENSG00000249425.1	Adrenal_Gland
ENSG00000078674.17	rs2349306	4	160845337	RP11-502M1.2	ENSG00000249425.1	306084	0.0247012		ENSG00000249425.1	Adrenal_Gland
ENSG00000078674.17	rs4750276	10	12872485	CCDC3	ENSG00000151468.10	24139	0.208987		ENSG00000151468.10	Adrenal_Gland
ENSG00000078674.17	rs4750277	10	12872521	CCDC3	ENSG00000151468.10	24103	0.0716853		ENSG00000151468.10	Adrenal_Gland
ENSG00000079435.9	rs16876988	4	25308128	ZCCHC4	ENSG00000168228.14	4656	0.176998		ENSG00000168228.14	Adrenal_Gland
ENSG00000079435.9	rs4697567	4	25317362	ZCCHC4	ENSG00000168228.14	4578	0.200404		ENSG00000168228.14	Adrenal_Gland
ENSG00000087085.13	rs13094570	3	102857575	NFKBIZ	ENSG00000144802.11	1029585	0.159931		ENSG00000144802.11	Adrenal_Gland
ENSG00000087085.13	rs1849175	3	102862821	NFKBIZ	ENSG00000144802.11	1034831	0.0439719		ENSG00000144802.11	Adrenal_Gland
ENSG00000087085.13	rs7955481	12	32341821	FGD4	ENSG00000139132.14	57707	0.202697		ENSG00000139132.14	Adrenal_Gland
ENSG00000087085.13	rs10783497	12	52211379	KRT7	ENSG00000135480.15	21140	0.171823		ENSG00000135480.15	Adrenal_Gland
ENSG00000087085.13	rs12890201	14	70656178	TTC9	ENSG00000133985.2	14392	0.216039	rs12890201	ENSG00000133985.2	Adrenal_Gland
ENSG00000089157.15	rs34149529	13	42281468	AKAP11	ENSG00000023516.8	9316	0.301433		ENSG00000023516.8	Adrenal_Gland
ENSG00000089157.15	rs9533226	13	42729555	EPSTI1	ENSG00000133106.14	156832	0.109456		ENSG00000133106.14	Adrenal_Gland
ENSG00000091640.7	rs4959923	6	467773	EXOC2	ENSG00000112685.13	17359	0.172735		ENSG00000112685.13	Adrenal_Gland
ENSG00000091640.7	rs7999627	13	76586546	KCTD12	ENSG00000178695.5	293619	0.13173		ENSG00000178695.5	Adrenal_Gland
ENSG00000091640.7	rs5755948	22	35783048	RBFOX2	ENSG00000100320.22	44313	0.147734		ENSG00000100320.22	Adrenal_Gland
ENSG00000100413.16	rs7012947	8	102584767	KLF10	ENSG00000155090.14	64011	0.0374393		ENSG00000155090.14	Adrenal_Gland
ENSG00000100413.16	rs4734664	8	102719841	KLF10	ENSG00000155090.14	71063	0.0940282		ENSG00000155090.14	Adrenal_Gland
ENSG00000100413.16	rs565720	8	102902138	AZIN1-AS1	ENSG00000253320.5	37228	0.241396	rs565720	ENSG00000253669.3	Adrenal_Gland
ENSG00000100413.16	rs565720	8	102902138	AZIN1-AS1	ENSG00000253320.5	37228	0.241396	rs565720	ENSG00000253320.5	Adrenal_Gland
ENSG00000101276.14	rs17072179	13	48748721	CYSLTR2	ENSG00000152207.7	95011	-0.119876		ENSG00000152207.7	Adrenal_Gland
ENSG00000101276.14	rs9591209	13	48751318	CYSLTR2	ENSG00000152207.7	97608	-0.092797		ENSG00000152207.7	Adrenal_Gland
ENSG00000101751.10	rs4660176	1	40827977	CITED4	ENSG00000179862.6	33073	0.278084		ENSG00000179862.6	Adrenal_Gland
ENSG00000102452.15	rs12906432	15	100873962	ALDH1A3	ENSG00000184254.16	3751	0.230733		ENSG00000184254.16	Adrenal_Gland
ENSG00000103175.10	rs1723744	7	110592508	IMMP2L	ENSG00000184903.9	70542	-2.57293e-07		ENSG00000184903.9	Adrenal_Gland
ENSG00000103253.17	rs223490	4	102757960	UBE2D3	ENSG00000109332.19	36422	-0.148853	rs223490	ENSG00000248971.2	Adrenal_Gland
ENSG00000103253.17	rs223490	4	102757960	UBE2D3	ENSG00000109332.19	36422	-0.148853	rs223490	ENSG00000230069.3	Adrenal_Gland
ENSG00000103253.17	rs223490	4	102757960	UBE2D3	ENSG00000109332.19	36422	-0.148853	rs223490	ENSG00000251288.2	Adrenal_Gland
ENSG00000103253.17	rs4243580	14	51710871	FRMD6-AS1	ENSG00000273888.1	61356	-0.158418		ENSG00000273888.1	Adrenal_Gland
ENSG00000103502.13	rs7770982	6	151005897	MTHFD1L	ENSG00000120254.15	140349	0.262025		ENSG00000120254.15	Adrenal_Gland
ENSG00000103507.13	rs1146405	1	74829808	TYW3	ENSG00000162623.15	96400	2.72763e-06		ENSG00000162623.15	Adrenal_Gland
ENSG00000103507.13	rs12065452	1	75057773	SLC44A5	ENSG00000137968.16	144357	2.69457e-06		ENSG00000137968.16	Adrenal_Gland
ENSG00000103507.13	rs3925749	1	75145825	SLC44A5	ENSG00000137968.16	56305	2.491e-06		ENSG00000137968.16	Adrenal_Gland
ENSG00000104888.9	rs12195019	6	151030726	MTHFD1L	ENSG00000120254.15	165178	-0.167709		ENSG00000120254.15	Adrenal_Gland
ENSG00000104888.9	rs514615	11	112050384	PIH1D2	ENSG00000150773.10	17413	0.039838	rs514615	ENSG00000137713.15	Adrenal_Gland
ENSG00000104888.9	rs7941988	11	112099399	SDHD	ENSG00000204370.9	12601	0.173744	rs7941988	ENSG00000137713.15	Adrenal_Gland
ENSG00000104915.14	rs742039	6	14764752	RP11-560J1.2	ENSG00000271888.1	479170	-0.373779		ENSG00000271888.1	Adrenal_Gland
ENSG00000105698.15	rs12617373	2	62603977	AC092155.4	ENSG00000226622.5	13723	0.226805		ENSG00000226622.5	Adrenal_Gland
ENSG00000106714.17	rs11593466	10	85248310	GRID1-AS1	ENSG00000234942.2	329420	-0.38525		ENSG00000234942.2	Adrenal_Gland
ENSG00000107742.12	rs861609	1	184782924	FAM129A	ENSG00000135842.16	7799	-0.0479565	rs861609	ENSG00000116406.18	Adrenal_Gland
ENSG00000107742.12	rs13406230	2	124327869	GYPC	ENSG00000136732.14	2328063	-0.102395		ENSG00000136732.14	Adrenal_Gland
ENSG00000107742.12	rs921453	4	186490648	FAT1	ENSG00000083857.13	97134	-0.0711026		ENSG00000083857.13	Adrenal_Gland
ENSG00000107742.12	rs10057732	5	35971503	UGT3A2	ENSG00000168671.9	63513	-0.0998916		ENSG00000168671.9	Adrenal_Gland
ENSG00000107742.12	rs3735833	8	53716176	ATP6V1H	ENSG00000047249.17	620	0.0066854		ENSG00000047249.17	Adrenal_Gland
ENSG00000107742.12	rs10089554	8	123711139	FAM91A1	ENSG00000176853.15	57316	-0.12992		ENSG00000176853.15	Adrenal_Gland
ENSG00000108370.16	rs816207	12	117568078	KSR2	ENSG00000171435.13	114583	-2.64525e-07		ENSG00000171435.13	Adrenal_Gland
ENSG00000108370.16	rs1400590	12	117588722	KSR2	ENSG00000171435.13	135227	1.16856e-06		ENSG00000171435.13	Adrenal_Gland
ENSG00000108924.13	rs12675446	8	34222865	DUSP26	ENSG00000133878.8	631534	0.309809		ENSG00000133878.8	Adrenal_Gland
ENSG00000109775.10	rs17061115	13	40314254	FOXO1	ENSG00000150907.7	155698	0.204072		ENSG00000150907.7	Adrenal_Gland
ENSG00000110455.13	rs1583544	4	95808599	RP11-710C12.1	ENSG00000271474.1	259393	0.0920385		ENSG00000271474.1	Adrenal_Gland
ENSG00000110455.13	rs7706761	5	169341946	SPDL1	ENSG00000040275.16	241687	0.124809		ENSG00000040275.16	Adrenal_Gland
ENSG00000110455.13	rs4776280	15	66109072	DIS3L	ENSG00000166938.12	184144	-0.0732396		ENSG00000166938.12	Adrenal_Gland
ENSG00000110455.13	rs10409140	19	16048683	TPM4	ENSG00000167460.14	18337	-0.0760862		ENSG00000167460.14	Adrenal_Gland
ENSG00000111667.13	rs10147215	14	94015112	OTUB2	ENSG00000089723.9	11216	0.108036		ENSG00000089723.9	Adrenal_Gland
ENSG00000111667.13	rs2295217	14	94102430	IFI27	ENSG00000165949.12	2405	0.256668	rs2295217	ENSG00000165948.10	Adrenal_Gland
ENSG00000111667.13	rs2068790	14	94567607	SERPINA5	ENSG00000188488.13	11098	0.0190738		ENSG00000188488.13	Adrenal_Gland
ENSG00000111913.17	rs1239771	18	79805620	KCNG2	ENSG00000178342.4	58047	-0.211333		ENSG00000178342.4	Adrenal_Gland
ENSG00000112214.10	rs6547636	2	85873440	ST3GAL5-AS1	ENSG00000232504.4	15839	-0.162181	rs6547636	ENSG00000232504.4	Adrenal_Gland
ENSG00000112214.10	rs6547636	2	85873440	ST3GAL5-AS1	ENSG00000232504.4	15839	-0.162181	rs6547636	ENSG00000115525.17	Adrenal_Gland
ENSG00000112214.10	rs7593080	2	85918664	RP11-548P2.2	ENSG00000272564.1	14386	0.110417	rs7593080	ENSG00000232504.4	Adrenal_Gland
ENSG00000112214.10	rs7593080	2	85918664	RP11-548P2.2	ENSG00000272564.1	14386	0.110417	rs7593080	ENSG00000115525.17	Adrenal_Gland
ENSG00000112874.9	rs11811702	1	32884582	HPCA	ENSG00000121905.9	1411	0.15345		ENSG00000121905.9	Adrenal_Gland
ENSG00000112874.9	rs41371344	1	33591614	CSMD2	ENSG00000121904.17	77616	-0.318445	rs41371344	ENSG00000160094.14	Adrenal_Gland
ENSG00000112877.7	rs10784408	12	64423832	XPOT	ENSG00000184575.11	19483	0.15699	rs10784408	ENSG00000184575.11	Adrenal_Gland
ENSG00000114423.18	rs4837252	9	128171769	CIZ1	ENSG00000148337.20	5706	-0.0184233		ENSG00000148337.20	Adrenal_Gland
ENSG00000114423.18	rs3892074	9	128178543	CIZ1	ENSG00000148337.20	12480	-0.307307		ENSG00000148337.20	Adrenal_Gland
ENSG00000114423.18	rs11852686	15	74422864	SEMA7A	ENSG00000138623.9	13576	0.151587	rs11852686	ENSG00000178718.6	Adrenal_Gland
ENSG00000114423.18	rs35107470	15	74525348	ARID3B	ENSG00000179361.17	15828	0.122106		ENSG00000179361.17	Adrenal_Gland
ENSG00000115355.15	rs13150700	4	185688969	RP11-626E13.1	ENSG00000235902.1	23085	-0.126532		ENSG00000235902.1	Adrenal_Gland
ENSG00000115355.15	rs10434304	4	185694346	RP11-626E13.1	ENSG00000235902.1	28462	-0.0144127		ENSG00000235902.1	Adrenal_Gland
ENSG00000115355.15	rs13147441	4	185717114	RP11-626E13.1	ENSG00000235902.1	51230	-0.0157815		ENSG00000235902.1	Adrenal_Gland
ENSG00000115355.15	rs10014995	4	185728977	RP11-626E13.1	ENSG00000235902.1	63093	-0.0735538		ENSG00000235902.1	Adrenal_Gland
ENSG00000119431.9	rs2562487	19	21468580	LINC00664	ENSG00000268658.5	14793	0.285858	rs2562487	ENSG00000268119.5	Adrenal_Gland
ENSG00000119431.9	rs2562487	19	21468580	LINC00664	ENSG00000268658.5	14793	0.285858	rs2562487	ENSG00000268081.1	Adrenal_Gland
ENSG00000122417.15	rs2722638	3	164663076	BCHE	ENSG00000114200.9	1109827	-0.0782083		ENSG00000114200.9	Adrenal_Gland
ENSG00000122417.15	rs1886756	6	40307893	MOCS1	ENSG00000124615.17	408316	-0.117655		ENSG00000124615.17	Adrenal_Gland
ENSG00000122417.15	rs10826830	10	30624034	MAP3K8	ENSG00000107968.9	190098	-0.183917		ENSG00000107968.9	Adrenal_Gland
ENSG00000122417.15	rs6061302	20	61397486	CDH4	ENSG00000179242.15	145061	-0.133907		ENSG00000179242.15	Adrenal_Gland
ENSG00000122862.4	rs11162442	1	78260735	PTGFR	ENSG00000122420.9	43148	0.0335007		ENSG00000122420.9	Adrenal_Gland
ENSG00000122862.4	rs2231586	1	86563919	CLCA4	ENSG00000016602.9	16842	0.00205752		ENSG00000016602.9	Adrenal_Gland
ENSG00000122862.4	rs11792210	9	90267000	DIRAS2	ENSG00000165023.6	342831	0.00698141		ENSG00000165023.6	Adrenal_Gland
ENSG00000122862.4	rs16906291	9	90268735	DIRAS2	ENSG00000165023.6	341096	0.0124005		ENSG00000165023.6	Adrenal_Gland
ENSG00000122862.4	rs12353226	9	90273532	DIRAS2	ENSG00000165023.6	336299	0.0121667		ENSG00000165023.6	Adrenal_Gland
ENSG00000122862.4	rs16906335	9	90319925	DIRAS2	ENSG00000165023.6	289906	0.0133755		ENSG00000165023.6	Adrenal_Gland
ENSG00000122862.4	rs12348363	9	90338268	DIRAS2	ENSG00000165023.6	271563	0.0226634		ENSG00000165023.6	Adrenal_Gland
ENSG00000122870.11	rs12621886	2	201686972	ALS2	ENSG00000003393.14	13581	0.257553		ENSG00000003393.14	Adrenal_Gland
ENSG00000124253.10	rs743321	21	29646450	RP11-313P22.1	ENSG00000273464.1	10955	-0.211288		ENSG00000273464.1	Adrenal_Gland
ENSG00000124253.10	rs2832438	21	29765618	GRIK1-AS1	ENSG00000174680.9	17444	-0.262127		ENSG00000174680.9	Adrenal_Gland
ENSG00000124374.8	rs4548801	14	101283507	RP11-8L8.2	ENSG00000259004.1	162652	0.361561		ENSG00000259004.1	Adrenal_Gland
ENSG00000124570.17	rs6836292	4	140849418	RNF150	ENSG00000170153.10	10388	-0.191267		ENSG00000170153.10	Adrenal_Gland
ENSG00000124570.17	rs4426079	10	83865409	RP11-338I21.1	ENSG00000271933.1	273010	0.186739		ENSG00000271933.1	Adrenal_Gland
ENSG00000125144.13	rs17445665	20	48893954	ARFGEF2	ENSG00000124198.8	27935	-0.026625		ENSG00000124198.8	Adrenal_Gland
ENSG00000125144.13	rs2295031	20	48963810	ARFGEF2	ENSG00000124198.8	41921	-0.0500528		ENSG00000124198.8	Adrenal_Gland
ENSG00000125144.13	rs12628378	22	43272594	Z82214.3	ENSG00000236272.1	59921	-0.0339302		ENSG00000236272.1	Adrenal_Gland
ENSG00000125144.13	rs139046	22	43274867	Z82214.3	ENSG00000236272.1	62194	-0.0411805		ENSG00000236272.1	Adrenal_Gland
ENSG00000125753.13	rs10231808	7	135787325	FAM180A	ENSG00000189320.8	58978	0.368403		ENSG00000189320.8	Adrenal_Gland
ENSG00000125945.14	rs2832100	21	28803305	N6AMT1	ENSG00000156239.11	68885	0.031111		ENSG00000156239.11	Adrenal_Gland
ENSG00000125945.14	rs2832115	21	28849087	N6AMT1	ENSG00000156239.11	23103	0.0643991	rs2832115	ENSG00000156239.11	Adrenal_Gland
ENSG00000126432.13	rs7273711	20	49737530	SLC9A8	ENSG00000197818.11	75182	-0.0367998		ENSG00000197818.11	Adrenal_Gland
ENSG00000126432.13	rs6020300	20	50159505	RP11-112L6.3	ENSG00000237595.3	3259	0.0314862	rs6020300	ENSG00000237595.3	Adrenal_Gland
ENSG00000126432.13	rs6020300	20	50159505	RP11-112L6.3	ENSG00000237595.3	3259	0.0314862	rs6020300	ENSG00000231742.5	Adrenal_Gland
ENSG00000126432.13	rs6020300	20	50159505	RP11-112L6.3	ENSG00000237595.3	3259	0.0314862	rs6020300	ENSG00000277449.1	Adrenal_Gland
ENSG00000126432.13	rs6020311	20	50165204	RP11-112L6.3	ENSG00000237595.3	2440	0.0294476	rs6020311	ENSG00000237595.3	Adrenal_Gland
ENSG00000126432.13	rs6020311	20	50165204	RP11-112L6.3	ENSG00000237595.3	2440	0.0294476	rs6020311	ENSG00000231742.5	Adrenal_Gland
ENSG00000126432.13	rs6020311	20	50165204	RP11-112L6.3	ENSG00000237595.3	2440	0.0294476	rs6020311	ENSG00000277449.1	Adrenal_Gland
ENSG00000126432.13	rs1974090	20	50358658	LINC01271	ENSG00000233077.1	47948	0.00164615		ENSG00000233077.1	Adrenal_Gland
ENSG00000126432.13	rs6091153	20	50398774	LINC01271	ENSG00000233077.1	88064	0.0229809		ENSG00000233077.1	Adrenal_Gland
ENSG00000126432.13	rs386365	20	50420524	PTPN1	ENSG00000196396.9	89796	0.0281978		ENSG00000196396.9	Adrenal_Gland
ENSG00000126432.13	rs13038695	20	50431903	PTPN1	ENSG00000196396.9	78417	-0.0233195		ENSG00000196396.9	Adrenal_Gland
ENSG00000126432.13	rs4811068	20	50446629	PTPN1	ENSG00000196396.9	63691	0.0223962		ENSG00000196396.9	Adrenal_Gland
ENSG00000129173.12	rs12220734	10	1932841	ADARB2	ENSG00000185736.15	755524	1.24669e-06		ENSG00000185736.15	Adrenal_Gland
ENSG00000129204.16	rs10493954	1	101457659	S1PR1	ENSG00000170989.8	220772	0.117853		ENSG00000170989.8	Adrenal_Gland
ENSG00000129204.16	rs7793221	7	136008846	AC024084.1	ENSG00000230649.2	16914	0.187784		ENSG00000230649.2	Adrenal_Gland
ENSG00000129204.16	rs6960506	7	136014765	AC024084.1	ENSG00000230649.2	10995	0.0200766		ENSG00000230649.2	Adrenal_Gland
ENSG00000132031.12	rs651179	1	81127077	ADGRL2	ENSG00000117114.19	179082	0.117359		ENSG00000117114.19	Adrenal_Gland
ENSG00000132031.12	rs1195685	1	81152286	ADGRL2	ENSG00000117114.19	153873	0.0677121		ENSG00000117114.19	Adrenal_Gland
ENSG00000132031.12	rs2362222	18	68762242	CCDC102B	ENSG00000150636.17	46944	0.161157		ENSG00000150636.17	Adrenal_Gland
ENSG00000133216.16	rs512880	9	37383783	GRHPR	ENSG00000137106.17	38882	0.119528		ENSG00000137106.17	Adrenal_Gland
ENSG00000133216.16	rs1545844	10	44184315	RP11-20J15.3	ENSG00000229116.2	98610	0.113672		ENSG00000229116.2	Adrenal_Gland
ENSG00000133216.16	rs7907961	10	44235547	RP11-20J15.3	ENSG00000229116.2	47378	0.0428015		ENSG00000229116.2	Adrenal_Gland
ENSG00000133216.16	rs2892184	15	91206396	SV2B	ENSG00000185518.11	106447	-0.108394		ENSG00000185518.11	Adrenal_Gland
ENSG00000133216.16	rs17788691	16	49454240	ZNF423	ENSG00000102935.11	33283	-0.0388679		ENSG00000102935.11	Adrenal_Gland
ENSG00000134905.16	rs17806245	10	60253309	RP11-388P9.2	ENSG00000232682.2	202642	0.0196086		ENSG00000232682.2	Adrenal_Gland
ENSG00000134905.16	rs10994386	10	60500786	CDK1	ENSG00000170312.15	277544	0.129299		ENSG00000170312.15	Adrenal_Gland
ENSG00000134905.16	rs10821793	10	60544077	CDK1	ENSG00000170312.15	234253	0.0565555		ENSG00000170312.15	Adrenal_Gland
ENSG00000134905.16	rs12905411	15	97090471	CTD-2147F2.2	ENSG00000259664.2	279899	0.142031		ENSG00000259664.2	Adrenal_Gland
ENSG00000135775.13	rs3781446	10	124995565	RP11-59C5.3	ENSG00000273599.1	498	-0.224161		ENSG00000273599.1	Adrenal_Gland
ENSG00000136169.16	rs1023430	11	224393	SIRT3	ENSG00000142082.14	8936	0.0188985		ENSG00000142082.14	Adrenal_Gland
ENSG00000136169.16	rs11246059	11	305961	IFITM2	ENSG00000185201.16	1669	-0.138045		ENSG00000185201.16	Adrenal_Gland
ENSG00000136169.16	rs10398	11	308180	IFITM2	ENSG00000185201.16	550	-0.0369257	rs10398	ENSG00000185885.15	Adrenal_Gland
ENSG00000136169.16	rs7944394	11	323649	RP11-326C3.13	ENSG00000270030.1	2053	0.0801032	rs7944394	ENSG00000185885.15	Adrenal_Gland
ENSG00000136169.16	rs7944394	11	323649	RP11-326C3.13	ENSG00000270030.1	2053	0.0801032	rs7944394	ENSG00000251661.3	Adrenal_Gland
ENSG00000136169.16	rs7944394	11	323649	RP11-326C3.13	ENSG00000270030.1	2053	0.0801032	rs7944394	ENSG00000255328.1	Adrenal_Gland
ENSG00000136883.13	rs8047445	16	88394736	ZNF469	ENSG00000225614.2	32734	-0.000840162		ENSG00000225614.2	Adrenal_Gland
ENSG00000136883.13	rs885157	16	88618787	CYBA	ENSG00000051523.10	24495	0.0100817		ENSG00000051523.10	Adrenal_Gland
ENSG00000136883.13	rs7350860	16	88703001	CTU2	ENSG00000174177.12	3461	0.00168302	rs7350860	ENSG00000158717.10	Adrenal_Gland
ENSG00000136883.13	rs7404845	16	88708513	RP5-1142A6.10	ENSG00000278341.1	442	-0.0203632	rs7404845	ENSG00000158717.10	Adrenal_Gland
ENSG00000136883.13	rs1317756	16	88713615	PIEZO1	ENSG00000103335.21	1771	-0.0255064	rs1317756	ENSG00000158717.10	Adrenal_Gland
ENSG00000136883.13	rs9933845	16	88743485	RP5-1142A6.8	ENSG00000182376.2	719	0.0160476		ENSG00000182376.2	Adrenal_Gland
ENSG00000136883.13	rs475667	16	88804559	CDT1	ENSG00000167513.8	1347	0.00452613		ENSG00000167513.8	Adrenal_Gland
ENSG00000137267.5	rs2539980	2	62981325	AC009501.4	ENSG00000231609.5	62596	8.82675e-07		ENSG00000231609.5	Adrenal_Gland
ENSG00000137267.5	rs2162011	2	63055432	AC009501.4	ENSG00000231609.5	11511	9.20417e-07		ENSG00000231609.5	Adrenal_Gland
ENSG00000137700.17	rs2235632	16	1343019	TSR3	ENSG00000007520.3	6422	0.0396582		ENSG00000007520.3	Adrenal_Gland
ENSG00000137700.17	rs1132358	16	1347814	TSR3	ENSG00000007520.3	1627	-0.197986		ENSG00000007520.3	Adrenal_Gland
ENSG00000138606.19	rs1496023	1	64312716	CACHD1	ENSG00000158966.13	158075	-0.000467445		ENSG00000158966.13	Adrenal_Gland
ENSG00000138606.19	rs912292	13	77621399	SLAIN1	ENSG00000139737.21	76454	-0.00504834		ENSG00000139737.21	Adrenal_Gland
ENSG00000139540.11	rs7911300	10	104508178	SORCS3	ENSG00000156395.12	132922	0.122536		ENSG00000156395.12	Adrenal_Gland
ENSG00000139574.8	rs779110	8	4253602	CSMD1	ENSG00000183117.18	1318250	0.0616744		ENSG00000183117.18	Adrenal_Gland
ENSG00000139574.8	rs1700096	8	4254736	CSMD1	ENSG00000183117.18	1319384	0.312895		ENSG00000183117.18	Adrenal_Gland
ENSG00000140263.13	rs405212	3	191402029	CCDC50	ENSG00000152492.13	72953	-0.0112662		ENSG00000152492.13	Adrenal_Gland
ENSG00000140263.13	rs293861	3	191410652	CCDC50	ENSG00000152492.13	81576	-0.0588829		ENSG00000152492.13	Adrenal_Gland
ENSG00000140263.13	rs569767	3	191425842	CCDC50	ENSG00000152492.13	96766	-0.216367	rs569767	ENSG00000223812.5	Adrenal_Gland
ENSG00000140463.13	rs12794183	11	102571755	MMP7	ENSG00000137673.8	51248	0.172761		ENSG00000137673.8	Adrenal_Gland
ENSG00000140463.13	rs6069391	20	55725690	CBLN4	ENSG00000054803.3	271749	0.180435	rs6069391	ENSG00000054803.3	Adrenal_Gland
ENSG00000140839.11	rs17452326	7	19715601	TMEM196	ENSG00000173452.13	3708	0.09298		ENSG00000173452.13	Adrenal_Gland
ENSG00000142655.12	rs11185498	3	195901944	TNK2-AS1	ENSG00000224614.1	6131	-0.0100496	rs11185498	ENSG00000224769.1	Adrenal_Gland
ENSG00000142655.12	rs11185498	3	195901944	TNK2-AS1	ENSG00000224614.1	6131	-0.0100496	rs11185498	ENSG00000283426.1	Adrenal_Gland
ENSG00000142655.12	rs11185498	3	195901944	TNK2-AS1	ENSG00000224614.1	6131	-0.0100496	rs11185498	ENSG00000231464.1	Adrenal_Gland
ENSG00000142655.12	rs6783079	3	195925837	TNK2-AS1	ENSG00000224614.1	17762	0.137331	rs6783079	ENSG00000215837.7	Adrenal_Gland
ENSG00000142655.12	rs6783079	3	195925837	TNK2-AS1	ENSG00000224614.1	17762	0.137331	rs6783079	ENSG00000283426.1	Adrenal_Gland
ENSG00000142655.12	rs6783079	3	195925837	TNK2-AS1	ENSG00000224614.1	17762	0.137331	rs6783079	ENSG00000231464.1	Adrenal_Gland
ENSG00000142655.12	rs7625570	3	196020527	TFRC	ENSG00000072274.12	6655	0.0901063	rs7625570	ENSG00000283426.1	Adrenal_Gland
ENSG00000142655.12	rs7625570	3	196020527	TFRC	ENSG00000072274.12	6655	0.0901063	rs7625570	ENSG00000231464.1	Adrenal_Gland
ENSG00000143815.14	rs4461527	4	7205753	SORCS2	ENSG00000184985.16	13216	-0.00817195		ENSG00000184985.16	Adrenal_Gland
ENSG00000143815.14	rs11728277	4	7268399	SORCS2	ENSG00000184985.16	75862	0.209187		ENSG00000184985.16	Adrenal_Gland
ENSG00000144366.15	rs1515721	3	161679496	NMD3	ENSG00000169251.12	574801	0.280089		ENSG00000169251.12	Adrenal_Gland
ENSG00000144810.15	rs17455562	18	458761	CLUL1	ENSG00000079101.16	138226	-0.0700365		ENSG00000079101.16	Adrenal_Gland
ENSG00000144810.15	rs2846667	18	466810	CLUL1	ENSG00000079101.16	130177	-0.12408		ENSG00000079101.16	Adrenal_Gland
ENSG00000144810.15	rs2846666	18	469797	CLUL1	ENSG00000079101.16	127190	-0.0693415		ENSG00000079101.16	Adrenal_Gland
ENSG00000147592.8	rs13329072	15	38576587	RP11-102L12.2	ENSG00000259326.1	73735	0.241186		ENSG00000259326.1	Adrenal_Gland
ENSG00000148082.9	rs932819	1	115462907	NGF	ENSG00000134259.3	176990	0.350104		ENSG00000134259.3	Adrenal_Gland
ENSG00000148082.9	rs636150	5	76797489	F2RL1	ENSG00000164251.4	21443	-0.0804929	rs636150	ENSG00000164251.4	Adrenal_Gland
ENSG00000148082.9	rs2242993	5	76819696	F2RL1	ENSG00000164251.4	764	0.00332772	rs2242993	ENSG00000164251.4	Adrenal_Gland
ENSG00000148082.9	rs2243057	5	76831310	F2RL1	ENSG00000164251.4	12378	-0.163568	rs2243057	ENSG00000164251.4	Adrenal_Gland
ENSG00000148082.9	rs1700662	5	76991615	AGGF1	ENSG00000164252.12	37635	-0.102258		ENSG00000164252.12	Adrenal_Gland
ENSG00000151502.10	rs4602187	2	180969291	UBE2E3	ENSG00000170035.15	2044	1.10701e-07		ENSG00000170035.15	Adrenal_Gland
ENSG00000152463.14	rs10505260	8	115651706	TRPS1	ENSG00000104447.12	243211	0.238256		ENSG00000104447.12	Adrenal_Gland
ENSG00000152463.14	rs12574604	11	95154999	RP11-712B9.2	ENSG00000245552.6	4461	-0.197345		ENSG00000245552.6	Adrenal_Gland
ENSG00000153904.18	rs3757030	6	161256372	PARK2	ENSG00000185345.18	91047	0.18418		ENSG00000185345.18	Adrenal_Gland
ENSG00000153904.18	rs7977446	12	23054275	ETNK1	ENSG00000139163.15	429201	0.161568		ENSG00000139163.15	Adrenal_Gland
ENSG00000153904.18	rs1566295	17	73390823	SDK2	ENSG00000069188.16	56440	-0.134625		ENSG00000069188.16	Adrenal_Gland
ENSG00000154079.5	rs7695359	4	32576336	PCDH7	ENSG00000169851.15	1855922	0.343276		ENSG00000169851.15	Adrenal_Gland
ENSG00000155324.9	rs9616204	22	49909882	CITF22-1A6.3	ENSG00000273192.1	5816	0.0967734	rs9616204	ENSG00000184164.14	Adrenal_Gland
ENSG00000155324.9	rs9616204	22	49909882	CITF22-1A6.3	ENSG00000273192.1	5816	0.0967734	rs9616204	ENSG00000182858.13	Adrenal_Gland
ENSG00000157087.17	rs1435472	11	79064510	TENM4	ENSG00000149256.15	411680	-0.397916		ENSG00000149256.15	Adrenal_Gland
ENSG00000157214.13	rs7607452	2	2765280	TSSC1	ENSG00000032389.12	423644	-0.176256		ENSG00000032389.12	Adrenal_Gland
ENSG00000157214.13	rs17691683	16	77705317	NUDT7	ENSG00000140876.11	17174	-0.129479		ENSG00000140876.11	Adrenal_Gland
ENSG00000158195.10	rs27003	5	94866462	MCTP1	ENSG00000175471.19	162722	-1.61975e-06		ENSG00000175471.19	Adrenal_Gland
ENSG00000158195.10	rs2722937	8	28289723	ZNF395	ENSG00000186918.13	55861	3.57136e-06		ENSG00000186918.13	Adrenal_Gland
ENSG00000158195.10	rs1630635	10	12819946	CCDC3	ENSG00000151468.10	76678	-2.1739e-06		ENSG00000151468.10	Adrenal_Gland
ENSG00000158195.10	rs3812701	10	69897284	COL13A1	ENSG00000197467.13	95354	2.15919e-06		ENSG00000197467.13	Adrenal_Gland
ENSG00000158195.10	rs11848280	14	93891754	ASB2	ENSG00000100628.11	42398	-2.71352e-06		ENSG00000100628.11	Adrenal_Gland
ENSG00000159479.16	rs16875692	5	5535934	ICE1	ENSG00000164151.11	115271	0.298486		ENSG00000164151.11	Adrenal_Gland
ENSG00000159596.6	rs11869640	17	4768746	TM4SF5	ENSG00000142484.6	3145	0.0253129	rs11869640	ENSG00000182853.11	Adrenal_Gland
ENSG00000159596.6	rs4790229	17	4770988	TM4SF5	ENSG00000142484.6	903	0.12903	rs4790229	ENSG00000182853.11	Adrenal_Gland
ENSG00000159596.6	rs2241933	17	4796652	PSMB6	ENSG00000142507.9	509	-0.124163	rs2241933	ENSG00000129219.13	Adrenal_Gland
ENSG00000159596.6	rs2286670	17	4814732	PLD2	ENSG00000129219.13	7637	-0.197301	rs2286670	ENSG00000129219.13	Adrenal_Gland
ENSG00000160336.14	rs816207	12	117568078	KSR2	ENSG00000171435.13	114583	0.00177058		ENSG00000171435.13	Adrenal_Gland
ENSG00000160336.14	rs1400590	12	117588722	KSR2	ENSG00000171435.13	135227	-0.147998		ENSG00000171435.13	Adrenal_Gland
ENSG00000161981.10	rs7143300	14	55760614	KTN1	ENSG00000126777.17	180405	0.0669979		ENSG00000126777.17	Adrenal_Gland
ENSG00000161981.10	rs17832456	14	55779293	KTN1	ENSG00000126777.17	199084	0.0639368		ENSG00000126777.17	Adrenal_Gland
ENSG00000161981.10	rs7157819	14	55780875	KTN1	ENSG00000126777.17	200666	0.0983651		ENSG00000126777.17	Adrenal_Gland
ENSG00000162688.16	rs10245004	7	28665641	TRIL	ENSG00000255690.2	287716	0.0252785		ENSG00000255690.2	Adrenal_Gland
ENSG00000162688.16	rs6974893	7	28669239	TRIL	ENSG00000255690.2	284118	0.133062		ENSG00000255690.2	Adrenal_Gland
ENSG00000162688.16	rs16874653	7	28669704	TRIL	ENSG00000255690.2	283653	0.0726572		ENSG00000255690.2	Adrenal_Gland
ENSG00000162688.16	rs17774757	17	68323759	SLC16A6	ENSG00000108932.11	56734	-0.212195		ENSG00000108932.11	Adrenal_Gland
ENSG00000162688.16	rs9240	18	75198732	ZADH2	ENSG00000180011.6	3625	-0.164271	rs9240	ENSG00000180011.6	Adrenal_Gland
ENSG00000164331.9	rs35567200	11	830044	CD151	ENSG00000177697.17	2839	-0.07703	rs35567200	ENSG00000177685.16	Adrenal_Gland
ENSG00000164331.9	rs35567200	11	830044	CD151	ENSG00000177697.17	2839	-0.07703	rs35567200	ENSG00000214063.10	Adrenal_Gland
ENSG00000164331.9	rs3059	11	840319	TSPAN4	ENSG00000214063.10	2488	-0.108481	rs3059	ENSG00000177685.16	Adrenal_Gland
ENSG00000164331.9	rs3059	11	840319	TSPAN4	ENSG00000214063.10	2488	-0.108481	rs3059	ENSG00000177697.17	Adrenal_Gland
ENSG00000164331.9	rs3059	11	840319	TSPAN4	ENSG00000214063.10	2488	-0.108481	rs3059	ENSG00000214063.10	Adrenal_Gland
ENSG00000164331.9	rs3059	11	840319	TSPAN4	ENSG00000214063.10	2488	-0.108481	rs3059	ENSG00000250397.2	Adrenal_Gland
ENSG00000164331.9	rs11246328	11	843461	TSPAN4	ENSG00000214063.10	654	-0.0515581	rs11246328	ENSG00000177697.17	Adrenal_Gland
ENSG00000164331.9	rs11246328	11	843461	TSPAN4	ENSG00000214063.10	654	-0.0515581	rs11246328	ENSG00000214063.10	Adrenal_Gland
ENSG00000164331.9	rs11246328	11	843461	TSPAN4	ENSG00000214063.10	654	-0.0515581	rs11246328	ENSG00000250397.2	Adrenal_Gland
ENSG00000164331.9	rs12577104	11	843927	TSPAN4	ENSG00000214063.10	1120	-0.0693304	rs12577104	ENSG00000177685.16	Adrenal_Gland
ENSG00000164331.9	rs12577104	11	843927	TSPAN4	ENSG00000214063.10	1120	-0.0693304	rs12577104	ENSG00000177697.17	Adrenal_Gland
ENSG00000164331.9	rs12577104	11	843927	TSPAN4	ENSG00000214063.10	1120	-0.0693304	rs12577104	ENSG00000214063.10	Adrenal_Gland
ENSG00000164331.9	rs12577104	11	843927	TSPAN4	ENSG00000214063.10	1120	-0.0693304	rs12577104	ENSG00000250397.2	Adrenal_Gland
ENSG00000164414.17	rs10508558	10	18099505	CACNB2	ENSG00000165995.18	41171	-0.3866		ENSG00000165995.18	Adrenal_Gland
ENSG00000165650.11	rs360983	8	53004907	RB1CC1	ENSG00000023287.12	382452	-0.154465		ENSG00000023287.12	Adrenal_Gland
ENSG00000165650.11	rs12925746	16	83011060	CDH13	ENSG00000140945.16	384258	-0.145699		ENSG00000140945.16	Adrenal_Gland
ENSG00000165650.11	rs11905919	20	50312434	LINC01271	ENSG00000233077.1	1724	-0.118399	rs11905919	ENSG00000203999.8	Adrenal_Gland
ENSG00000165650.11	rs4239659	20	50314399	LINC01271	ENSG00000233077.1	3689	0.119685	rs4239659	ENSG00000203999.8	Adrenal_Gland
ENSG00000166793.10	rs11082490	18	45832663	SIGLEC15	ENSG00000197046.11	7152	-0.0118158		ENSG00000197046.11	Adrenal_Gland
ENSG00000166793.10	rs9950234	18	46073234	ATP5A1	ENSG00000152234.15	7013	-0.0299543	rs9950234	ENSG00000152234.15	Adrenal_Gland
ENSG00000166793.10	rs11082509	18	46075044	ATP5A1	ENSG00000152234.15	5203	0.0318765	rs11082509	ENSG00000152234.15	Adrenal_Gland
ENSG00000166793.10	rs8088306	18	46289216	RNF165	ENSG00000141622.13	37592	-0.0291111	rs8088306	ENSG00000152234.15	Adrenal_Gland
ENSG00000166793.10	rs11082524	18	46391146	RNF165	ENSG00000141622.13	64338	0.0195329		ENSG00000141622.13	Adrenal_Gland
ENSG00000167470.12	rs4422515	5	73291628	RP11-60A8.1	ENSG00000249743.5	77682	0.0888982		ENSG00000249743.5	Adrenal_Gland
ENSG00000167470.12	rs7710068	5	73776127	CTC-575I10.1	ENSG00000249293.1	1911	0.100879		ENSG00000249293.1	Adrenal_Gland
ENSG00000169087.10	rs2586238	17	999082	TIMM22	ENSG00000177370.4	1966	0.279127		ENSG00000177370.4	Adrenal_Gland
ENSG00000169429.10	rs10231808	7	135787325	FAM180A	ENSG00000189320.8	58978	2.7995e-06		ENSG00000189320.8	Adrenal_Gland
ENSG00000169429.10	rs12707249	7	135792064	FAM180A	ENSG00000189320.8	63717	2.61278e-06		ENSG00000189320.8	Adrenal_Gland
ENSG00000169814.12	rs7842110	8	30832042	PPP2CB	ENSG00000104695.12	57586	0.00761942		ENSG00000104695.12	Adrenal_Gland
ENSG00000169814.12	rs7016874	8	31058111	WRN	ENSG00000165392.9	24311	0.00356916	rs7016874	ENSG00000172733.11	Adrenal_Gland
ENSG00000169814.12	rs7016874	8	31058111	WRN	ENSG00000165392.9	24311	0.00356916	rs7016874	ENSG00000165392.9	Adrenal_Gland
ENSG00000169814.12	rs1800391	8	31081188	WRN	ENSG00000165392.9	47388	0.00705295		ENSG00000165392.9	Adrenal_Gland
ENSG00000169814.12	rs9649886	8	31105177	WRN	ENSG00000165392.9	71377	0.00770137	rs9649886	ENSG00000165392.9	Adrenal_Gland
ENSG00000169814.12	rs2553278	8	31135859	WRN	ENSG00000165392.9	102059	-0.00140774	rs2553278	ENSG00000165392.9	Adrenal_Gland
ENSG00000169814.12	rs3024239	8	31141606	WRN	ENSG00000165392.9	107806	0.00743433	rs3024239	ENSG00000165392.9	Adrenal_Gland
ENSG00000169814.12	rs2306390	12	57608816	ARHGEF25	ENSG00000240771.6	1363	-0.0061456	rs2306390	ENSG00000123427.16	Adrenal_Gland
ENSG00000169814.12	rs2306390	12	57608816	ARHGEF25	ENSG00000240771.6	1363	-0.0061456	rs2306390	ENSG00000123297.17	Adrenal_Gland
ENSG00000169814.12	rs17492255	12	58017027	ATP23	ENSG00000166896.7	75487	-0.00360175	rs17492255	ENSG00000166908.17	Adrenal_Gland
ENSG00000169814.12	rs7967749	12	58044045	ATP23	ENSG00000166896.7	102505	0.0139119		ENSG00000166896.7	Adrenal_Gland
ENSG00000170855.3	rs464385	22	18088242	PEX26	ENSG00000215193.12	8369	-0.136352	rs464385	ENSG00000215193.12	Adrenal_Gland
ENSG00000170855.3	rs361594	22	18094572	PEX26	ENSG00000215193.12	14699	-0.121453	rs361594	ENSG00000215193.12	Adrenal_Gland
ENSG00000170871.11	rs3771848	2	75172304	RP11-355F16.1	ENSG00000270571.2	17939	-0.229934		ENSG00000270571.2	Adrenal_Gland
ENSG00000171533.11	rs12235156	9	113039138	ZFP37	ENSG00000136866.13	759	0.0351233		ENSG00000136866.13	Adrenal_Gland
ENSG00000171533.11	rs1139488	9	113391620	ALAD	ENSG00000148218.15	5304	0.0553511		ENSG00000148218.15	Adrenal_Gland
ENSG00000171533.11	rs10116799	9	113422027	C9orf43	ENSG00000157653.11	11342	-0.134173	rs10116799	ENSG00000157653.11	Adrenal_Gland
ENSG00000171533.11	rs10116799	9	113422027	C9orf43	ENSG00000157653.11	11342	-0.134173	rs10116799	ENSG00000138835.22	Adrenal_Gland
ENSG00000171533.11	rs7870912	9	113426445	C9orf43	ENSG00000157653.11	15760	-0.0181286	rs7870912	ENSG00000138835.22	Adrenal_Gland
ENSG00000171533.11	rs6478012	9	113484605	RGS3	ENSG00000138835.22	39875	-0.0279242	rs6478012	ENSG00000138835.22	Adrenal_Gland
ENSG00000171533.11	rs3925154	22	25836649	MYO18B	ENSG00000133454.15	94506	-0.297057		ENSG00000133454.15	Adrenal_Gland
ENSG00000171552.12	rs153002	16	15397627	MPV17L	ENSG00000156968.8	1874	-0.255399	rs153002	ENSG00000156968.8	Adrenal_Gland
ENSG00000171552.12	rs153002	16	15397627	MPV17L	ENSG00000156968.8	1874	-0.255399	rs153002	ENSG00000166780.10	Adrenal_Gland
ENSG00000171552.12	rs153000	16	15402301	MPV17L	ENSG00000156968.8	6548	0.0396091	rs153000	ENSG00000156968.8	Adrenal_Gland
ENSG00000171552.12	rs153000	16	15402301	MPV17L	ENSG00000156968.8	6548	0.0396091	rs153000	ENSG00000166780.10	Adrenal_Gland
ENSG00000171552.12	rs3844608	16	15418718	C16orf45	ENSG00000166780.10	15576	0.140196	rs3844608	ENSG00000156968.8	Adrenal_Gland
ENSG00000171552.12	rs4781689	16	15771615	AF001548.5	ENSG00000263335.1	44942	-0.00463151		ENSG00000263335.1	Adrenal_Gland
ENSG00000172172.7	rs7552440	1	225675431	SRP9	ENSG00000143742.12	102381	-0.345763		ENSG00000143742.12	Adrenal_Gland
ENSG00000172172.7	rs17569722	1	225695676	SRP9	ENSG00000143742.12	82136	-0.00993061		ENSG00000143742.12	Adrenal_Gland
ENSG00000172794.19	rs17325754	1	69739791	LRRC7	ENSG00000033122.18	171394	0.279681		ENSG00000033122.18	Adrenal_Gland
ENSG00000172817.3	rs4259695	1	60293243	CYP2J2	ENSG00000134716.9	399936	0.236826		ENSG00000134716.9	Adrenal_Gland
ENSG00000173915.14	rs4894196	2	176757976	LINC01117	ENSG00000224577.1	120045	-0.284337		ENSG00000224577.1	Adrenal_Gland
ENSG00000173915.14	rs440879	11	61093417	CD5	ENSG00000110448.10	8977	-0.181516		ENSG00000110448.10	Adrenal_Gland
ENSG00000175772.10	rs12412736	10	123424920	RP11-282I1.1	ENSG00000230131.5	68471	-0.0906371		ENSG00000230131.5	Adrenal_Gland
ENSG00000175772.10	rs1767123	10	123514618	RP11-282I1.1	ENSG00000230131.5	158169	-0.234309		ENSG00000230131.5	Adrenal_Gland
ENSG00000175772.10	rs932147	10	123548180	CPXM2	ENSG00000121898.12	158026	-0.201602		ENSG00000121898.12	Adrenal_Gland
ENSG00000178199.13	rs1606033	2	35969519	RP11-490M8.1	ENSG00000260025.1	385229	0.258428		ENSG00000260025.1	Adrenal_Gland
ENSG00000178719.16	rs7760268	6	170254390	LINC01624	ENSG00000227508.6	18083	-0.117204		ENSG00000227508.6	Adrenal_Gland
ENSG00000178719.16	rs3012421	6	170254992	LINC01624	ENSG00000227508.6	17481	-0.285072		ENSG00000227508.6	Adrenal_Gland
ENSG00000179010.14	rs13290253	9	25681525	TUSC1	ENSG00000198680.4	5137	0.242658	rs13290253	ENSG00000198680.4	Adrenal_Gland
ENSG00000179477.9	rs7094644	10	16731865	CUBN	ENSG00000107611.14	92098	0.385569		ENSG00000107611.14	Adrenal_Gland
ENSG00000182648.11	rs2105606	11	131962310	NTM	ENSG00000182667.14	591833	-0.243882		ENSG00000182667.14	Adrenal_Gland
ENSG00000182648.11	rs7315588	12	130212851	FZD10	ENSG00000111432.4	50393	0.190875		ENSG00000111432.4	Adrenal_Gland
ENSG00000182648.11	rs12455877	18	67934435	DSEL	ENSG00000171451.13	427854	-0.17289		ENSG00000171451.13	Adrenal_Gland
ENSG00000183762.12	rs12088480	1	215073493	KCNK2	ENSG00000082482.13	67719	0.12597		ENSG00000082482.13	Adrenal_Gland
ENSG00000183762.12	rs1339400	1	215279943	KCNK2	ENSG00000082482.13	274169	0.0654965		ENSG00000082482.13	Adrenal_Gland
ENSG00000183762.12	rs3191064	12	13216640	EMP1	ENSG00000134531.9	19925	0.176179		ENSG00000134531.9	Adrenal_Gland
ENSG00000184261.4	rs7514201	1	51946333	RAB3B	ENSG00000169213.6	38378	-0.0648142	rs7514201	ENSG00000134744.13	Adrenal_Gland
ENSG00000184261.4	rs7416150	1	51992144	TXNDC12	ENSG00000117862.11	27986	-0.133371	rs7416150	ENSG00000134744.13	Adrenal_Gland
ENSG00000184261.4	rs11803338	1	52432557	ZCCHC11	ENSG00000134744.13	24276	-0.0666189	rs11803338	ENSG00000134744.13	Adrenal_Gland
ENSG00000184261.4	rs11803338	1	52432557	ZCCHC11	ENSG00000134744.13	24276	-0.0666189	rs11803338	ENSG00000116157.5	Adrenal_Gland
ENSG00000185013.16	rs863368	1	158583542	MNDA	ENSG00000163563.7	247774	0.311607		ENSG00000163563.7	Adrenal_Gland
ENSG00000185013.16	rs11244474	10	125425349	RP11-151A10.3	ENSG00000282787.1	262971	0.0511739		ENSG00000282787.1	Adrenal_Gland
ENSG00000185013.16	rs11244491	10	125444817	FLJ37035	ENSG00000224023.10	255618	0.143226		ENSG00000224023.10	Adrenal_Gland
ENSG00000185013.16	rs7911801	10	125454697	FLJ37035	ENSG00000224023.10	245738	0.201179		ENSG00000224023.10	Adrenal_Gland
ENSG00000185338.4	rs7715782	5	43566828	NNT-AS1	ENSG00000248092.7	4765	-0.25526	rs7715782	ENSG00000172244.8	Adrenal_Gland
ENSG00000185338.4	rs7715782	5	43566828	NNT-AS1	ENSG00000248092.7	4765	-0.25526	rs7715782	ENSG00000248240.1	Adrenal_Gland
ENSG00000185338.4	rs7715782	5	43566828	NNT-AS1	ENSG00000248092.7	4765	-0.25526	rs7715782	ENSG00000112992.16	Adrenal_Gland
ENSG00000185338.4	rs3813687	6	24719750	RP1-30M3.6	ENSG00000272402.1	13004	-0.172758	rs3813687	ENSG00000111802.13	Adrenal_Gland
ENSG00000185338.4	rs3813687	6	24719750	RP1-30M3.6	ENSG00000272402.1	13004	-0.172758	rs3813687	ENSG00000112304.10	Adrenal_Gland
ENSG00000185338.4	rs3813687	6	24719750	RP1-30M3.6	ENSG00000272402.1	13004	-0.172758	rs3813687	ENSG00000112308.12	Adrenal_Gland
ENSG00000185338.4	rs10946724	6	24735080	RP1-30M3.6	ENSG00000272402.1	28334	0.0189484		ENSG00000272402.1	Adrenal_Gland
ENSG00000187775.16	rs7602635	2	41938322	C2orf91	ENSG00000205086.6	2955	0.169047	rs7602635	ENSG00000205086.6	Adrenal_Gland
ENSG00000187775.16	rs7069209	10	82830033	NRG3	ENSG00000185737.12	954720	-0.203717		ENSG00000185737.12	Adrenal_Gland
ENSG00000189001.10	rs4679329	3	127065909	PLXNA1	ENSG00000114554.11	77316	-0.184375		ENSG00000114554.11	Adrenal_Gland
ENSG00000189001.10	rs6045738	20	18994209	RP5-1068E13.7	ENSG00000273148.1	199681	-0.216911		ENSG00000273148.1	Adrenal_Gland
ENSG00000198185.11	rs6730914	2	99692717	AFF3	ENSG00000144218.18	147299	0.107349		ENSG00000144218.18	Adrenal_Gland
ENSG00000198185.11	rs360762	3	13060291	IQSEC1	ENSG00000144711.13	163072	-0.0955593		ENSG00000144711.13	Adrenal_Gland
ENSG00000198791.11	rs12235156	9	113039138	ZFP37	ENSG00000136866.13	759	-0.0726728		ENSG00000136866.13	Adrenal_Gland
ENSG00000198791.11	rs10116799	9	113422027	C9orf43	ENSG00000157653.11	11342	0.086675	rs10116799	ENSG00000157653.11	Adrenal_Gland
ENSG00000198791.11	rs10116799	9	113422027	C9orf43	ENSG00000157653.11	11342	0.086675	rs10116799	ENSG00000138835.22	Adrenal_Gland
ENSG00000198791.11	rs7870912	9	113426445	C9orf43	ENSG00000157653.11	15760	0.0805429	rs7870912	ENSG00000138835.22	Adrenal_Gland
ENSG00000198791.11	rs6478012	9	113484605	RGS3	ENSG00000138835.22	39875	0.029689	rs6478012	ENSG00000138835.22	Adrenal_Gland
ENSG00000198791.11	rs10817494	9	113603171	RGS3	ENSG00000138835.22	158441	-0.0138901		ENSG00000138835.22	Adrenal_Gland
ENSG00000203688.4	rs296306	7	52359198	COBL	ENSG00000106078.17	1342987	-0.367035		ENSG00000106078.17	Adrenal_Gland
ENSG00000213199.7	rs482670	9	133131971	GBGT1	ENSG00000148288.11	20976	0.181756	rs482670	ENSG00000160271.14	Adrenal_Gland
ENSG00000213199.7	rs6000632	22	37248075	RAC2	ENSG00000128340.14	22815	0.18332		ENSG00000128340.14	Adrenal_Gland
ENSG00000214293.8	rs9628664	1	157103806	ETV3	ENSG00000117036.11	17384	0.194081		ENSG00000117036.11	Adrenal_Gland
ENSG00000214946.14	rs1041159	1	91610966	TGFBR3	ENSG00000069702.10	69376	-0.208292		ENSG00000069702.10	Adrenal_Gland
ENSG00000214946.14	rs12132074	1	91622278	TGFBR3	ENSG00000069702.10	58064	-0.105531		ENSG00000069702.10	Adrenal_Gland
ENSG00000214946.14	rs4432252	15	97391630	CTD-2147F2.2	ENSG00000259664.2	21260	0.201381		ENSG00000259664.2	Adrenal_Gland
ENSG00000216937.13	rs1676965	8	4715320	RP11-115C21.2	ENSG00000246089.3	1688230	0.0302945		ENSG00000246089.3	Adrenal_Gland
ENSG00000216937.13	rs1676979	8	4722883	RP11-115C21.2	ENSG00000246089.3	1680667	0.234349		ENSG00000246089.3	Adrenal_Gland
ENSG00000223658.7	rs9305252	21	25454038	LINC00158	ENSG00000185433.8	68219	0.173711		ENSG00000185433.8	Adrenal_Gland
ENSG00000223658.7	rs9980620	21	25460297	LINC00158	ENSG00000185433.8	74478	0.124707		ENSG00000185433.8	Adrenal_Gland
ENSG00000223704.1	rs708244	4	8366877	ACOX3	ENSG00000087008.15	596	0.0123062	rs708244	ENSG00000251615.3	Adrenal_Gland
ENSG00000223704.1	rs708244	4	8366877	ACOX3	ENSG00000087008.15	596	0.0123062	rs708244	ENSG00000087008.15	Adrenal_Gland
ENSG00000223704.1	rs708244	4	8366877	ACOX3	ENSG00000087008.15	596	0.0123062	rs708244	ENSG00000205959.3	Adrenal_Gland
ENSG00000223704.1	rs13136987	4	8389132	ACOX3	ENSG00000087008.15	22851	0.100814	rs13136987	ENSG00000251615.3	Adrenal_Gland
ENSG00000223704.1	rs13136987	4	8389132	ACOX3	ENSG00000087008.15	22851	0.100814	rs13136987	ENSG00000205959.3	Adrenal_Gland
ENSG00000223704.1	rs13111630	4	8501554	RP11-689P11.2	ENSG00000205959.3	19285	0.0606263	rs13111630	ENSG00000251615.3	Adrenal_Gland
ENSG00000223704.1	rs17052072	5	175035775	MSX2	ENSG00000120149.8	311243	-0.189075		ENSG00000120149.8	Adrenal_Gland
ENSG00000224051.6	rs4128553	2	20947419	LDAH	ENSG00000118961.14	263406	-0.331398		ENSG00000118961.14	Adrenal_Gland
ENSG00000224051.6	rs1196290	2	181988479	PPP1R1C	ENSG00000150722.10	34239	0.276822		ENSG00000150722.10	Adrenal_Gland
ENSG00000224086.5	rs2890470	2	14205667	FAM84A	ENSG00000162981.13	427018	-0.0762079		ENSG00000162981.13	Adrenal_Gland
ENSG00000224086.5	rs16861439	2	14215745	FAM84A	ENSG00000162981.13	416940	-0.0705486		ENSG00000162981.13	Adrenal_Gland
ENSG00000224086.5	rs4510935	9	117523073	TLR4	ENSG00000136869.13	181258	-0.124001		ENSG00000136869.13	Adrenal_Gland
ENSG00000225378.1	rs8034927	15	97887085	ARRDC4	ENSG00000140450.8	73612	-0.240523		ENSG00000140450.8	Adrenal_Gland
ENSG00000225518.2	rs4674460	2	219859800	RP11-256I23.3	ENSG00000267919.1	214711	-0.14587		ENSG00000267919.1	Adrenal_Gland
ENSG00000225518.2	rs16860494	2	219888002	RP11-256I23.3	ENSG00000267919.1	242913	-0.157255		ENSG00000267919.1	Adrenal_Gland
ENSG00000225518.2	rs7210970	17	31935150	SUZ12	ENSG00000178691.10	1867	0.296021		ENSG00000178691.10	Adrenal_Gland
ENSG00000225880.5	rs4428484	6	170593021	PDCD2	ENSG00000071994.10	17727	0.258872		ENSG00000071994.10	Adrenal_Gland
ENSG00000226239.1	rs2819042	10	10188188	CELF2	ENSG00000048740.18	610208	-4.86535e-06		ENSG00000048740.18	Adrenal_Gland
ENSG00000227279.1	rs17125602	12	61993127	USP15	ENSG00000135655.15	267210	0.371434		ENSG00000135655.15	Adrenal_Gland
ENSG00000228013.1	rs2934849	6	165748847	LINC00473	ENSG00000223414.2	159954	0.254711		ENSG00000223414.2	Adrenal_Gland
ENSG00000228013.1	rs2720540	8	17502809	SLC7A2	ENSG00000003989.17	5722	-0.213402		ENSG00000003989.17	Adrenal_Gland
ENSG00000228013.1	rs7903962	10	66625953	LRRTM3	ENSG00000198739.10	300052	-0.228002		ENSG00000198739.10	Adrenal_Gland
ENSG00000228013.1	rs7243786	18	73756046	FBXO15	ENSG00000141665.11	317306	-0.22207		ENSG00000141665.11	Adrenal_Gland
ENSG00000229117.8	rs1654656	19	54672526	LILRB4	ENSG00000186818.12	28638	0.0823089		ENSG00000186818.12	Adrenal_Gland
ENSG00000229117.8	rs1671133	19	54995681	CTC-550B14.7	ENSG00000267265.5	10511	0.0678868		ENSG00000267265.5	Adrenal_Gland
ENSG00000229117.8	rs1043673	19	55000864	CTC-550B14.7	ENSG00000267265.5	5328	0.210868	rs1043673	ENSG00000267265.5	Adrenal_Gland
ENSG00000234084.1	rs17692129	17	46715917	WNT3	ENSG00000108379.9	46588	-0.134966	rs17692129	ENSG00000214401.4	Adrenal_Gland
ENSG00000234084.1	rs17692129	17	46715917	WNT3	ENSG00000108379.9	46588	-0.134966	rs17692129	ENSG00000120071.13	Adrenal_Gland
ENSG00000234084.1	rs17692129	17	46715917	WNT3	ENSG00000108379.9	46588	-0.134966	rs17692129	ENSG00000262500.1	Adrenal_Gland
ENSG00000234084.1	rs17692129	17	46715917	WNT3	ENSG00000108379.9	46588	-0.134966	rs17692129	ENSG00000262539.1	Adrenal_Gland
ENSG00000234084.1	rs17692129	17	46715917	WNT3	ENSG00000108379.9	46588	-0.134966	rs17692129	ENSG00000260075.1	Adrenal_Gland
ENSG00000234084.1	rs17692129	17	46715917	WNT3	ENSG00000108379.9	46588	-0.134966	rs17692129	ENSG00000185829.17	Adrenal_Gland
ENSG00000234084.1	rs17692129	17	46715917	WNT3	ENSG00000108379.9	46588	-0.134966	rs17692129	ENSG00000108379.9	Adrenal_Gland
ENSG00000234084.1	rs199529	17	46759851	WNT3	ENSG00000108379.9	2654	0.0477421	rs199529	ENSG00000214401.4	Adrenal_Gland
ENSG00000234084.1	rs199529	17	46759851	WNT3	ENSG00000108379.9	2654	0.0477421	rs199529	ENSG00000262500.1	Adrenal_Gland
ENSG00000234084.1	rs199529	17	46759851	WNT3	ENSG00000108379.9	2654	0.0477421	rs199529	ENSG00000262539.1	Adrenal_Gland
ENSG00000234084.1	rs199529	17	46759851	WNT3	ENSG00000108379.9	2654	0.0477421	rs199529	ENSG00000238083.7	Adrenal_Gland
ENSG00000234084.1	rs199529	17	46759851	WNT3	ENSG00000108379.9	2654	0.0477421	rs199529	ENSG00000185829.17	Adrenal_Gland
ENSG00000234084.1	rs199529	17	46759851	WNT3	ENSG00000108379.9	2654	0.0477421	rs199529	ENSG00000108379.9	Adrenal_Gland
ENSG00000236908.2	rs11692741	2	1966764	MYT1L	ENSG00000186487.17	177652	-7.45912e-07		ENSG00000186487.17	Adrenal_Gland
ENSG00000236908.2	rs6721182	2	1977731	MYT1L	ENSG00000186487.17	188619	-8.31635e-07		ENSG00000186487.17	Adrenal_Gland
ENSG00000236908.2	rs11679107	2	1993891	MYT1L	ENSG00000186487.17	204779	-7.7735e-07		ENSG00000186487.17	Adrenal_Gland
ENSG00000237166.1	rs7310441	12	66860391	CAND1	ENSG00000111530.12	408889	0.216032		ENSG00000111530.12	Adrenal_Gland
ENSG00000237166.1	rs1316804	12	114902775	RP11-25E2.1	ENSG00000257958.1	174549	-0.245443		ENSG00000257958.1	Adrenal_Gland
ENSG00000237310.1	rs12498816	4	134645659	PABPC4L	ENSG00000254535.3	449327	0.0595396		ENSG00000254535.3	Adrenal_Gland
ENSG00000237310.1	rs9997072	4	134716975	PABPC4L	ENSG00000254535.3	520643	0.0933903		ENSG00000254535.3	Adrenal_Gland
ENSG00000237310.1	rs153753	5	171757967	FBXW11	ENSG00000072803.17	103581	0.10036		ENSG00000072803.17	Adrenal_Gland
ENSG00000237310.1	rs254959	5	171799083	FBXW11	ENSG00000072803.17	62465	0.0339856		ENSG00000072803.17	Adrenal_Gland
ENSG00000237310.1	rs2249531	13	97753848	IPO5	ENSG00000065150.18	199809	0.159858		ENSG00000065150.18	Adrenal_Gland
ENSG00000237310.1	rs1771409	13	97776772	IPO5	ENSG00000065150.18	176885	-0.0383971		ENSG00000065150.18	Adrenal_Gland
ENSG00000237310.1	rs312812	17	77512855	RP11-13K12.5	ENSG00000267466.1	50512	0.146211		ENSG00000267466.1	Adrenal_Gland
ENSG00000237310.1	rs3092130	20	43102562	SRSF6	ENSG00000124193.14	355365	-0.114358		ENSG00000124193.14	Adrenal_Gland
ENSG00000237310.1	rs2425602	20	43107362	SRSF6	ENSG00000124193.14	350565	-0.101023		ENSG00000124193.14	Adrenal_Gland
ENSG00000237491.8	rs4428484	6	170593021	PDCD2	ENSG00000071994.10	17727	0.498902		ENSG00000071994.10	Adrenal_Gland
ENSG00000237807.3	rs7699752	4	112494246	ZGRF1	ENSG00000138658.15	45086	0.022149		ENSG00000138658.15	Adrenal_Gland
ENSG00000237807.3	rs1486865	4	112544495	ZGRF1	ENSG00000138658.15	5163	-0.111432	rs1486865	ENSG00000138658.15	Adrenal_Gland
ENSG00000237807.3	rs4409021	4	112682519	LARP7	ENSG00000174720.15	45530	-0.133047	rs4409021	ENSG00000138658.15	Adrenal_Gland
ENSG00000237807.3	rs13437082	6	31386783	XXbac-BPG181B23.7	ENSG00000272221.1	7505	-0.0489908	rs13437082	ENSG00000272221.1	Adrenal_Gland
ENSG00000237807.3	rs13437082	6	31386783	XXbac-BPG181B23.7	ENSG00000272221.1	7505	-0.0489908	rs13437082	ENSG00000204520.12	Adrenal_Gland
ENSG00000237807.3	rs13437082	6	31386783	XXbac-BPG181B23.7	ENSG00000272221.1	7505	-0.0489908	rs13437082	ENSG00000199332.1	Adrenal_Gland
ENSG00000237807.3	rs2844521	6	31401187	MICA	ENSG00000204520.12	1404	-0.154025	rs2844521	ENSG00000272221.1	Adrenal_Gland
ENSG00000237807.3	rs2844521	6	31401187	MICA	ENSG00000204520.12	1404	-0.154025	rs2844521	ENSG00000204520.12	Adrenal_Gland
ENSG00000239305.6	rs16886475	6	75329178	FILIP1	ENSG00000118407.14	37320	0.276151		ENSG00000118407.14	Adrenal_Gland
ENSG00000239305.6	rs6598840	17	944274	RP11-676J12.7	ENSG00000262003.1	34643	0.299504		ENSG00000262003.1	Adrenal_Gland
ENSG00000239305.6	rs12939584	17	947302	RP11-676J12.7	ENSG00000262003.1	37671	0.0340082		ENSG00000262003.1	Adrenal_Gland
ENSG00000240990.9	rs603560	1	43198448	CFAP57	ENSG00000243710.7	25585	0.0122393	rs603560	ENSG00000243710.7	Adrenal_Gland
ENSG00000240990.9	rs3120045	1	43232297	TMEM125	ENSG00000179178.10	37696	-0.378499	rs3120045	ENSG00000243710.7	Adrenal_Gland
ENSG00000240990.9	rs3733750	5	180808503	LINC00847	ENSG00000245060.6	23102	-0.105071	rs3733750	ENSG00000280161.1	Adrenal_Gland
ENSG00000240990.9	rs1053110	5	181061260	BTNL9	ENSG00000165810.16	21036	0.123735	rs1053110	ENSG00000168903.8	Adrenal_Gland
ENSG00000240990.9	rs1053110	5	181061260	BTNL9	ENSG00000165810.16	21036	0.123735	rs1053110	ENSG00000165810.16	Adrenal_Gland
ENSG00000240996.1	rs11074605	16	10136396	ATF7IP2	ENSG00000166669.13	190037	-0.00780642		ENSG00000166669.13	Adrenal_Gland
ENSG00000240996.1	rs16957102	16	10191772	ATF7IP2	ENSG00000166669.13	134661	-0.00158469		ENSG00000166669.13	Adrenal_Gland
ENSG00000240996.1	rs8057807	16	10651242	TEKT5	ENSG00000153060.7	23742	-0.00597754		ENSG00000153060.7	Adrenal_Gland
ENSG00000240996.1	rs17604476	16	10681870	TEKT5	ENSG00000153060.7	54370	-0.012843	rs17604476	ENSG00000153060.7	Adrenal_Gland
ENSG00000240996.1	rs2719739	16	10701258	NUBP1	ENSG00000103274.10	42527	0.0279172	rs2719739	ENSG00000153060.7	Adrenal_Gland
ENSG00000240996.1	rs2541481	16	10703421	NUBP1	ENSG00000103274.10	40364	0.0116736		ENSG00000103274.10	Adrenal_Gland
ENSG00000240996.1	rs1344514	16	10736896	NUBP1	ENSG00000103274.10	6889	-0.0276341	rs1344514	ENSG00000153060.7	Adrenal_Gland
ENSG00000244482.10	rs2876851	5	41014015	MROH2B	ENSG00000171495.16	15995	0.00857143		ENSG00000171495.16	Adrenal_Gland
ENSG00000244482.10	rs10121110	9	127840129	RP11-228B15.4	ENSG00000225032.5	24064	-0.000804955		ENSG00000225032.5	Adrenal_Gland
ENSG00000244482.10	rs2900262	9	128162247	C9orf16	ENSG00000171159.4	1988	0.00332273		ENSG00000171159.4	Adrenal_Gland
ENSG00000244482.10	rs880895	11	73173337	RP11-800A3.2	ENSG00000215841.3	41660	-0.00114579		ENSG00000215841.3	Adrenal_Gland
ENSG00000244482.10	rs1628409	11	73174212	RP11-800A3.2	ENSG00000215841.3	40785	0.000486054		ENSG00000215841.3	Adrenal_Gland
ENSG00000244482.10	rs11235689	11	73238702	P2RY2	ENSG00000175591.11	20405	-0.0107242	rs11235689	ENSG00000175591.11	Adrenal_Gland
ENSG00000244482.10	rs11235689	11	73238702	P2RY2	ENSG00000175591.11	20405	-0.0107242	rs11235689	ENSG00000260401.1	Adrenal_Gland
ENSG00000244482.10	rs4382936	11	73241355	P2RY2	ENSG00000175591.11	23058	0.000851722		ENSG00000175591.11	Adrenal_Gland
ENSG00000244482.10	rs7125598	11	73449544	FAM168A	ENSG00000054965.10	49058	0.00247982	rs7125598	ENSG00000054967.12	Adrenal_Gland
ENSG00000244482.10	rs513268	11	73478120	FAM168A	ENSG00000054965.10	77634	0.00213832		ENSG00000054965.10	Adrenal_Gland
ENSG00000248898.1	rs11158525	14	24054385	CARMIL3	ENSG00000186648.14	2386	-0.30872		ENSG00000186648.14	Adrenal_Gland
ENSG00000248898.1	rs12431698	14	24057384	CARMIL3	ENSG00000186648.14	5385	0.089403	rs12431698	ENSG00000225766.9	Adrenal_Gland
ENSG00000248898.1	rs3212243	14	24341164	RIPK3	ENSG00000129465.15	5144	-0.099961		ENSG00000129465.15	Adrenal_Gland
ENSG00000253434.5	rs9950982	18	52286047	DCC	ENSG00000187323.11	54124	0.257064		ENSG00000187323.11	Adrenal_Gland
ENSG00000253434.5	rs352135	18	52305762	DCC	ENSG00000187323.11	34409	0.104722		ENSG00000187323.11	Adrenal_Gland
ENSG00000255980.1	rs1559113	5	180324390	GFPT2	ENSG00000131459.12	23701	0.0767797	rs1559113	ENSG00000131459.12	Adrenal_Gland
ENSG00000255980.1	rs1422572	5	180354898	GFPT2	ENSG00000131459.12	54209	0.169042	rs1422572	ENSG00000131459.12	Adrenal_Gland
ENSG00000255980.1	rs12652232	5	180362391	GFPT2	ENSG00000131459.12	61702	0.152194	rs12652232	ENSG00000131459.12	Adrenal_Gland
ENSG00000255980.1	rs34108387	5	180413538	CNOT6	ENSG00000113300.11	80873	0.030274		ENSG00000113300.11	Adrenal_Gland
ENSG00000257093.6	rs11205449	1	48181452	SLC5A9	ENSG00000117834.12	41232	0.194029	rs11205449	ENSG00000117834.12	Adrenal_Gland
ENSG00000257093.6	rs11205449	1	48181452	SLC5A9	ENSG00000117834.12	41232	0.194029	rs11205449	ENSG00000272491.1	Adrenal_Gland
ENSG00000257093.6	rs11205449	1	48181452	SLC5A9	ENSG00000117834.12	41232	0.194029	rs11205449	ENSG00000132122.11	Adrenal_Gland
ENSG00000257093.6	rs926979	1	48219763	SLC5A9	ENSG00000117834.12	2921	-0.0311394		ENSG00000117834.12	Adrenal_Gland
ENSG00000257093.6	rs2246557	1	48536108	AGBL4	ENSG00000186094.16	3254	-0.115975		ENSG00000186094.16	Adrenal_Gland
ENSG00000257093.6	rs6697870	1	48734853	BEND5	ENSG00000162373.12	7331	0.0666305		ENSG00000162373.12	Adrenal_Gland
ENSG00000259130.1	rs10416428	19	37126707	ZNF585A	ENSG00000196967.10	19974	-0.10555	rs10416428	ENSG00000226686.7	Adrenal_Gland
ENSG00000259130.1	rs10416428	19	37126707	ZNF585A	ENSG00000196967.10	19974	-0.10555	rs10416428	ENSG00000181666.17	Adrenal_Gland
ENSG00000259130.1	rs10416428	19	37126707	ZNF585A	ENSG00000196967.10	19974	-0.10555	rs10416428	ENSG00000196381.10	Adrenal_Gland
ENSG00000259130.1	rs12459637	19	37199096	ZNF585B	ENSG00000245680.9	17518	-0.241892	rs12459637	ENSG00000226686.7	Adrenal_Gland
ENSG00000259130.1	rs12459637	19	37199096	ZNF585B	ENSG00000245680.9	17518	-0.241892	rs12459637	ENSG00000181666.17	Adrenal_Gland
ENSG00000259130.1	rs12459637	19	37199096	ZNF585B	ENSG00000245680.9	17518	-0.241892	rs12459637	ENSG00000196381.10	Adrenal_Gland
ENSG00000259820.1	rs12945389	17	50773733	LUC7L3	ENSG00000108848.15	54190	0.211191	rs12945389	ENSG00000141232.4	Adrenal_Gland
ENSG00000260213.5	rs4837771	9	120445424	CDK5RAP2	ENSG00000136861.17	56556	0.2568		ENSG00000136861.17	Adrenal_Gland
ENSG00000260528.4	rs6139074	20	82603	C20orf96	ENSG00000196476.11	188259	0.58684		ENSG00000196476.11	Adrenal_Gland
ENSG00000260891.1	rs2069207	1	245810310	SMYD3	ENSG00000185420.18	60969	0.0909273		ENSG00000185420.18	Adrenal_Gland
ENSG00000260891.1	rs749331	2	23659477	RP11-557N21.1	ENSG00000283031.1	7730	-0.145983		ENSG00000283031.1	Adrenal_Gland
ENSG00000260891.1	rs4598851	15	68732472	ANP32A	ENSG00000140350.15	46062	0.0435826		ENSG00000140350.15	Adrenal_Gland
ENSG00000260891.1	rs4261473	15	68743881	ANP32A	ENSG00000140350.15	34653	-0.082559		ENSG00000140350.15	Adrenal_Gland
ENSG00000260891.1	rs6494768	15	68750160	ANP32A	ENSG00000140350.15	28374	0.0735688		ENSG00000140350.15	Adrenal_Gland
ENSG00000260891.1	rs4404012	15	68756352	ANP32A	ENSG00000140350.15	22182	0.0610989		ENSG00000140350.15	Adrenal_Gland
ENSG00000260891.1	rs4485298	15	68765446	ANP32A	ENSG00000140350.15	13088	0.0749437		ENSG00000140350.15	Adrenal_Gland
ENSG00000260891.1	rs8036084	15	68767512	ANP32A	ENSG00000140350.15	11022	0.0491753		ENSG00000140350.15	Adrenal_Gland
ENSG00000261172.1	rs6139074	20	82603	C20orf96	ENSG00000196476.11	188259	0.642694		ENSG00000196476.11	Adrenal_Gland
ENSG00000262668.1	rs1174959	7	22002864	CDCA7L	ENSG00000164649.19	101965	-0.229695		ENSG00000164649.19	Adrenal_Gland
ENSG00000262903.1	rs9451963	6	92231754	EPHA7	ENSG00000135333.13	1008265	-0.17183		ENSG00000135333.13	Adrenal_Gland
ENSG00000262903.1	rs3823482	7	130166576	TMEM209	ENSG00000146842.16	1862	-0.162942		ENSG00000146842.16	Adrenal_Gland
ENSG00000267024.1	rs6457109	6	29965484	HCG9	ENSG00000204625.10	9627	-0.0935959	rs6457109	ENSG00000230795.3	Adrenal_Gland
ENSG00000267024.1	rs6457109	6	29965484	HCG9	ENSG00000204625.10	9627	-0.0935959	rs6457109	ENSG00000229390.1	Adrenal_Gland
ENSG00000267024.1	rs12193110	6	29969327	HCG9	ENSG00000204625.10	5784	-0.0836038	rs12193110	ENSG00000239257.1	Adrenal_Gland
ENSG00000267024.1	rs12193110	6	29969327	HCG9	ENSG00000204625.10	5784	-0.0836038	rs12193110	ENSG00000235821.1	Adrenal_Gland
ENSG00000267024.1	rs12193110	6	29969327	HCG9	ENSG00000204625.10	5784	-0.0836038	rs12193110	ENSG00000176998.4	Adrenal_Gland
ENSG00000267024.1	rs12193110	6	29969327	HCG9	ENSG00000204625.10	5784	-0.0836038	rs12193110	ENSG00000230795.3	Adrenal_Gland
ENSG00000267024.1	rs12193110	6	29969327	HCG9	ENSG00000204625.10	5784	-0.0836038	rs12193110	ENSG00000229390.1	Adrenal_Gland
ENSG00000267024.1	rs12193110	6	29969327	HCG9	ENSG00000204625.10	5784	-0.0836038	rs12193110	ENSG00000204622.11	Adrenal_Gland
ENSG00000267024.1	rs2256902	6	29972595	HCG9	ENSG00000204625.10	2516	0.0238501	rs2256902	ENSG00000181126.13	Adrenal_Gland
ENSG00000267024.1	rs2256902	6	29972595	HCG9	ENSG00000204625.10	2516	0.0238501	rs2256902	ENSG00000281831.1	Adrenal_Gland
ENSG00000267024.1	rs2256902	6	29972595	HCG9	ENSG00000204625.10	2516	0.0238501	rs2256902	ENSG00000204625.10	Adrenal_Gland
ENSG00000267024.1	rs2256902	6	29972595	HCG9	ENSG00000204625.10	2516	0.0238501	rs2256902	ENSG00000204623.9	Adrenal_Gland
ENSG00000267024.1	rs3094077	6	30258346	HCG17	ENSG00000270604.5	24308	0.0249881	rs3094077	ENSG00000204644.9	Adrenal_Gland
ENSG00000267024.1	rs3094077	6	30258346	HCG17	ENSG00000270604.5	24308	0.0249881	rs3094077	ENSG00000281831.1	Adrenal_Gland
ENSG00000267024.1	rs3094077	6	30258346	HCG17	ENSG00000270604.5	24308	0.0249881	rs3094077	ENSG00000230795.3	Adrenal_Gland
ENSG00000267024.1	rs3094077	6	30258346	HCG17	ENSG00000270604.5	24308	0.0249881	rs3094077	ENSG00000206503.12	Adrenal_Gland
ENSG00000267024.1	rs3094077	6	30258346	HCG17	ENSG00000270604.5	24308	0.0249881	rs3094077	ENSG00000227766.1	Adrenal_Gland
ENSG00000267024.1	rs3094077	6	30258346	HCG17	ENSG00000270604.5	24308	0.0249881	rs3094077	ENSG00000270604.5	Adrenal_Gland
ENSG00000267024.1	rs2516708	6	30260944	HCG18	ENSG00000231074.8	26452	0.239796	rs2516708	ENSG00000243753.5	Adrenal_Gland
ENSG00000267024.1	rs2516708	6	30260944	HCG18	ENSG00000231074.8	26452	0.239796	rs2516708	ENSG00000280128.1	Adrenal_Gland
ENSG00000267024.1	rs2516708	6	30260944	HCG18	ENSG00000231074.8	26452	0.239796	rs2516708	ENSG00000231074.8	Adrenal_Gland
ENSG00000267024.1	rs1059510	6	30489955	HLA-E	ENSG00000204592.8	489	-0.0189906	rs1059510	ENSG00000206341.7	Adrenal_Gland
ENSG00000267024.1	rs1059510	6	30489955	HLA-E	ENSG00000204592.8	489	-0.0189906	rs1059510	ENSG00000228022.5	Adrenal_Gland
ENSG00000267365.1	rs725992	3	54145559	CACNA2D3	ENSG00000157445.14	23013	-0.237233		ENSG00000157445.14	Adrenal_Gland
ENSG00000268568.1	rs13402805	2	201683241	ALS2	ENSG00000003393.14	17312	-0.0503862		ENSG00000003393.14	Adrenal_Gland
ENSG00000268568.1	rs770906	6	82373624	TPBG	ENSG00000146242.8	10419	0.0799198	rs770906	ENSG00000146242.8	Adrenal_Gland
ENSG00000268568.1	rs2842888	6	132498654	STX7	ENSG00000079950.13	52788	-0.152774		ENSG00000079950.13	Adrenal_Gland
ENSG00000268568.1	rs2010300	15	40787933	C15orf62	ENSG00000188277.9	17644	0.0270237	rs2010300	ENSG00000128891.15	Adrenal_Gland
ENSG00000268568.1	rs2010300	15	40787933	C15orf62	ENSG00000188277.9	17644	0.0270237	rs2010300	ENSG00000166140.17	Adrenal_Gland
ENSG00000268568.1	rs5758209	22	41065861	EP300	ENSG00000100393.12	25924	0.00497821		ENSG00000100393.12	Adrenal_Gland
ENSG00000268568.1	rs139515	22	41260129	RANGAP1	ENSG00000100401.19	14519	0.00663114	rs139515	ENSG00000100403.11	Adrenal_Gland
ENSG00000268568.1	rs9611610	22	41553255	CSDC2	ENSG00000172346.14	7507	-0.651237	rs9611610	ENSG00000167077.12	Adrenal_Gland
ENSG00000268568.1	rs2839715	22	41888256	SHISA8	ENSG00000234965.2	21297	-0.0336183	rs2839715	ENSG00000234965.2	Adrenal_Gland
ENSG00000268568.1	rs2839715	22	41888256	SHISA8	ENSG00000234965.2	21297	-0.0336183	rs2839715	ENSG00000100162.14	Adrenal_Gland
ENSG00000268568.1	rs2839715	22	41888256	SHISA8	ENSG00000234965.2	21297	-0.0336183	rs2839715	ENSG00000227370.1	Adrenal_Gland
ENSG00000269038.1	rs12039617	1	115664863	VANGL1	ENSG00000173218.14	22911	0.0914803		ENSG00000173218.14	Adrenal_Gland
ENSG00000269038.1	rs4284265	1	115677912	CASQ2	ENSG00000118729.11	22094	0.177639		ENSG00000118729.11	Adrenal_Gland
ENSG00000269038.1	rs4924292	15	38713697	RP11-102L12.2	ENSG00000259326.1	210845	0.253189		ENSG00000259326.1	Adrenal_Gland
ENSG00000269038.1	rs1549931	19	51900263	ZNF649	ENSG00000198093.10	11040	0.259958		ENSG00000198093.10	Adrenal_Gland
ENSG00000269656.1	rs872599	15	82915891	FAM103A1	ENSG00000169612.3	70315	-0.222426	rs872599	ENSG00000169609.13	Adrenal_Gland
ENSG00000269656.1	rs3737358	21	43971258	TRAPPC10	ENSG00000160218.12	41060	0.0925478		ENSG00000160218.12	Adrenal_Gland
ENSG00000269656.1	rs2838458	21	43978775	TRAPPC10	ENSG00000160218.12	33543	0.0657105		ENSG00000160218.12	Adrenal_Gland
ENSG00000269656.1	rs2277806	21	44089769	PWP2	ENSG00000241945.7	17520	0.111499	rs2277806	ENSG00000241945.7	Adrenal_Gland
ENSG00000269656.1	rs2277806	21	44089769	PWP2	ENSG00000241945.7	17520	0.111499	rs2277806	ENSG00000160221.16	Adrenal_Gland
ENSG00000270021.1	rs6982586	8	107294830	ANGPT1	ENSG00000154188.9	45349	-0.170018		ENSG00000154188.9	Adrenal_Gland
ENSG00000270021.1	rs249047	12	113640049	RBM19	ENSG00000122965.10	176688	0.226698		ENSG00000122965.10	Adrenal_Gland
ENSG00000270988.1	rs13407210	2	29497353	ALK	ENSG00000171094.16	304580	0.258853		ENSG00000171094.16	Adrenal_Gland
ENSG00000272541.1	rs277246	12	43605359	PUS7L	ENSG00000129317.14	113633	-0.132777		ENSG00000129317.14	Adrenal_Gland
ENSG00000272541.1	rs2365455	12	94359938	CEP83	ENSG00000173588.14	52243	-0.196907		ENSG00000173588.14	Adrenal_Gland
ENSG00000272541.1	rs3847818	12	94378486	CEP83	ENSG00000173588.14	70791	-0.0433207		ENSG00000173588.14	Adrenal_Gland
ENSG00000272821.1	rs11159071	14	74215670	ABCD4	ENSG00000119688.20	69752	-1.7149e-06		ENSG00000119688.20	Adrenal_Gland
ENSG00000275464.4	rs17773605	7	95292179	PON1	ENSG00000005421.8	5496	0.0742565	rs17773605	ENSG00000005421.8	Adrenal_Gland
ENSG00000275464.4	rs3917564	7	95298612	PON1	ENSG00000005421.8	937	-0.0913863	rs3917564	ENSG00000005421.8	Adrenal_Gland
ENSG00000275464.4	rs2269829	7	95305261	PON1	ENSG00000005421.8	7586	-0.0334029	rs2269829	ENSG00000005421.8	Adrenal_Gland
ENSG00000275464.4	rs2074351	7	95317259	PON1	ENSG00000005421.8	19584	-0.00598491	rs2074351	ENSG00000005421.8	Adrenal_Gland
ENSG00000275464.4	rs854573	7	95323380	PON1	ENSG00000005421.8	25705	-0.0440145	rs854573	ENSG00000005421.8	Adrenal_Gland
ENSG00000275464.4	rs17166818	7	95325551	PON1	ENSG00000005421.8	27876	-0.265457	rs17166818	ENSG00000005421.8	Adrenal_Gland
ENSG00000275464.4	rs7786401	7	95397015	PON2	ENSG00000105854.12	7847	-0.0123024	rs7786401	ENSG00000005421.8	Adrenal_Gland
ENSG00000275464.4	rs7786401	7	95397015	PON2	ENSG00000105854.12	7847	-0.0123024	rs7786401	ENSG00000105852.10	Adrenal_Gland
ENSG00000275464.4	rs43048	7	95440354	GS1-293C5.1	ENSG00000273138.1	24247	0.115454	rs43048	ENSG00000005421.8	Adrenal_Gland
ENSG00000277149.4	rs741844	8	74293060	GDAP1	ENSG00000104381.12	28453	-0.12737		ENSG00000104381.12	Adrenal_Gland
ENSG00000277149.4	rs17095542	14	97534476	LINC01550	ENSG00000246223.8	391133	-0.145779		ENSG00000246223.8	Adrenal_Gland
ENSG00000277149.4	rs615220	18	71523686	LINC01909	ENSG00000266258.1	1188248	-0.160418		ENSG00000266258.1	Adrenal_Gland
ENSG00000277149.4	rs2103587	22	24978536	KIAA1671	ENSG00000197077.13	25807	0.15385		ENSG00000197077.13	Adrenal_Gland
ENSG00000277420.1	rs1519473	2	17588828	VSNL1	ENSG00000163032.11	49703	-0.0363297		ENSG00000163032.11	Adrenal_Gland
ENSG00000277420.1	rs6761104	2	17748928	GEN1	ENSG00000178295.14	4929	-0.343885	rs6761104	ENSG00000178295.14	Adrenal_Gland
ENSG00000277420.1	rs2615051	2	17757234	GEN1	ENSG00000178295.14	3377	-0.00710183	rs2615051	ENSG00000178295.14	Adrenal_Gland
ENSG00000277420.1	rs17315736	2	17788157	GEN1	ENSG00000178295.14	34300	-0.0878902		ENSG00000178295.14	Adrenal_Gland
ENSG00000280279.1	rs12512646	4	119664578	PDE5A	ENSG00000138735.15	170184	0.14599	rs12512646	ENSG00000145384.3	Adrenal_Gland
ENSG00000280279.1	rs12512646	4	119664578	PDE5A	ENSG00000138735.15	170184	0.14599	rs12512646	ENSG00000250412.1	Adrenal_Gland
ENSG00000280279.1	rs12512646	4	119664578	PDE5A	ENSG00000138735.15	170184	0.14599	rs12512646	ENSG00000283050.1	Adrenal_Gland
ENSG00000280279.1	rs12512646	4	119664578	PDE5A	ENSG00000138735.15	170184	0.14599	rs12512646	ENSG00000245958.6	Adrenal_Gland
ENSG00000280279.1	rs4094	4	119698266	PDE5A	ENSG00000138735.15	203872	0.158951	rs4094	ENSG00000145384.3	Adrenal_Gland
ENSG00000280279.1	rs4094	4	119698266	PDE5A	ENSG00000138735.15	203872	0.158951	rs4094	ENSG00000250412.1	Adrenal_Gland
ENSG00000280279.1	rs4094	4	119698266	PDE5A	ENSG00000138735.15	203872	0.158951	rs4094	ENSG00000283050.1	Adrenal_Gland
ENSG00000280279.1	rs4094	4	119698266	PDE5A	ENSG00000138735.15	203872	0.158951	rs4094	ENSG00000245958.6	Adrenal_Gland
ENSG00000280279.1	rs4428484	6	170593021	PDCD2	ENSG00000071994.10	17727	0.274562		ENSG00000071994.10	Adrenal_Gland
ENSG00000280279.1	rs12270298	11	58930332	RP11-142C4.6	ENSG00000255240.5	3310	0.247918		ENSG00000255240.5	Adrenal_Gland
ENSG00000282393.1	rs10503143	8	234976	RP5-855D21.1	ENSG00000272240.1	630	-0.157493		ENSG00000272240.1	Adrenal_Gland
ENSG00000282393.1	rs763786	8	246884	RP5-855D21.2	ENSG00000273402.1	9840	-0.303665	rs763786	ENSG00000223508.5	Adrenal_Gland
ENSG00000282393.1	rs763786	8	246884	RP5-855D21.2	ENSG00000273402.1	9840	-0.303665	rs763786	ENSG00000272240.1	Adrenal_Gland
ENSG00000282393.1	rs763786	8	246884	RP5-855D21.2	ENSG00000273402.1	9840	-0.303665	rs763786	ENSG00000273402.1	Adrenal_Gland
ENSG00000282393.1	rs7845413	8	6098014	RP11-115C21.2	ENSG00000246089.3	305536	0.130069		ENSG00000246089.3	Adrenal_Gland
ENSG00000282393.1	rs11823394	11	105378059	GRIA4	ENSG00000152578.12	231934	-0.164178		ENSG00000152578.12	Adrenal_Gland
ENSG00000282393.1	rs8022682	14	22012085	SALL2	ENSG00000165821.11	491005	0.184303		ENSG00000165821.11	Adrenal_Gland
ENSG00000008438.4	rs17777549	3	78285949	ROBO1	ENSG00000169855.19	311290	0.0482672		ENSG00000169855.19	Artery_Aorta
ENSG00000008438.4	rs4398480	4	177094857	NEIL3	ENSG00000109674.3	214978	-0.00595691		ENSG00000109674.3	Artery_Aorta
ENSG00000008438.4	rs17064315	4	177119880	NEIL3	ENSG00000109674.3	189955	-0.00813945		ENSG00000109674.3	Artery_Aorta
ENSG00000008438.4	rs2777862	9	69476188	APBA1	ENSG00000107282.7	48659	-0.0363749		ENSG00000107282.7	Artery_Aorta
ENSG00000008438.4	rs7021184	9	69485135	APBA1	ENSG00000107282.7	57606	-0.0333841		ENSG00000107282.7	Artery_Aorta
ENSG00000008438.4	rs10481751	9	69519460	APBA1	ENSG00000107282.7	91931	-0.0382165		ENSG00000107282.7	Artery_Aorta
ENSG00000008438.4	rs7858171	9	69545258	APBA1	ENSG00000107282.7	117729	-0.0345456		ENSG00000107282.7	Artery_Aorta
ENSG00000008438.4	rs4744571	9	69549843	APBA1	ENSG00000107282.7	122314	-0.0430769		ENSG00000107282.7	Artery_Aorta
ENSG00000021574.11	rs4924810	17	20168506	SPECC1	ENSG00000128487.16	159163	-0.233241	rs4924810	ENSG00000261033.1	Artery_Aorta
ENSG00000021574.11	rs4924810	17	20168506	SPECC1	ENSG00000128487.16	159163	-0.233241	rs4924810	ENSG00000189423.11	Artery_Aorta
ENSG00000021574.11	rs4924810	17	20168506	SPECC1	ENSG00000128487.16	159163	-0.233241	rs4924810	ENSG00000230528.7	Artery_Aorta
ENSG00000021574.11	rs2958459	17	20838265	CCDC144NL	ENSG00000205212.3	1819	-0.0449351		ENSG00000205212.3	Artery_Aorta
ENSG00000023909.9	rs715307	14	70175676	SLC8A3	ENSG00000100678.18	131460	0.201299		ENSG00000100678.18	Artery_Aorta
ENSG00000025156.12	rs9434608	1	8125925	RP11-431K24.1	ENSG00000238290.1	99188	-0.137664		ENSG00000238290.1	Artery_Aorta
ENSG00000025156.12	rs11735972	4	121631218	ANXA5	ENSG00000164111.14	36736	-0.119889		ENSG00000164111.14	Artery_Aorta
ENSG00000025156.12	rs10986167	9	98417016	TBC1D2	ENSG00000095383.19	218018	-0.0530844		ENSG00000095383.19	Artery_Aorta
ENSG00000025156.12	rs10818923	9	98432753	TBC1D2	ENSG00000095383.19	233755	-0.087106		ENSG00000095383.19	Artery_Aorta
ENSG00000025156.12	rs10404486	19	52780882	ZNF28	ENSG00000198538.10	16526	-0.112043	rs10404486	ENSG00000189190.9	Artery_Aorta
ENSG00000025156.12	rs12973596	19	52785620	ZNF28	ENSG00000198538.10	11788	-0.0551743	rs12973596	ENSG00000189190.9	Artery_Aorta
ENSG00000027644.4	rs6479678	10	59994936	ANK3	ENSG00000151150.21	31361	-1.08933e-06		ENSG00000151150.21	Artery_Aorta
ENSG00000062650.17	rs11208433	1	64361510	CACHD1	ENSG00000158966.13	109281	0.131708		ENSG00000158966.13	Artery_Aorta
ENSG00000062650.17	rs2158232	16	17860691	RP11-1212A22.4	ENSG00000233024.7	497394	-0.118746		ENSG00000233024.7	Artery_Aorta
ENSG00000062650.17	rs8046865	16	17893353	RP11-1212A22.4	ENSG00000233024.7	464732	0.0492414		ENSG00000233024.7	Artery_Aorta
ENSG00000062650.17	rs10403306	19	36884377	ZNF829	ENSG00000185869.14	3746	-0.00512154	rs10403306	ENSG00000198453.12	Artery_Aorta
ENSG00000062650.17	rs7251087	19	36965001	ZNF420	ENSG00000197050.10	42855	-0.054864	rs7251087	ENSG00000198453.12	Artery_Aorta
ENSG00000062650.17	rs7251087	19	36965001	ZNF420	ENSG00000197050.10	42855	-0.054864	rs7251087	ENSG00000226686.7	Artery_Aorta
ENSG00000062650.17	rs7251087	19	36965001	ZNF420	ENSG00000197050.10	42855	-0.054864	rs7251087	ENSG00000267605.5	Artery_Aorta
ENSG00000062650.17	rs7251087	19	36965001	ZNF420	ENSG00000197050.10	42855	-0.054864	rs7251087	ENSG00000276846.1	Artery_Aorta
ENSG00000062650.17	rs7251087	19	36965001	ZNF420	ENSG00000197050.10	42855	-0.054864	rs7251087	ENSG00000196437.10	Artery_Aorta
ENSG00000062650.17	rs7251087	19	36965001	ZNF420	ENSG00000197050.10	42855	-0.054864	rs7251087	ENSG00000267470.5	Artery_Aorta
ENSG00000062650.17	rs10425441	19	37179746	ZNF585B	ENSG00000245680.9	1832	-0.0067481	rs10425441	ENSG00000198453.12	Artery_Aorta
ENSG00000062650.17	rs10425441	19	37179746	ZNF585B	ENSG00000245680.9	1832	-0.0067481	rs10425441	ENSG00000276846.1	Artery_Aorta
ENSG00000062650.17	rs10425441	19	37179746	ZNF585B	ENSG00000245680.9	1832	-0.0067481	rs10425441	ENSG00000196437.10	Artery_Aorta
ENSG00000062650.17	rs10425441	19	37179746	ZNF585B	ENSG00000245680.9	1832	-0.0067481	rs10425441	ENSG00000267470.5	Artery_Aorta
ENSG00000062650.17	rs10425441	19	37179746	ZNF585B	ENSG00000245680.9	1832	-0.0067481	rs10425441	ENSG00000120784.15	Artery_Aorta
ENSG00000062650.17	rs2927743	19	37641433	ZFP30	ENSG00000120784.15	10425	-0.109172	rs2927743	ENSG00000226686.7	Artery_Aorta
ENSG00000062650.17	rs2927743	19	37641433	ZFP30	ENSG00000120784.15	10425	-0.109172	rs2927743	ENSG00000267605.5	Artery_Aorta
ENSG00000062650.17	rs2927743	19	37641433	ZFP30	ENSG00000120784.15	10425	-0.109172	rs2927743	ENSG00000266916.5	Artery_Aorta
ENSG00000062650.17	rs2927743	19	37641433	ZFP30	ENSG00000120784.15	10425	-0.109172	rs2927743	ENSG00000267470.5	Artery_Aorta
ENSG00000062650.17	rs353407	19	37954304	SIPA1L3	ENSG00000105738.10	47077	-0.00854356	rs353407	ENSG00000267470.5	Artery_Aorta
ENSG00000062650.17	rs353407	19	37954304	SIPA1L3	ENSG00000105738.10	47077	-0.00854356	rs353407	ENSG00000196381.10	Artery_Aorta
ENSG00000062650.17	rs1643461	19	37977701	SIPA1L3	ENSG00000105738.10	70474	-0.0565635	rs1643461	ENSG00000267470.5	Artery_Aorta
ENSG00000067369.13	rs7601973	2	54881716	RTN4	ENSG00000115310.17	90470	-0.0995666		ENSG00000115310.17	Artery_Aorta
ENSG00000067369.13	rs4671992	2	54907172	RTN4	ENSG00000115310.17	65014	-0.139622		ENSG00000115310.17	Artery_Aorta
ENSG00000067369.13	rs12524922	6	40842539	UNC5CL	ENSG00000124602.9	184371	0.109986		ENSG00000124602.9	Artery_Aorta
ENSG00000067369.13	rs7760860	6	41092134	NFYA	ENSG00000001167.14	19190	-0.0486473	rs7760860	ENSG00000001167.14	Artery_Aorta
ENSG00000067369.13	rs7760860	6	41092134	NFYA	ENSG00000001167.14	19190	-0.0486473	rs7760860	ENSG00000161912.17	Artery_Aorta
ENSG00000067369.13	rs6924867	6	41122431	TREML1	ENSG00000161911.11	26910	-0.127257	rs6924867	ENSG00000001167.14	Artery_Aorta
ENSG00000067369.13	rs6924867	6	41122431	TREML1	ENSG00000161911.11	26910	-0.127257	rs6924867	ENSG00000161912.17	Artery_Aorta
ENSG00000070010.18	rs17797675	6	9581805	RP11-314C16.1	ENSG00000230939.1	797628	-0.277637		ENSG00000230939.1	Artery_Aorta
ENSG00000070010.18	rs16909936	8	139003396	COL22A1	ENSG00000169436.16	415162	0.239926		ENSG00000169436.16	Artery_Aorta
ENSG00000080573.6	rs2011077	5	177094455	FGFR4	ENSG00000160867.14	7570	0.0154584	rs2011077	ENSG00000169228.13	Artery_Aorta
ENSG00000080573.6	rs12519145	5	177128522	NSD1	ENSG00000165671.19	4556	0.0577352	rs12519145	ENSG00000169228.13	Artery_Aorta
ENSG00000080573.6	rs7708314	5	177382617	F12	ENSG00000131187.9	19522	0.143004	rs7708314	ENSG00000169228.13	Artery_Aorta
ENSG00000081181.7	rs9784151	2	36660270	VIT	ENSG00000205221.12	36419	-0.291538		ENSG00000205221.12	Artery_Aorta
ENSG00000081307.12	rs613867	10	42749129	AL022344.7	ENSG00000259869.1	2048	-0.188762		ENSG00000259869.1	Artery_Aorta
ENSG00000082898.16	rs4490487	4	79640527	LINC00989	ENSG00000250334.5	148112	0.107314		ENSG00000250334.5	Artery_Aorta
ENSG00000082898.16	rs6578729	11	6068510	RP11-290F24.6	ENSG00000267940.1	133390	-0.210681		ENSG00000267940.1	Artery_Aorta
ENSG00000084444.13	rs1523348	3	20469893	SGO1	ENSG00000129810.14	309301	0.102176		ENSG00000129810.14	Artery_Aorta
ENSG00000084444.13	rs1466216	4	1078119	RNF212	ENSG00000178222.12	21866	-0.0982597	rs1466216	ENSG00000127418.14	Artery_Aorta
ENSG00000084444.13	rs1466216	4	1078119	RNF212	ENSG00000178222.12	21866	-0.0982597	rs1466216	ENSG00000090316.15	Artery_Aorta
ENSG00000084444.13	rs1466216	4	1078119	RNF212	ENSG00000178222.12	21866	-0.0982597	rs1466216	ENSG00000179979.8	Artery_Aorta
ENSG00000084444.13	rs1466216	4	1078119	RNF212	ENSG00000178222.12	21866	-0.0982597	rs1466216	ENSG00000244459.2	Artery_Aorta
ENSG00000084444.13	rs12503849	4	63363305	EPHA5	ENSG00000145242.13	1956257	-0.0886821		ENSG00000145242.13	Artery_Aorta
ENSG00000084444.13	rs4799942	18	37537559	RP11-95O2.5	ENSG00000267707.2	290670	-0.123598		ENSG00000267707.2	Artery_Aorta
ENSG00000084444.13	rs17617402	19	20003757	ZNF682	ENSG00000197124.11	6700	0.0364883		ENSG00000197124.11	Artery_Aorta
ENSG00000084444.13	rs12978376	19	20019429	ZNF682	ENSG00000197124.11	22372	0.0643238		ENSG00000197124.11	Artery_Aorta
ENSG00000086475.14	rs6442333	3	12822887	RP11-767C1.2	ENSG00000272263.1	9331	0.260828		ENSG00000272263.1	Artery_Aorta
ENSG00000086475.14	rs10401901	19	54445076	LENG8-AS1	ENSG00000226696.5	264	0.18904	rs10401901	ENSG00000267838.2	Artery_Aorta
ENSG00000086475.14	rs10401901	19	54445076	LENG8-AS1	ENSG00000226696.5	264	0.18904	rs10401901	ENSG00000167617.2	Artery_Aorta
ENSG00000086475.14	rs7246550	19	54483996	CDC42EP5	ENSG00000167617.2	18971	-0.0688415		ENSG00000167617.2	Artery_Aorta
ENSG00000086475.14	rs11084366	19	54698818	LILRB4	ENSG00000186818.12	54930	0.009414		ENSG00000186818.12	Artery_Aorta
ENSG00000087076.8	rs1875526	5	161129875	GABRB2	ENSG00000145864.12	158553	-0.0894277		ENSG00000145864.12	Artery_Aorta
ENSG00000087076.8	rs554440	18	40980293	PIK3C3	ENSG00000078142.12	974912	0.113212		ENSG00000078142.12	Artery_Aorta
ENSG00000087076.8	rs761746	22	31629927	PISD	ENSG00000241878.11	11341	-0.0822311		ENSG00000241878.11	Artery_Aorta
ENSG00000089248.6	rs2707901	7	79733740	GNAI1	ENSG00000127955.15	400214	-0.108846		ENSG00000127955.15	Artery_Aorta
ENSG00000089248.6	rs1293092	7	79822327	GNAI1	ENSG00000127955.15	311627	-0.196664		ENSG00000127955.15	Artery_Aorta
ENSG00000095321.16	rs857081	1	7867450	TNFRSF9	ENSG00000049249.8	48443	0.117398	rs857081	ENSG00000049245.12	Artery_Aorta
ENSG00000095321.16	rs701699	6	71469605	LINC00472	ENSG00000233237.6	125262	-0.0726892		ENSG00000233237.6	Artery_Aorta
ENSG00000095321.16	rs9351817	6	71493302	LINC00472	ENSG00000233237.6	148959	0.065441	rs9351817	ENSG00000233237.6	Artery_Aorta
ENSG00000095321.16	rs9351817	6	71493302	LINC00472	ENSG00000233237.6	148959	0.065441	rs9351817	ENSG00000079841.18	Artery_Aorta
ENSG00000095383.19	rs2830244	21	26474945	CYYR1	ENSG00000166265.11	8737	0.0679932		ENSG00000166265.11	Artery_Aorta
ENSG00000095383.19	rs1478105	21	26491738	CYYR1	ENSG00000166265.11	25530	0.190537		ENSG00000166265.11	Artery_Aorta
ENSG00000095383.19	rs2830261	21	26501576	CYYR1	ENSG00000166265.11	35368	0.039906		ENSG00000166265.11	Artery_Aorta
ENSG00000099290.15	rs17165195	5	129383139	ADAMTS19	ENSG00000145808.9	77125	0.140963		ENSG00000145808.9	Artery_Aorta
ENSG00000099812.8	rs1333217	10	82820074	NRG3	ENSG00000185737.12	944761	0.0646168		ENSG00000185737.12	Artery_Aorta
ENSG00000099812.8	rs12262419	10	82867695	NRG3	ENSG00000185737.12	992382	0.149987		ENSG00000185737.12	Artery_Aorta
ENSG00000100075.9	rs7762248	6	132784164	SLC18B1	ENSG00000146409.10	14795	0.0609829	rs7762248	ENSG00000146409.10	Artery_Aorta
ENSG00000100075.9	rs12211425	6	132811361	RPS12	ENSG00000112306.7	3079	-0.12147	rs12211425	ENSG00000146409.10	Artery_Aorta
ENSG00000100075.9	rs2392900	8	51426374	PXDNL	ENSG00000147485.12	106797	-0.152928		ENSG00000147485.12	Artery_Aorta
ENSG00000100319.12	rs1940201	11	96015139	MAML2	ENSG00000184384.13	38542	0.0905112		ENSG00000184384.13	Artery_Aorta
ENSG00000100319.12	rs7482047	11	96015298	MAML2	ENSG00000184384.13	38701	0.0172446		ENSG00000184384.13	Artery_Aorta
ENSG00000100319.12	rs619519	11	96023647	MAML2	ENSG00000184384.13	47050	0.0928962		ENSG00000184384.13	Artery_Aorta
ENSG00000100319.12	rs619964	11	96023725	MAML2	ENSG00000184384.13	47128	0.0503669		ENSG00000184384.13	Artery_Aorta
ENSG00000104953.19	rs805761	20	5697112	C20orf196	ENSG00000171984.14	53280	-0.0461156		ENSG00000171984.14	Artery_Aorta
ENSG00000104953.19	rs805760	20	5697147	C20orf196	ENSG00000171984.14	53245	-0.115729		ENSG00000171984.14	Artery_Aorta
ENSG00000105287.12	rs3758163	9	36911576	EBLN3P	ENSG00000281649.1	168280	0.133211		ENSG00000281649.1	Artery_Aorta
ENSG00000105520.10	rs843399	2	115427759	LINC01191	ENSG00000234199.2	1448191	0.266067		ENSG00000234199.2	Artery_Aorta
ENSG00000105711.11	rs8052043	16	83395379	RP11-298D21.1	ENSG00000260788.5	325739	-0.176257		ENSG00000260788.5	Artery_Aorta
ENSG00000105967.15	rs7229150	18	9397174	TWSG1	ENSG00000128791.11	62408	0.266154	rs7229150	ENSG00000128791.11	Artery_Aorta
ENSG00000106100.10	rs10111331	8	124838514	RP11-1082L8.3	ENSG00000255491.2	27289	-0.077302		ENSG00000255491.2	Artery_Aorta
ENSG00000106100.10	rs7845282	8	124887013	RP11-1082L8.3	ENSG00000255491.2	75788	-0.0395046		ENSG00000255491.2	Artery_Aorta
ENSG00000106100.10	rs1365196	11	125288153	RP11-687M24.8	ENSG00000254932.2	29528	-0.00330937		ENSG00000254932.2	Artery_Aorta
ENSG00000106100.10	rs12295727	11	125299468	RP11-687M24.8	ENSG00000254932.2	40843	-0.108664		ENSG00000254932.2	Artery_Aorta
ENSG00000106100.10	rs12792626	11	125304674	RP11-687M24.8	ENSG00000254932.2	46049	-0.048327		ENSG00000254932.2	Artery_Aorta
ENSG00000106100.10	rs10893365	11	125306541	RP11-687M24.8	ENSG00000254932.2	47916	-0.0418552		ENSG00000254932.2	Artery_Aorta
ENSG00000106609.16	rs10838086	11	43268800	API5	ENSG00000166181.12	43162	-0.0937115		ENSG00000166181.12	Artery_Aorta
ENSG00000109065.11	rs3213566	12	120784775	SPPL3	ENSG00000157837.15	22266	-0.264602	rs3213566	ENSG00000157837.15	Artery_Aorta
ENSG00000109919.9	rs9284977	5	169061953	CTC-558O2.1	ENSG00000254042.1	355387	0.241679		ENSG00000254042.1	Artery_Aorta
ENSG00000109919.9	rs6495009	15	33283723	RP11-489D6.2	ENSG00000259446.5	19933	0.267914		ENSG00000259446.5	Artery_Aorta
ENSG00000110063.8	rs11125555	2	55154484	CLHC1	ENSG00000162994.15	20306	-0.145184	rs11125555	ENSG00000203327.2	Artery_Aorta
ENSG00000110063.8	rs11125555	2	55154484	CLHC1	ENSG00000162994.15	20306	-0.145184	rs11125555	ENSG00000162994.15	Artery_Aorta
ENSG00000110063.8	rs2576711	2	55249801	MTIF2	ENSG00000085760.14	13207	-0.0657565	rs2576711	ENSG00000203327.2	Artery_Aorta
ENSG00000110063.8	rs2576711	2	55249801	MTIF2	ENSG00000085760.14	13207	-0.0657565	rs2576711	ENSG00000162994.15	Artery_Aorta
ENSG00000110063.8	rs1533106	5	126752020	LMNB1	ENSG00000113368.11	24602	0.135726		ENSG00000113368.11	Artery_Aorta
ENSG00000110063.8	rs1030176	5	149796101	PPARGC1B	ENSG00000155846.16	65804	-0.14183		ENSG00000155846.16	Artery_Aorta
ENSG00000111144.9	rs3846733	6	79376775	LCA5	ENSG00000135338.13	108215	-0.288657		ENSG00000135338.13	Artery_Aorta
ENSG00000111737.11	rs2316182	9	89199070	CKS2	ENSG00000123975.4	112127	-0.29852	rs2316182	ENSG00000123975.4	Artery_Aorta
ENSG00000112081.16	rs13014477	2	29573122	CLIP4	ENSG00000115295.19	475418	0.249521		ENSG00000115295.19	Artery_Aorta
ENSG00000112081.16	rs2075355	3	10279181	LINC00852	ENSG00000231177.4	5237	-0.272773	rs2075355	ENSG00000231177.4	Artery_Aorta
ENSG00000112081.16	rs2075355	3	10279181	LINC00852	ENSG00000231177.4	5237	-0.272773	rs2075355	ENSG00000240288.7	Artery_Aorta
ENSG00000112110.9	rs2699869	3	133314048	CDV3	ENSG00000091527.15	259681	-0.0965517		ENSG00000091527.15	Artery_Aorta
ENSG00000112110.9	rs7622551	3	178731600	KCNMB2-AS1	ENSG00000237978.5	205096	-0.114418		ENSG00000237978.5	Artery_Aorta
ENSG00000112110.9	rs4731402	7	128138460	LEP	ENSG00000174697.4	102823	-0.113431		ENSG00000174697.4	Artery_Aorta
ENSG00000112110.9	rs35228741	9	129570347	RP11-492E3.2	ENSG00000227619.1	5061	0.135859		ENSG00000227619.1	Artery_Aorta
ENSG00000112110.9	rs12597748	16	64871611	CDH11	ENSG00000140937.13	72141	0.140552		ENSG00000140937.13	Artery_Aorta
ENSG00000115353.10	rs1979670	14	46889333	LINC00648	ENSG00000259129.5	875620	0.173316		ENSG00000259129.5	Artery_Aorta
ENSG00000115353.10	rs661821	19	7517763	ZNF358	ENSG00000198816.6	2472	0.00374909		ENSG00000198816.6	Artery_Aorta
ENSG00000115353.10	rs560849	19	7534174	PNPLA6	ENSG00000032444.15	165	-0.119467		ENSG00000032444.15	Artery_Aorta
ENSG00000115353.10	rs538850	19	7559192	PNPLA6	ENSG00000032444.15	25183	0.0478668	rs538850	ENSG00000032444.15	Artery_Aorta
ENSG00000115353.10	rs538850	19	7559192	PNPLA6	ENSG00000032444.15	25183	0.0478668	rs538850	ENSG00000076924.11	Artery_Aorta
ENSG00000115353.10	rs10418152	19	7569226	CAMSAP3	ENSG00000076826.9	26675	-0.0560331		ENSG00000076826.9	Artery_Aorta
ENSG00000115590.13	rs12666154	7	81457989	HGF	ENSG00000019991.15	241016	-0.309611		ENSG00000019991.15	Artery_Aorta
ENSG00000115648.13	rs2764606	13	33156138	STARD13	ENSG00000133121.20	53004	0.120203		ENSG00000133121.20	Artery_Aorta
ENSG00000115648.13	rs797211	13	33182915	STARD13	ENSG00000133121.20	79781	0.114097		ENSG00000133121.20	Artery_Aorta
ENSG00000116406.18	rs11056302	12	15042222	RERG	ENSG00000134533.6	65560	-0.146335		ENSG00000134533.6	Artery_Aorta
ENSG00000118473.21	rs4740158	9	130450085	ASS1	ENSG00000130707.17	5157	-0.151154		ENSG00000130707.17	Artery_Aorta
ENSG00000118473.21	rs1187628	14	95197649	CLMN	ENSG00000165959.11	15710	-0.0778427		ENSG00000165959.11	Artery_Aorta
ENSG00000118473.21	rs11084495	19	57317528	ZNF543	ENSG00000178229.7	2980	-0.194138		ENSG00000178229.7	Artery_Aorta
ENSG00000119888.10	rs17182432	14	73473931	HEATR4	ENSG00000187105.8	4552	0.0237025	rs17182432	ENSG00000140043.11	Artery_Aorta
ENSG00000119888.10	rs17782216	14	73853945	PTGR2	ENSG00000140043.11	2102	0.0430796	rs17782216	ENSG00000140043.11	Artery_Aorta
ENSG00000119888.10	rs17782216	14	73853945	PTGR2	ENSG00000140043.11	2102	0.0430796	rs17782216	ENSG00000119723.16	Artery_Aorta
ENSG00000119888.10	rs11627195	14	73943714	COQ6	ENSG00000119723.16	6211	-0.0176123	rs11627195	ENSG00000140043.11	Artery_Aorta
ENSG00000119888.10	rs11627195	14	73943714	COQ6	ENSG00000119723.16	6211	-0.0176123	rs11627195	ENSG00000119723.16	Artery_Aorta
ENSG00000119888.10	rs11627195	14	73943714	COQ6	ENSG00000119723.16	6211	-0.0176123	rs11627195	ENSG00000156050.8	Artery_Aorta
ENSG00000119888.10	rs2024245	14	74160632	LIN52	ENSG00000205659.10	75837	0.0660863	rs2024245	ENSG00000176903.4	Artery_Aorta
ENSG00000119888.10	rs2024245	14	74160632	LIN52	ENSG00000205659.10	75837	0.0660863	rs2024245	ENSG00000259065.1	Artery_Aorta
ENSG00000119888.10	rs2024245	14	74160632	LIN52	ENSG00000205659.10	75837	0.0660863	rs2024245	ENSG00000258586.1	Artery_Aorta
ENSG00000119888.10	rs2024245	14	74160632	LIN52	ENSG00000205659.10	75837	0.0660863	rs2024245	ENSG00000140043.11	Artery_Aorta
ENSG00000119888.10	rs2024245	14	74160632	LIN52	ENSG00000205659.10	75837	0.0660863	rs2024245	ENSG00000119636.15	Artery_Aorta
ENSG00000122417.15	rs10934975	3	131737971	CPNE4	ENSG00000196353.11	204410	-0.13087		ENSG00000196353.11	Artery_Aorta
ENSG00000122417.15	rs2429213	7	140258744	SLC37A3	ENSG00000157800.17	34948	-0.14758		ENSG00000157800.17	Artery_Aorta
ENSG00000122417.15	rs135551	22	46157126	PPARA	ENSG00000186951.16	6606	0.0849124		ENSG00000186951.16	Artery_Aorta
ENSG00000122417.15	rs129600	22	46161262	PPARA	ENSG00000186951.16	10742	0.071861		ENSG00000186951.16	Artery_Aorta
ENSG00000122877.15	rs9894692	17	70955653	KCNJ2	ENSG00000123700.4	786119	-0.198236		ENSG00000123700.4	Artery_Aorta
ENSG00000123684.12	rs17290673	7	106570234	CCDC71L	ENSG00000253276.2	86530	0.175478		ENSG00000253276.2	Artery_Aorta
ENSG00000124216.3	rs1495065	3	164820247	SLITRK3	ENSG00000121871.3	366472	-0.247143		ENSG00000121871.3	Artery_Aorta
ENSG00000124216.3	rs7848268	9	38382343	ALDH1B1	ENSG00000137124.7	10320	0.268245		ENSG00000137124.7	Artery_Aorta
ENSG00000124228.14	rs17424935	8	76225298	ZFHX4-AS1	ENSG00000253661.1	265901	0.118961		ENSG00000253661.1	Artery_Aorta
ENSG00000124228.14	rs17334720	8	76289587	ZFHX4-AS1	ENSG00000253661.1	201612	0.169015		ENSG00000253661.1	Artery_Aorta
ENSG00000124659.6	rs6476180	9	3013123	RFX3	ENSG00000080298.15	205173	-0.00620572		ENSG00000080298.15	Artery_Aorta
ENSG00000124659.6	rs4543592	9	3014254	RFX3	ENSG00000080298.15	204042	-0.00727414		ENSG00000080298.15	Artery_Aorta
ENSG00000124659.6	rs4741801	9	3022592	RFX3	ENSG00000080298.15	195704	0.0100888		ENSG00000080298.15	Artery_Aorta
ENSG00000124688.13	rs1484194	15	46373992	RP11-627D16.1	ENSG00000259255.1	319295	-0.291187		ENSG00000259255.1	Artery_Aorta
ENSG00000124783.12	rs4486733	13	88603579	SLITRK5	ENSG00000165300.7	930965	-0.174573		ENSG00000165300.7	Artery_Aorta
ENSG00000125347.13	rs10491998	12	41905080	RP11-630C16.2	ENSG00000257239.1	75183	-0.0421819	rs10491998	ENSG00000257239.1	Artery_Aorta
ENSG00000125347.13	rs2824268	21	17261016	CXADR	ENSG00000154639.18	251365	-0.029518		ENSG00000154639.18	Artery_Aorta
ENSG00000125347.13	rs7364073	21	17261521	CXADR	ENSG00000154639.18	250860	-0.0396464		ENSG00000154639.18	Artery_Aorta
ENSG00000125347.13	rs189947	21	17262452	CXADR	ENSG00000154639.18	249929	-0.0328723		ENSG00000154639.18	Artery_Aorta
ENSG00000125445.10	rs9525064	13	87214941	SLITRK5	ENSG00000165300.7	457673	0.120209		ENSG00000165300.7	Artery_Aorta
ENSG00000125445.10	rs12435522	14	26710707	NOVA1	ENSG00000139910.19	267615	0.0126393		ENSG00000139910.19	Artery_Aorta
ENSG00000125445.10	rs4981627	14	26711738	NOVA1	ENSG00000139910.19	268646	0.092847		ENSG00000139910.19	Artery_Aorta
ENSG00000125445.10	rs7152140	14	26715568	NOVA1	ENSG00000139910.19	272476	0.0750477		ENSG00000139910.19	Artery_Aorta
ENSG00000125775.14	rs4752611	10	121855340	RP11-500G22.4	ENSG00000276742.1	101441	-0.101897	rs4752611	ENSG00000226864.2	Artery_Aorta
ENSG00000125775.14	rs4752611	10	121855340	RP11-500G22.4	ENSG00000276742.1	101441	-0.101897	rs4752611	ENSG00000107669.17	Artery_Aorta
ENSG00000125775.14	rs4752611	10	121855340	RP11-500G22.4	ENSG00000276742.1	101441	-0.101897	rs4752611	ENSG00000276742.1	Artery_Aorta
ENSG00000125775.14	rs11200336	10	122018624	TACC2	ENSG00000138162.18	29431	0.016258		ENSG00000138162.18	Artery_Aorta
ENSG00000125775.14	rs17102882	10	122031386	TACC2	ENSG00000138162.18	42193	-0.0457559	rs17102882	ENSG00000226864.2	Artery_Aorta
ENSG00000125885.13	rs835071	5	14983514	CTB-40H15.4	ENSG00000272057.1	111183	-0.127805		ENSG00000272057.1	Artery_Aorta
ENSG00000125885.13	rs835067	5	14985688	CTB-40H15.4	ENSG00000272057.1	113357	-0.0322734		ENSG00000272057.1	Artery_Aorta
ENSG00000125901.5	rs2073279	22	50460996	SBF1	ENSG00000100241.20	15906	-0.0820534		ENSG00000100241.20	Artery_Aorta
ENSG00000125901.5	rs2076714	22	50464792	ADM2	ENSG00000128165.8	16763	0.0548961		ENSG00000128165.8	Artery_Aorta
ENSG00000126878.12	rs1549712	1	199740258	NR5A2	ENSG00000116833.13	287343	-0.0856622		ENSG00000116833.13	Artery_Aorta
ENSG00000126878.12	rs9820645	3	2612913	CNTN4-AS1	ENSG00000237990.3	426119	0.0728601		ENSG00000237990.3	Artery_Aorta
ENSG00000126878.12	rs17742920	18	45315790	SLC14A2	ENSG00000132874.14	102796	-0.000179583		ENSG00000132874.14	Artery_Aorta
ENSG00000126878.12	rs17743443	18	45340408	SLC14A2	ENSG00000132874.14	127414	-0.127489		ENSG00000132874.14	Artery_Aorta
ENSG00000129197.14	rs6110540	20	15175484	FLRT3	ENSG00000125848.9	852497	0.227428		ENSG00000125848.9	Artery_Aorta
ENSG00000129197.14	rs175284	20	15230410	FLRT3	ENSG00000125848.9	907423	0.0679136		ENSG00000125848.9	Artery_Aorta
ENSG00000130720.12	rs2249115	21	36476941	CLDN14	ENSG00000159261.10	16189	2.3346e-08		ENSG00000159261.10	Artery_Aorta
ENSG00000130720.12	rs2835365	21	36493041	CLDN14	ENSG00000159261.10	32289	-7.3753e-07		ENSG00000159261.10	Artery_Aorta
ENSG00000130720.12	rs2850105	21	36757760	HLCS	ENSG00000159267.14	6873	1.20148e-07		ENSG00000159267.14	Artery_Aorta
ENSG00000130720.12	rs1467857	21	36788610	HLCS	ENSG00000159267.14	37723	1.1532e-06	rs1467857	ENSG00000159267.14	Artery_Aorta
ENSG00000130720.12	rs2845817	21	36912143	AP000704.5	ENSG00000224790.2	56410	1.26107e-06	rs2845817	ENSG00000159267.14	Artery_Aorta
ENSG00000130720.12	rs2073423	21	36929829	AP000704.5	ENSG00000224790.2	38724	4.82238e-07	rs2073423	ENSG00000159267.14	Artery_Aorta
ENSG00000130720.12	rs762376	21	36968356	AP000704.5	ENSG00000224790.2	197	-1.60225e-06	rs762376	ENSG00000159263.15	Artery_Aorta
ENSG00000130720.12	rs762376	21	36968356	AP000704.5	ENSG00000224790.2	197	-1.60225e-06	rs762376	ENSG00000224790.2	Artery_Aorta
ENSG00000130720.12	rs762376	21	36968356	AP000704.5	ENSG00000224790.2	197	-1.60225e-06	rs762376	ENSG00000159267.14	Artery_Aorta
ENSG00000130720.12	rs9983516	21	36974603	AP000704.5	ENSG00000224790.2	6050	6.91958e-07	rs9983516	ENSG00000224790.2	Artery_Aorta
ENSG00000130720.12	rs9983516	21	36974603	AP000704.5	ENSG00000224790.2	6050	6.91958e-07	rs9983516	ENSG00000159267.14	Artery_Aorta
ENSG00000130720.12	rs8127595	21	36976940	AP000704.5	ENSG00000224790.2	8387	-1.46273e-06	rs8127595	ENSG00000224790.2	Artery_Aorta
ENSG00000130720.12	rs8127595	21	36976940	AP000704.5	ENSG00000224790.2	8387	-1.46273e-06	rs8127595	ENSG00000159267.14	Artery_Aorta
ENSG00000130720.12	rs2843964	21	37062325	PIGP	ENSG00000185808.13	3156	3.08622e-07	rs2843964	ENSG00000185808.13	Artery_Aorta
ENSG00000130720.12	rs2843964	21	37062325	PIGP	ENSG00000185808.13	3156	3.08622e-07	rs2843964	ENSG00000182670.13	Artery_Aorta
ENSG00000131591.17	rs932222	6	109265475	CD164	ENSG00000135535.15	101038	-0.0731849	rs932222	ENSG00000135587.8	Artery_Aorta
ENSG00000131591.17	rs932222	6	109265475	CD164	ENSG00000135535.15	101038	-0.0731849	rs932222	ENSG00000155085.15	Artery_Aorta
ENSG00000131591.17	rs9487069	6	109358652	CD164	ENSG00000135535.15	7861	-0.0420574	rs9487069	ENSG00000260273.1	Artery_Aorta
ENSG00000131591.17	rs9487069	6	109358652	CD164	ENSG00000135535.15	7861	-0.0420574	rs9487069	ENSG00000135587.8	Artery_Aorta
ENSG00000131591.17	rs9487069	6	109358652	CD164	ENSG00000135535.15	7861	-0.0420574	rs9487069	ENSG00000155085.15	Artery_Aorta
ENSG00000131591.17	rs2277114	6	109506513	AK9	ENSG00000155085.15	13658	-0.0813728	rs2277114	ENSG00000260273.1	Artery_Aorta
ENSG00000131591.17	rs2277114	6	109506513	AK9	ENSG00000155085.15	13658	-0.0813728	rs2277114	ENSG00000135587.8	Artery_Aorta
ENSG00000131591.17	rs2277114	6	109506513	AK9	ENSG00000155085.15	13658	-0.0813728	rs2277114	ENSG00000155085.15	Artery_Aorta
ENSG00000131591.17	rs9577723	13	112357127	TUBGCP3	ENSG00000126216.13	127877	0.0537682		ENSG00000126216.13	Artery_Aorta
ENSG00000131591.17	rs7338029	13	112373446	TUBGCP3	ENSG00000126216.13	111558	-0.0482761		ENSG00000126216.13	Artery_Aorta
ENSG00000131591.17	rs204218	13	112377529	TUBGCP3	ENSG00000126216.13	107475	-0.108144		ENSG00000126216.13	Artery_Aorta
ENSG00000131591.17	rs920902	15	95136910	LINC01197	ENSG00000248441.6	72188	-0.0480174		ENSG00000248441.6	Artery_Aorta
ENSG00000131591.17	rs290641	15	95140998	LINC01197	ENSG00000248441.6	68100	-0.144732		ENSG00000248441.6	Artery_Aorta
ENSG00000132478.9	rs9288163	2	189148420	COL5A2	ENSG00000204262.11	116525	0.184252	rs9288163	ENSG00000204262.11	Artery_Aorta
ENSG00000132478.9	rs13018252	2	189407469	WDR75	ENSG00000115368.9	33963	0.0208114	rs13018252	ENSG00000204262.11	Artery_Aorta
ENSG00000132478.9	rs16917501	9	112919644	SLC46A2	ENSG00000119457.7	33185	0.106417		ENSG00000119457.7	Artery_Aorta
ENSG00000132478.9	rs4979237	9	113356672	BSPRY	ENSG00000119411.10	7132	0.0232566	rs4979237	ENSG00000176386.8	Artery_Aorta
ENSG00000132478.9	rs4979237	9	113356672	BSPRY	ENSG00000119411.10	7132	0.0232566	rs4979237	ENSG00000136875.12	Artery_Aorta
ENSG00000132478.9	rs4979237	9	113356672	BSPRY	ENSG00000119411.10	7132	0.0232566	rs4979237	ENSG00000119411.10	Artery_Aorta
ENSG00000132478.9	rs4979237	9	113356672	BSPRY	ENSG00000119411.10	7132	0.0232566	rs4979237	ENSG00000119431.9	Artery_Aorta
ENSG00000132478.9	rs4979237	9	113356672	BSPRY	ENSG00000119411.10	7132	0.0232566	rs4979237	ENSG00000148218.15	Artery_Aorta
ENSG00000132478.9	rs818702	9	113382693	ALAD	ENSG00000148218.15	3623	-0.136945	rs818702	ENSG00000148218.15	Artery_Aorta
ENSG00000132478.9	rs818706	9	113386350	ALAD	ENSG00000148218.15	34	-0.000352015	rs818706	ENSG00000148218.15	Artery_Aorta
ENSG00000132478.9	rs10733605	9	113492534	RGS3	ENSG00000138835.22	47804	0.0896301	rs10733605	ENSG00000148218.15	Artery_Aorta
ENSG00000132478.9	rs10152371	15	40811095	ZFYVE19	ENSG00000166140.17	4010	0.205038	rs10152371	ENSG00000128891.15	Artery_Aorta
ENSG00000132478.9	rs10152371	15	40811095	ZFYVE19	ENSG00000166140.17	4010	0.205038	rs10152371	ENSG00000166140.17	Artery_Aorta
ENSG00000133250.13	rs2795303	6	142269616	ADGRG6	ENSG00000112414.14	32237	0.045071		ENSG00000112414.14	Artery_Aorta
ENSG00000133250.13	rs2795306	6	142274461	ADGRG6	ENSG00000112414.14	27392	0.131072		ENSG00000112414.14	Artery_Aorta
ENSG00000133800.8	rs9439509	1	5146385	AJAP1	ENSG00000196581.10	491654	0.236444		ENSG00000196581.10	Artery_Aorta
ENSG00000133800.8	rs10250843	7	144744659	TPK1	ENSG00000196511.14	292719	0.25827		ENSG00000196511.14	Artery_Aorta
ENSG00000133983.14	rs1680401	3	66243827	SLC25A26	ENSG00000144741.17	110218	0.131442	rs1680401	ENSG00000144741.17	Artery_Aorta
ENSG00000133983.14	rs782743	3	66304145	LRIG1	ENSG00000144749.13	74782	-0.0322816	rs782743	ENSG00000144741.17	Artery_Aorta
ENSG00000135316.17	rs11669716	19	54046294	OSCAR	ENSG00000170909.13	48373	-4.74042e-07		ENSG00000170909.13	Artery_Aorta
ENSG00000137094.14	rs746758	1	30063864	MATN1	ENSG00000162510.5	647412	-0.00138633		ENSG00000162510.5	Artery_Aorta
ENSG00000137094.14	rs1805563	3	180914338	FXR1	ENSG00000114416.17	46198	-0.000245901		ENSG00000114416.17	Artery_Aorta
ENSG00000137094.14	rs41494044	4	158253887	TMEM144	ENSG00000164124.10	50268	-0.00179291	rs41494044	ENSG00000164124.10	Artery_Aorta
ENSG00000137094.14	rs10956234	8	125263351	TRIB1	ENSG00000173334.3	166969	-0.00334407		ENSG00000173334.3	Artery_Aorta
ENSG00000137094.14	rs7011185	8	125271524	TRIB1	ENSG00000173334.3	158796	-0.00318962		ENSG00000173334.3	Artery_Aorta
ENSG00000137094.14	rs1259821	18	54039337	MBD2	ENSG00000134046.11	112263	-0.00217204	rs1259821	ENSG00000101751.10	Artery_Aorta
ENSG00000137094.14	rs1259850	18	54143569	MBD2	ENSG00000134046.11	8031	-0.00153402	rs1259850	ENSG00000101751.10	Artery_Aorta
ENSG00000137312.14	rs997671	2	223374932	SCG2	ENSG00000171951.4	222007	-0.118783		ENSG00000171951.4	Artery_Aorta
ENSG00000137312.14	rs7699259	4	32221352	PCDH7	ENSG00000169851.15	1500938	-0.0770563		ENSG00000169851.15	Artery_Aorta
ENSG00000137312.14	rs11739751	5	5598068	ICE1	ENSG00000164151.11	177405	0.102725		ENSG00000164151.11	Artery_Aorta
ENSG00000137312.14	rs11739756	5	5598129	ICE1	ENSG00000164151.11	177466	0.000552648		ENSG00000164151.11	Artery_Aorta
ENSG00000137312.14	rs9773103	8	3358668	RP11-134O21.1	ENSG00000254319.5	692590	-0.016882		ENSG00000254319.5	Artery_Aorta
ENSG00000137312.14	rs7015057	8	3373060	RP11-134O21.1	ENSG00000254319.5	706982	0.174063		ENSG00000254319.5	Artery_Aorta
ENSG00000137312.14	rs11088936	21	22754159	LINC01684	ENSG00000237484.5	1674580	0.115088		ENSG00000237484.5	Artery_Aorta
ENSG00000137491.14	rs10514078	18	73603576	FBXO15	ENSG00000141665.11	469776	0.2921		ENSG00000141665.11	Artery_Aorta
ENSG00000138160.5	rs4629937	9	69637999	RP11-109D9.4	ENSG00000261447.1	34749	-0.214306		ENSG00000261447.1	Artery_Aorta
ENSG00000138160.5	rs1582033	20	12810239	SPTLC3	ENSG00000172296.12	198739	0.198293		ENSG00000172296.12	Artery_Aorta
ENSG00000138160.5	rs1413019	20	12823511	SPTLC3	ENSG00000172296.12	185467	0.0857553		ENSG00000172296.12	Artery_Aorta
ENSG00000138160.5	rs1014864	20	12839361	SPTLC3	ENSG00000172296.12	169617	-0.0172591		ENSG00000172296.12	Artery_Aorta
ENSG00000138660.11	rs2497123	6	84093064	CEP162	ENSG00000135315.11	31176	0.19561		ENSG00000135315.11	Artery_Aorta
ENSG00000139438.5	rs10809878	9	13036439	MPDZ	ENSG00000107186.16	69264	0.177865		ENSG00000107186.16	Artery_Aorta
ENSG00000140153.17	rs9999828	4	150613393	MAB21L2	ENSG00000181541.5	31472	-0.0469629		ENSG00000181541.5	Artery_Aorta
ENSG00000140153.17	rs12508270	4	151193082	RP11-372K14.2	ENSG00000270681.1	53092	0.0205167	rs12508270	ENSG00000145425.9	Artery_Aorta
ENSG00000140153.17	rs12508270	4	151193082	RP11-372K14.2	ENSG00000270681.1	53092	0.0205167	rs12508270	ENSG00000270681.1	Artery_Aorta
ENSG00000140682.18	rs1553930	8	40856275	ZMAT4	ENSG00000165061.14	325686	0.0705004		ENSG00000165061.14	Artery_Aorta
ENSG00000140682.18	rs869422	8	40866451	ZMAT4	ENSG00000165061.14	335862	0.0693108		ENSG00000165061.14	Artery_Aorta
ENSG00000140682.18	rs7823157	8	40874481	ZMAT4	ENSG00000165061.14	343892	0.0940297		ENSG00000165061.14	Artery_Aorta
ENSG00000140829.11	rs6847646	4	5073089	STK32B	ENSG00000152953.12	21648	-0.294913		ENSG00000152953.12	Artery_Aorta
ENSG00000140839.11	rs4703613	5	73812748	CTC-575I10.1	ENSG00000249293.1	34710	0.0559732		ENSG00000249293.1	Artery_Aorta
ENSG00000140839.11	rs1038559	5	73817907	CTC-575I10.1	ENSG00000249293.1	39869	0.0518167		ENSG00000249293.1	Artery_Aorta
ENSG00000140839.11	rs11049801	12	28708312	FAR2	ENSG00000064763.10	440790	-0.111444		ENSG00000064763.10	Artery_Aorta
ENSG00000140839.11	rs11635251	15	98937442	RP11-654A16.3	ENSG00000259475.1	16706	0.0542876	rs11635251	ENSG00000278090.1	Artery_Aorta
ENSG00000143457.10	rs12674761	8	143283404	MINCR	ENSG00000253716.5	3244	-0.157384	rs12674761	ENSG00000250571.6	Artery_Aorta
ENSG00000143457.10	rs12674761	8	143283404	MINCR	ENSG00000253716.5	3244	-0.157384	rs12674761	ENSG00000253716.5	Artery_Aorta
ENSG00000143457.10	rs12674761	8	143283404	MINCR	ENSG00000253716.5	3244	-0.157384	rs12674761	ENSG00000184428.12	Artery_Aorta
ENSG00000143457.10	rs12674761	8	143283404	MINCR	ENSG00000253716.5	3244	-0.157384	rs12674761	ENSG00000254859.1	Artery_Aorta
ENSG00000143457.10	rs8101491	19	47139523	SAE1	ENSG00000142230.11	26250	0.124704		ENSG00000142230.11	Artery_Aorta
ENSG00000143850.13	rs9798281	2	238811685	TWIST2	ENSG00000233608.3	36346	0.0967475		ENSG00000233608.3	Artery_Aorta
ENSG00000143850.13	rs10929298	2	238815088	TWIST2	ENSG00000233608.3	32943	0.0444039		ENSG00000233608.3	Artery_Aorta
ENSG00000143850.13	rs2354342	6	117400906	DCBLD1	ENSG00000164465.18	52910	-0.0416736		ENSG00000164465.18	Artery_Aorta
ENSG00000143850.13	rs1407184	6	117412554	DCBLD1	ENSG00000164465.18	41262	-0.0854214		ENSG00000164465.18	Artery_Aorta
ENSG00000143850.13	rs3777982	6	117414287	DCBLD1	ENSG00000164465.18	39529	-0.0380263		ENSG00000164465.18	Artery_Aorta
ENSG00000143850.13	rs10851643	15	59102985	CCNB2	ENSG00000157456.7	2092	-0.118276	rs10851643	ENSG00000157456.7	Artery_Aorta
ENSG00000143850.13	rs10851643	15	59102985	CCNB2	ENSG00000157456.7	2092	-0.118276	rs10851643	ENSG00000277144.1	Artery_Aorta
ENSG00000143850.13	rs3096296	16	89344602	AC137932.6	ENSG00000261253.2	23470	0.12627	rs3096296	ENSG00000274627.1	Artery_Aorta
ENSG00000144182.16	rs1537782	1	76286496	ST6GALNAC3	ENSG00000184005.10	211778	0.143485		ENSG00000184005.10	Artery_Aorta
ENSG00000144182.16	rs1028683	20	12305580	RP4-742J24.2	ENSG00000236526.1	396177	-0.119902		ENSG00000236526.1	Artery_Aorta
ENSG00000144199.11	rs11129773	3	37813623	CTDSPL	ENSG00000144677.14	48336	-0.200828		ENSG00000144677.14	Artery_Aorta
ENSG00000144199.11	rs2137906	10	59718997	SLC16A9	ENSG00000165449.11	68237	-0.141412		ENSG00000165449.11	Artery_Aorta
ENSG00000144199.11	rs11662125	18	12395905	PRELID3A	ENSG00000141391.13	11990	-0.175099	rs11662125	ENSG00000141391.13	Artery_Aorta
ENSG00000144199.11	rs11662125	18	12395905	PRELID3A	ENSG00000141391.13	11990	-0.175099	rs11662125	ENSG00000267108.1	Artery_Aorta
ENSG00000144199.11	rs11662125	18	12395905	PRELID3A	ENSG00000141391.13	11990	-0.175099	rs11662125	ENSG00000267199.1	Artery_Aorta
ENSG00000145337.4	rs2235749	20	1979293	SIRPA	ENSG00000198053.11	84919	0.195678		ENSG00000198053.11	Artery_Aorta
ENSG00000151062.14	rs7591759	2	178828240	CCDC141	ENSG00000163492.14	2028	-0.0465248		ENSG00000163492.14	Artery_Aorta
ENSG00000151062.14	rs2600057	3	2002762	CNTN4	ENSG00000144619.14	96050	-0.0334973		ENSG00000144619.14	Artery_Aorta
ENSG00000151062.14	rs2729317	3	2022092	CNTN4	ENSG00000144619.14	76720	-0.0181449		ENSG00000144619.14	Artery_Aorta
ENSG00000151553.14	rs13069078	3	168626546	MECOM	ENSG00000085276.17	456952	0.142247		ENSG00000085276.17	Artery_Aorta
ENSG00000151553.14	rs1334972	6	46974817	ADGRF5	ENSG00000069122.18	122306	-0.190668		ENSG00000069122.18	Artery_Aorta
ENSG00000151553.14	rs16976467	15	55682186	PRTG	ENSG00000166450.12	70641	0.0131297		ENSG00000166450.12	Artery_Aorta
ENSG00000151553.14	rs7162435	15	55829136	NEDD4	ENSG00000069869.15	2215	0.0942199	rs7162435	ENSG00000166450.12	Artery_Aorta
ENSG00000151553.14	rs7162435	15	55829136	NEDD4	ENSG00000069869.15	2215	0.0942199	rs7162435	ENSG00000069869.15	Artery_Aorta
ENSG00000151553.14	rs10518831	15	55925115	NEDD4	ENSG00000069869.15	98194	0.0151919	rs10518831	ENSG00000069869.15	Artery_Aorta
ENSG00000151553.14	rs8029247	15	55981248	RFX7	ENSG00000181827.14	106031	0.0701782	rs8029247	ENSG00000166450.12	Artery_Aorta
ENSG00000151553.14	rs8029247	15	55981248	RFX7	ENSG00000181827.14	106031	0.0701782	rs8029247	ENSG00000069869.15	Artery_Aorta
ENSG00000151553.14	rs6128918	20	38762789	ACTR5	ENSG00000101442.9	14348	-0.0519051	rs6128918	ENSG00000101445.9	Artery_Aorta
ENSG00000151553.14	rs6129020	20	38786294	PPP1R16B	ENSG00000101445.9	19410	-0.081506	rs6129020	ENSG00000101445.9	Artery_Aorta
ENSG00000153339.13	rs1163932	12	17448674	RERGL	ENSG00000111404.6	632194	0.144143		ENSG00000111404.6	Artery_Aorta
ENSG00000153339.13	rs12305766	12	105293662	C12orf75	ENSG00000235162.8	58373	0.143209	rs12305766	ENSG00000136051.13	Artery_Aorta
ENSG00000153339.13	rs2079557	17	12823395	ARHGAP44	ENSG00000006740.16	33857	0.0789988		ENSG00000006740.16	Artery_Aorta
ENSG00000153339.13	rs9916516	17	12849961	ARHGAP44	ENSG00000006740.16	60423	0.142962		ENSG00000006740.16	Artery_Aorta
ENSG00000156140.9	rs7309909	12	94603580	TMCC3	ENSG00000057704.12	36457	-0.295018		ENSG00000057704.12	Artery_Aorta
ENSG00000157020.17	rs14280	15	90966504	PRC1	ENSG00000198901.13	467	0.198881		ENSG00000198901.13	Artery_Aorta
ENSG00000157020.17	rs12327770	19	19781987	ZNF506	ENSG00000081665.13	3851	-0.111259	rs12327770	ENSG00000105726.16	Artery_Aorta
ENSG00000157020.17	rs12327770	19	19781987	ZNF506	ENSG00000081665.13	3851	-0.111259	rs12327770	ENSG00000266904.5	Artery_Aorta
ENSG00000157404.15	rs17120952	14	85268346	RP11-497E19.1	ENSG00000205562.2	256085	-0.173434		ENSG00000205562.2	Artery_Aorta
ENSG00000157557.11	rs12938259	17	54519606	TOM1L1	ENSG00000141198.14	379780	-0.00102313		ENSG00000141198.14	Artery_Aorta
ENSG00000160117.14	rs10848161	12	130615853	STX2	ENSG00000111450.13	173746	-0.175281		ENSG00000111450.13	Artery_Aorta
ENSG00000161682.14	rs1255529	11	95566473	FAM76B	ENSG00000077458.12	202468	0.290475		ENSG00000077458.12	Artery_Aorta
ENSG00000162704.15	rs17354886	3	62640416	CADPS	ENSG00000163618.17	242071	-0.157707		ENSG00000163618.17	Artery_Aorta
ENSG00000162704.15	rs2047597	16	69873945	CLEC18A	ENSG00000157322.17	76759	-0.125668	rs2047597	ENSG00000226232.8	Artery_Aorta
ENSG00000162738.5	rs2936501	8	6616615	CTD-2541M15.3	ENSG00000271743.1	1012	-0.0887		ENSG00000271743.1	Artery_Aorta
ENSG00000162738.5	rs2013938	8	6618383	MCPH1-AS1	ENSG00000249898.7	91	-0.108592		ENSG00000249898.7	Artery_Aorta
ENSG00000162910.18	rs10437946	12	53048612	TNS2	ENSG00000111077.17	1562	0.155671	rs10437946	ENSG00000111077.17	Artery_Aorta
ENSG00000162910.18	rs10437946	12	53048612	TNS2	ENSG00000111077.17	1562	0.155671	rs10437946	ENSG00000257337.6	Artery_Aorta
ENSG00000162910.18	rs2280446	12	53058168	SPRYD3	ENSG00000167778.8	6204	0.0111004	rs2280446	ENSG00000257337.6	Artery_Aorta
ENSG00000162910.18	rs2364154	12	53069214	SPRYD3	ENSG00000167778.8	4842	0.0612688	rs2364154	ENSG00000167778.8	Artery_Aorta
ENSG00000162910.18	rs17763689	12	53512648	ATF7	ENSG00000170653.18	4793	0.0315914		ENSG00000170653.18	Artery_Aorta
ENSG00000163576.17	rs8092563	18	56876181	WDR7	ENSG00000091157.13	224507	0.0432366	rs8092563	ENSG00000091157.13	Artery_Aorta
ENSG00000163576.17	rs9955319	18	57034536	WDR7	ENSG00000091157.13	382862	-0.0487693	rs9955319	ENSG00000091157.13	Artery_Aorta
ENSG00000164171.10	rs11047378	12	24339810	RP11-444D3.1	ENSG00000255864.5	126555	-0.182572		ENSG00000255864.5	Artery_Aorta
ENSG00000164808.16	rs10963084	9	17404466	SH3GL2	ENSG00000107295.9	174615	0.10994	rs10963084	ENSG00000044459.14	Artery_Aorta
ENSG00000164818.15	rs13069868	3	143253434	SLC9A9	ENSG00000181804.14	11787	0.143843		ENSG00000181804.14	Artery_Aorta
ENSG00000164818.15	rs1707790	12	52502491	KRT5	ENSG00000186081.11	12083	0.0729127		ENSG00000186081.11	Artery_Aorta
ENSG00000164818.15	rs638907	12	52519733	KRT5	ENSG00000186081.11	5159	0.120187		ENSG00000186081.11	Artery_Aorta
ENSG00000165138.17	rs17400149	2	59885607	BCL11A	ENSG00000119866.20	565559	0.143298		ENSG00000119866.20	Artery_Aorta
ENSG00000165138.17	rs2686315	3	20146516	SGO1	ENSG00000129810.14	14076	0.14269		ENSG00000129810.14	Artery_Aorta
ENSG00000166192.14	rs10753199	1	179590497	TDRD5	ENSG00000162782.15	1115	-0.1063	rs10753199	ENSG00000227141.2	Artery_Aorta
ENSG00000166192.14	rs10753199	1	179590497	TDRD5	ENSG00000162782.15	1115	-0.1063	rs10753199	ENSG00000261060.1	Artery_Aorta
ENSG00000166192.14	rs10753199	1	179590497	TDRD5	ENSG00000162782.15	1115	-0.1063	rs10753199	ENSG00000162782.15	Artery_Aorta
ENSG00000166192.14	rs4468120	1	179639326	TDRD5	ENSG00000162782.15	47714	-0.0595672	rs4468120	ENSG00000227141.2	Artery_Aorta
ENSG00000166192.14	rs4468120	1	179639326	TDRD5	ENSG00000162782.15	47714	-0.0595672	rs4468120	ENSG00000261060.1	Artery_Aorta
ENSG00000166192.14	rs4468120	1	179639326	TDRD5	ENSG00000162782.15	47714	-0.0595672	rs4468120	ENSG00000162782.15	Artery_Aorta
ENSG00000166192.14	rs12035247	1	179663905	TDRD5	ENSG00000162782.15	72293	-0.0934515	rs12035247	ENSG00000227141.2	Artery_Aorta
ENSG00000166192.14	rs12035247	1	179663905	TDRD5	ENSG00000162782.15	72293	-0.0934515	rs12035247	ENSG00000261060.1	Artery_Aorta
ENSG00000166192.14	rs12035247	1	179663905	TDRD5	ENSG00000162782.15	72293	-0.0934515	rs12035247	ENSG00000162782.15	Artery_Aorta
ENSG00000166192.14	rs12134954	1	179670944	TDRD5	ENSG00000162782.15	79332	0.046433	rs12134954	ENSG00000227141.2	Artery_Aorta
ENSG00000166908.17	rs2119028	11	74948888	SPCS2	ENSG00000118363.11	358	-0.164859	rs2119028	ENSG00000278879.1	Artery_Aorta
ENSG00000166908.17	rs2119028	11	74948888	SPCS2	ENSG00000118363.11	358	-0.164859	rs2119028	ENSG00000242999.3	Artery_Aorta
ENSG00000166908.17	rs2119028	11	74948888	SPCS2	ENSG00000118363.11	358	-0.164859	rs2119028	ENSG00000241170.2	Artery_Aorta
ENSG00000166908.17	rs2119028	11	74948888	SPCS2	ENSG00000118363.11	358	-0.164859	rs2119028	ENSG00000166435.15	Artery_Aorta
ENSG00000167625.10	rs28369564	14	73505682	RIOX1	ENSG00000170468.7	14719	-0.0293438	rs28369564	ENSG00000258695.2	Artery_Aorta
ENSG00000167625.10	rs28369564	14	73505682	RIOX1	ENSG00000170468.7	14719	-0.0293438	rs28369564	ENSG00000184227.7	Artery_Aorta
ENSG00000167625.10	rs28369564	14	73505682	RIOX1	ENSG00000170468.7	14719	-0.0293438	rs28369564	ENSG00000187105.8	Artery_Aorta
ENSG00000167625.10	rs28369564	14	73505682	RIOX1	ENSG00000170468.7	14719	-0.0293438	rs28369564	ENSG00000177465.4	Artery_Aorta
ENSG00000167625.10	rs28369564	14	73505682	RIOX1	ENSG00000170468.7	14719	-0.0293438	rs28369564	ENSG00000119661.14	Artery_Aorta
ENSG00000167625.10	rs2041073	14	73505831	RIOX1	ENSG00000170468.7	14868	-0.0217975	rs2041073	ENSG00000170468.7	Artery_Aorta
ENSG00000167625.10	rs2041073	14	73505831	RIOX1	ENSG00000170468.7	14868	-0.0217975	rs2041073	ENSG00000258695.2	Artery_Aorta
ENSG00000167625.10	rs2041073	14	73505831	RIOX1	ENSG00000170468.7	14868	-0.0217975	rs2041073	ENSG00000184227.7	Artery_Aorta
ENSG00000167625.10	rs2041073	14	73505831	RIOX1	ENSG00000170468.7	14868	-0.0217975	rs2041073	ENSG00000187105.8	Artery_Aorta
ENSG00000167625.10	rs2041073	14	73505831	RIOX1	ENSG00000170468.7	14868	-0.0217975	rs2041073	ENSG00000119673.14	Artery_Aorta
ENSG00000167625.10	rs41334150	14	73518500	RP3-414A15.2	ENSG00000258695.2	11651	-0.0147007		ENSG00000258695.2	Artery_Aorta
ENSG00000167625.10	rs35067250	14	73528031	RP3-414A15.2	ENSG00000258695.2	2120	0.00863171	rs35067250	ENSG00000258695.2	Artery_Aorta
ENSG00000167625.10	rs35067250	14	73528031	RP3-414A15.2	ENSG00000258695.2	2120	0.00863171	rs35067250	ENSG00000184227.7	Artery_Aorta
ENSG00000167625.10	rs35067250	14	73528031	RP3-414A15.2	ENSG00000258695.2	2120	0.00863171	rs35067250	ENSG00000279026.1	Artery_Aorta
ENSG00000167720.12	rs9859594	3	2892258	CNTN4-AS1	ENSG00000237990.3	146774	-0.0662937		ENSG00000237990.3	Artery_Aorta
ENSG00000167720.12	rs1499135	3	2905891	CNTN4-AS1	ENSG00000237990.3	133141	-0.0509902		ENSG00000237990.3	Artery_Aorta
ENSG00000167720.12	rs13100261	3	42602443	RP4-613B23.1	ENSG00000230084.5	481	-0.0869223	rs13100261	ENSG00000230084.5	Artery_Aorta
ENSG00000167720.12	rs13100261	3	42602443	RP4-613B23.1	ENSG00000230084.5	481	-0.0869223	rs13100261	ENSG00000173811.10	Artery_Aorta
ENSG00000167720.12	rs13100261	3	42602443	RP4-613B23.1	ENSG00000230084.5	481	-0.0869223	rs13100261	ENSG00000244607.5	Artery_Aorta
ENSG00000167720.12	rs13276734	8	26448219	PNMA2	ENSG00000240694.8	56466	-0.0738387		ENSG00000240694.8	Artery_Aorta
ENSG00000167720.12	rs509733	11	119867914	CTD-2523D13.2	ENSG00000254854.1	138332	0.0592997		ENSG00000254854.1	Artery_Aorta
ENSG00000167720.12	rs1959046	14	96123846	BDKRB2	ENSG00000168398.6	80832	-0.10043		ENSG00000168398.6	Artery_Aorta
ENSG00000167720.12	rs4808430	19	16033134	TPM4	ENSG00000167460.14	33886	0.0433995	rs4808430	ENSG00000205396.11	Artery_Aorta
ENSG00000167720.12	rs10409140	19	16048683	TPM4	ENSG00000167460.14	18337	-0.0436492		ENSG00000167460.14	Artery_Aorta
ENSG00000167720.12	rs6075198	20	17355703	PCSK2	ENSG00000125851.9	129597	0.0868514		ENSG00000125851.9	Artery_Aorta
ENSG00000167720.12	rs8124740	20	22766047	THBD	ENSG00000178726.6	279585	0.0478735		ENSG00000178726.6	Artery_Aorta
ENSG00000170445.12	rs4670257	2	38499508	HNRNPLL	ENSG00000143889.15	62469	0.0343289		ENSG00000143889.15	Artery_Aorta
ENSG00000170445.12	rs4405737	2	38501866	HNRNPLL	ENSG00000143889.15	60111	0.0374019		ENSG00000143889.15	Artery_Aorta
ENSG00000170445.12	rs1125866	2	38504632	HNRNPLL	ENSG00000143889.15	57345	0.0463579		ENSG00000143889.15	Artery_Aorta
ENSG00000170445.12	rs1125864	2	38505151	HNRNPLL	ENSG00000143889.15	56826	0.0372474		ENSG00000143889.15	Artery_Aorta
ENSG00000170445.12	rs12206652	6	34098205	HMGA1	ENSG00000137309.19	138667	-0.0123511		ENSG00000137309.19	Artery_Aorta
ENSG00000170445.12	rs2226358	21	37841635	KCNJ15	ENSG00000157551.17	415062	0.0321476		ENSG00000157551.17	Artery_Aorta
ENSG00000171385.9	rs9738836	12	128797293	SLC15A4	ENSG00000139370.11	4103	0.197552	rs9738836	ENSG00000139370.11	Artery_Aorta
ENSG00000171385.9	rs9738836	12	128797293	SLC15A4	ENSG00000139370.11	4103	0.197552	rs9738836	ENSG00000151948.11	Artery_Aorta
ENSG00000171385.9	rs11610064	12	128806710	SLC15A4	ENSG00000139370.11	13520	0.016169	rs11610064	ENSG00000151948.11	Artery_Aorta
ENSG00000171385.9	rs8065486	17	80164397	CARD14	ENSG00000141527.16	5594	-0.195296	rs8065486	ENSG00000171298.12	Artery_Aorta
ENSG00000171385.9	rs8065486	17	80164397	CARD14	ENSG00000141527.16	5594	-0.195296	rs8065486	ENSG00000279259.1	Artery_Aorta
ENSG00000171385.9	rs11868112	17	80517889	RPTOR	ENSG00000141564.13	26929	-0.0157518		ENSG00000141564.13	Artery_Aorta
ENSG00000172554.11	rs9859822	3	195445720	PPP1R2	ENSG00000184203.7	68704	0.128561		ENSG00000184203.7	Artery_Aorta
ENSG00000172554.11	rs17667042	8	852678	ERICH1	ENSG00000104714.13	237933	-0.108799		ENSG00000104714.13	Artery_Aorta
ENSG00000172554.11	rs1466919	8	903544	ERICH1	ENSG00000104714.13	288799	-0.0584738		ENSG00000104714.13	Artery_Aorta
ENSG00000172878.13	rs2726057	7	36184633	EEPD1	ENSG00000122547.10	31485	-0.111512		ENSG00000122547.10	Artery_Aorta
ENSG00000172878.13	rs7357322	7	36209029	EEPD1	ENSG00000122547.10	55881	-0.0749962		ENSG00000122547.10	Artery_Aorta
ENSG00000173918.14	rs1346214	4	138466736	SLC7A11	ENSG00000151012.13	302640	0.161482		ENSG00000151012.13	Artery_Aorta
ENSG00000173918.14	rs1899734	15	52885292	FAM214A	ENSG00000047346.12	303972	0.170507		ENSG00000047346.12	Artery_Aorta
ENSG00000173918.14	rs7165661	15	66140015	DIS3L	ENSG00000166938.12	153201	0.185447		ENSG00000166938.12	Artery_Aorta
ENSG00000174282.11	rs2518634	4	17471124	QDPR	ENSG00000151552.11	10864	-0.0783587		ENSG00000151552.11	Artery_Aorta
ENSG00000174282.11	rs7661303	4	17517297	QDPR	ENSG00000151552.11	57037	0.10498		ENSG00000151552.11	Artery_Aorta
ENSG00000174282.11	rs2597786	4	17521325	LAP3	ENSG00000002549.12	55866	-0.0464925		ENSG00000002549.12	Artery_Aorta
ENSG00000174282.11	rs6843189	4	17544758	LAP3	ENSG00000002549.12	32433	-0.154657	rs6843189	ENSG00000151552.11	Artery_Aorta
ENSG00000174898.15	rs2980614	8	109288350	ENY2	ENSG00000120533.12	46035	-0.191027		ENSG00000120533.12	Artery_Aorta
ENSG00000175175.5	rs10991297	9	104542525	NIPSNAP3A	ENSG00000136783.9	205162	-0.185162		ENSG00000136783.9	Artery_Aorta
ENSG00000175376.8	rs12633566	3	195160260	XXYLT1	ENSG00000173950.15	91982	0.0171681		ENSG00000173950.15	Artery_Aorta
ENSG00000175376.8	rs2948138	3	195464864	PPP1R2	ENSG00000184203.7	49560	-0.0793218		ENSG00000184203.7	Artery_Aorta
ENSG00000175376.8	rs35901045	3	195509651	PPP1R2	ENSG00000184203.7	4773	-0.0183146	rs35901045	ENSG00000184203.7	Artery_Aorta
ENSG00000175376.8	rs35901045	3	195509651	PPP1R2	ENSG00000184203.7	4773	-0.0183146	rs35901045	ENSG00000223711.1	Artery_Aorta
ENSG00000175376.8	rs35901045	3	195509651	PPP1R2	ENSG00000184203.7	4773	-0.0183146	rs35901045	ENSG00000236844.1	Artery_Aorta
ENSG00000175376.8	rs35901045	3	195509651	PPP1R2	ENSG00000184203.7	4773	-0.0183146	rs35901045	ENSG00000229178.1	Artery_Aorta
ENSG00000175376.8	rs7627129	3	195577923	APOD	ENSG00000189058.8	9222	0.0163536	rs7627129	ENSG00000224769.1	Artery_Aorta
ENSG00000175376.8	rs7627129	3	195577923	APOD	ENSG00000189058.8	9222	0.0163536	rs7627129	ENSG00000176945.16	Artery_Aorta
ENSG00000175376.8	rs7627129	3	195577923	APOD	ENSG00000189058.8	9222	0.0163536	rs7627129	ENSG00000145113.21	Artery_Aorta
ENSG00000175376.8	rs7627129	3	195577923	APOD	ENSG00000189058.8	9222	0.0163536	rs7627129	ENSG00000185485.14	Artery_Aorta
ENSG00000175376.8	rs4677695	3	195583808	APOD	ENSG00000189058.8	15107	-0.0122074		ENSG00000189058.8	Artery_Aorta
ENSG00000175376.8	rs4677617	3	195597739	APOD	ENSG00000189058.8	29038	-0.148592	rs4677617	ENSG00000224769.1	Artery_Aorta
ENSG00000175376.8	rs4677617	3	195597739	APOD	ENSG00000189058.8	29038	-0.148592	rs4677617	ENSG00000271662.1	Artery_Aorta
ENSG00000175376.8	rs4677617	3	195597739	APOD	ENSG00000189058.8	29038	-0.148592	rs4677617	ENSG00000229178.1	Artery_Aorta
ENSG00000175376.8	rs4677617	3	195597739	APOD	ENSG00000189058.8	29038	-0.148592	rs4677617	ENSG00000215837.7	Artery_Aorta
ENSG00000175376.8	rs4677617	3	195597739	APOD	ENSG00000189058.8	29038	-0.148592	rs4677617	ENSG00000283426.1	Artery_Aorta
ENSG00000175376.8	rs4677617	3	195597739	APOD	ENSG00000189058.8	29038	-0.148592	rs4677617	ENSG00000185485.14	Artery_Aorta
ENSG00000175376.8	rs6583249	3	195860386	TNK2	ENSG00000061938.16	2977	0.0443018	rs6583249	ENSG00000224769.1	Artery_Aorta
ENSG00000175376.8	rs6583249	3	195860386	TNK2	ENSG00000061938.16	2977	0.0443018	rs6583249	ENSG00000271662.1	Artery_Aorta
ENSG00000175376.8	rs6583249	3	195860386	TNK2	ENSG00000061938.16	2977	0.0443018	rs6583249	ENSG00000229178.1	Artery_Aorta
ENSG00000175376.8	rs6583249	3	195860386	TNK2	ENSG00000061938.16	2977	0.0443018	rs6583249	ENSG00000215837.7	Artery_Aorta
ENSG00000175376.8	rs6583249	3	195860386	TNK2	ENSG00000061938.16	2977	0.0443018	rs6583249	ENSG00000283426.1	Artery_Aorta
ENSG00000175376.8	rs9820939	3	196023871	TFRC	ENSG00000072274.12	3311	0.0545109	rs9820939	ENSG00000283426.1	Artery_Aorta
ENSG00000175376.8	rs9820939	3	196023871	TFRC	ENSG00000072274.12	3311	0.0545109	rs9820939	ENSG00000176945.16	Artery_Aorta
ENSG00000175376.8	rs2300780	3	196063420	TFRC	ENSG00000072274.12	36238	0.0355269		ENSG00000072274.12	Artery_Aorta
ENSG00000175376.8	rs11711014	3	196093909	TFRC	ENSG00000072274.12	66727	-0.0103841	rs11711014	ENSG00000145113.21	Artery_Aorta
ENSG00000175376.8	rs9990333	3	196100334	TFRC	ENSG00000072274.12	73152	-0.00650329		ENSG00000072274.12	Artery_Aorta
ENSG00000175376.8	rs1479570	5	31580375	C5orf22	ENSG00000082213.17	48110	0.190444	rs1479570	ENSG00000113360.16	Artery_Aorta
ENSG00000175376.8	rs1479570	5	31580375	C5orf22	ENSG00000082213.17	48110	0.190444	rs1479570	ENSG00000279923.1	Artery_Aorta
ENSG00000175548.8	rs2011559	2	205449947	NRP2	ENSG00000118257.16	232042	-0.258346		ENSG00000118257.16	Artery_Aorta
ENSG00000175548.8	rs552620	9	117565136	TLR4	ENSG00000136869.13	139195	0.239217	rs552620	ENSG00000136869.13	Artery_Aorta
ENSG00000176018.12	rs17060420	6	100363516	ASCC3	ENSG00000112249.13	144677	-0.292115		ENSG00000112249.13	Artery_Aorta
ENSG00000176390.11	rs12476837	2	76108948	RP11-342K6.3	ENSG00000270462.1	411366	0.18586		ENSG00000270462.1	Artery_Aorta
ENSG00000176390.11	rs908963	2	76391386	RP11-342K6.3	ENSG00000270462.1	693804	0.110286		ENSG00000270462.1	Artery_Aorta
ENSG00000176473.13	rs181421	18	35414790	RP11-322E11.5	ENSG00000267583.5	29078	0.157901		ENSG00000267583.5	Artery_Aorta
ENSG00000177082.12	rs17169541	7	16553368	GS1-166A23.2	ENSG00000272361.2	40257	-0.189491		ENSG00000272361.2	Artery_Aorta
ENSG00000177082.12	rs6948240	7	65370289	ZNF92	ENSG00000146757.13	3509	0.0121631	rs6948240	ENSG00000182722.5	Artery_Aorta
ENSG00000177082.12	rs6948240	7	65370289	ZNF92	ENSG00000146757.13	3509	0.0121631	rs6948240	ENSG00000213640.3	Artery_Aorta
ENSG00000177082.12	rs6948240	7	65370289	ZNF92	ENSG00000146757.13	3509	0.0121631	rs6948240	ENSG00000198039.11	Artery_Aorta
ENSG00000177082.12	rs6948240	7	65370289	ZNF92	ENSG00000146757.13	3509	0.0121631	rs6948240	ENSG00000189316.3	Artery_Aorta
ENSG00000177082.12	rs6948240	7	65370289	ZNF92	ENSG00000146757.13	3509	0.0121631	rs6948240	ENSG00000213462.4	Artery_Aorta
ENSG00000177082.12	rs6948240	7	65370289	ZNF92	ENSG00000146757.13	3509	0.0121631	rs6948240	ENSG00000234585.6	Artery_Aorta
ENSG00000177082.12	rs6948240	7	65370289	ZNF92	ENSG00000146757.13	3509	0.0121631	rs6948240	ENSG00000227113.2	Artery_Aorta
ENSG00000177082.12	rs6948240	7	65370289	ZNF92	ENSG00000146757.13	3509	0.0121631	rs6948240	ENSG00000226002.1	Artery_Aorta
ENSG00000177082.12	rs6948240	7	65370289	ZNF92	ENSG00000146757.13	3509	0.0121631	rs6948240	ENSG00000164669.12	Artery_Aorta
ENSG00000177082.12	rs6948240	7	65370289	ZNF92	ENSG00000146757.13	3509	0.0121631	rs6948240	ENSG00000146757.13	Artery_Aorta
ENSG00000177082.12	rs6948240	7	65370289	ZNF92	ENSG00000146757.13	3509	0.0121631	rs6948240	ENSG00000273024.5	Artery_Aorta
ENSG00000177082.12	rs6948240	7	65370289	ZNF92	ENSG00000146757.13	3509	0.0121631	rs6948240	ENSG00000224316.1	Artery_Aorta
ENSG00000177082.12	rs7786206	7	65486905	ZNF92	ENSG00000146757.13	113107	0.110745	rs7786206	ENSG00000182722.5	Artery_Aorta
ENSG00000177082.12	rs7786206	7	65486905	ZNF92	ENSG00000146757.13	113107	0.110745	rs7786206	ENSG00000213640.3	Artery_Aorta
ENSG00000177082.12	rs7786206	7	65486905	ZNF92	ENSG00000146757.13	113107	0.110745	rs7786206	ENSG00000198039.11	Artery_Aorta
ENSG00000177082.12	rs7786206	7	65486905	ZNF92	ENSG00000146757.13	113107	0.110745	rs7786206	ENSG00000152926.14	Artery_Aorta
ENSG00000177082.12	rs7786206	7	65486905	ZNF92	ENSG00000146757.13	113107	0.110745	rs7786206	ENSG00000213462.4	Artery_Aorta
ENSG00000177082.12	rs7786206	7	65486905	ZNF92	ENSG00000146757.13	113107	0.110745	rs7786206	ENSG00000234585.6	Artery_Aorta
ENSG00000177082.12	rs7786206	7	65486905	ZNF92	ENSG00000146757.13	113107	0.110745	rs7786206	ENSG00000227113.2	Artery_Aorta
ENSG00000177082.12	rs7786206	7	65486905	ZNF92	ENSG00000146757.13	113107	0.110745	rs7786206	ENSG00000226002.1	Artery_Aorta
ENSG00000177082.12	rs7786206	7	65486905	ZNF92	ENSG00000146757.13	113107	0.110745	rs7786206	ENSG00000164669.12	Artery_Aorta
ENSG00000177082.12	rs7786206	7	65486905	ZNF92	ENSG00000146757.13	113107	0.110745	rs7786206	ENSG00000273024.5	Artery_Aorta
ENSG00000177082.12	rs7786206	7	65486905	ZNF92	ENSG00000146757.13	113107	0.110745	rs7786206	ENSG00000224316.1	Artery_Aorta
ENSG00000177082.12	rs7786206	7	65486905	ZNF92	ENSG00000146757.13	113107	0.110745	rs7786206	ENSG00000169919.16	Artery_Aorta
ENSG00000177082.12	rs10735458	12	82739425	TMTC2	ENSG00000179104.8	52546	0.125871	rs10735458	ENSG00000179104.8	Artery_Aorta
ENSG00000178462.11	rs10975371	9	5958840	RANBP6	ENSG00000137040.9	52202	0.000569755		ENSG00000137040.9	Artery_Aorta
ENSG00000178462.11	rs1094328	9	6029644	RANBP6	ENSG00000137040.9	18602	-0.000326092		ENSG00000137040.9	Artery_Aorta
ENSG00000178462.11	rs10975580	9	6414839	UHRF2	ENSG00000147854.16	1689	0.000587228		ENSG00000147854.16	Artery_Aorta
ENSG00000178462.11	rs3765555	9	6535975	GLDC	ENSG00000178445.9	3512	0.000376961		ENSG00000178445.9	Artery_Aorta
ENSG00000178462.11	rs7870809	9	6567841	GLDC	ENSG00000178445.9	35378	0.000965491	rs7870809	ENSG00000147854.16	Artery_Aorta
ENSG00000178462.11	rs10815447	9	6571569	GLDC	ENSG00000178445.9	39106	0.000991768		ENSG00000178445.9	Artery_Aorta
ENSG00000178462.11	rs10975681	9	6606746	GLDC	ENSG00000178445.9	74283	-0.001173		ENSG00000178445.9	Artery_Aorta
ENSG00000178568.14	rs2928679	8	23581462	SLC25A37	ENSG00000147454.13	52658	-0.232863		ENSG00000147454.13	Artery_Aorta
ENSG00000178568.14	rs11135759	8	23611575	NKX3-1	ENSG00000167034.9	67117	0.0214821		ENSG00000167034.9	Artery_Aorta
ENSG00000182759.3	rs1651074	5	6638007	SRD5A1	ENSG00000145545.11	4665	0.15997	rs1651074	ENSG00000037474.14	Artery_Aorta
ENSG00000182759.3	rs1651074	5	6638007	SRD5A1	ENSG00000145545.11	4665	0.15997	rs1651074	ENSG00000145545.11	Artery_Aorta
ENSG00000182759.3	rs7924140	10	7561219	ITIH5	ENSG00000123243.14	1950	-0.180308	rs7924140	ENSG00000123243.14	Artery_Aorta
ENSG00000183098.10	rs1677703	5	80661918	MSH3	ENSG00000113318.9	6767	0.0723409	rs1677703	ENSG00000249042.5	Artery_Aorta
ENSG00000183098.10	rs1677703	5	80661918	MSH3	ENSG00000113318.9	6767	0.0723409	rs1677703	ENSG00000228716.6	Artery_Aorta
ENSG00000183098.10	rs1677703	5	80661918	MSH3	ENSG00000113318.9	6767	0.0723409	rs1677703	ENSG00000113318.9	Artery_Aorta
ENSG00000183098.10	rs9359479	6	81310157	FAM46A	ENSG00000112773.15	181281	-0.0344503		ENSG00000112773.15	Artery_Aorta
ENSG00000183098.10	rs9361805	6	81378694	FAM46A	ENSG00000112773.15	112744	-0.0283173		ENSG00000112773.15	Artery_Aorta
ENSG00000183098.10	rs12663089	6	165817805	LINC00473	ENSG00000223414.2	90996	0.0616426		ENSG00000223414.2	Artery_Aorta
ENSG00000183098.10	rs7148741	14	21424006	RAB2B	ENSG00000129472.13	35013	-0.102939		ENSG00000129472.13	Artery_Aorta
ENSG00000183098.10	rs7149201	14	23495210	NGDN	ENSG00000129460.15	25523	-0.119296		ENSG00000129460.15	Artery_Aorta
ENSG00000183621.15	rs11185124	1	107501459	VAV3	ENSG00000134215.15	69700	-0.170416		ENSG00000134215.15	Artery_Aorta
ENSG00000183621.15	rs786840	5	9041823	SEMA5A	ENSG00000112902.11	6798	0.0716548	rs786840	ENSG00000112902.11	Artery_Aorta
ENSG00000183621.15	rs786848	5	9065313	SEMA5A	ENSG00000112902.11	30288	0.105632		ENSG00000112902.11	Artery_Aorta
ENSG00000184232.8	rs702605	5	53871198	CTD-2081C10.7	ENSG00000272416.1	9094	-0.136819		ENSG00000272416.1	Artery_Aorta
ENSG00000184232.8	rs271247	5	53887208	ARL15	ENSG00000185305.10	3264	0.0351407		ENSG00000185305.10	Artery_Aorta
ENSG00000186665.9	rs4973842	3	26984512	NEK10	ENSG00000163491.16	125572	0.177903		ENSG00000163491.16	Artery_Aorta
ENSG00000187068.2	rs6816410	4	40768669	NSUN7	ENSG00000179299.16	18773	0.110623	rs6816410	ENSG00000179299.16	Artery_Aorta
ENSG00000187068.2	rs6816410	4	40768669	NSUN7	ENSG00000179299.16	18773	0.110623	rs6816410	ENSG00000248780.1	Artery_Aorta
ENSG00000187068.2	rs7690478	4	40926196	RP11-632F7.3	ENSG00000250906.1	100443	0.00800162	rs7690478	ENSG00000179299.16	Artery_Aorta
ENSG00000187068.2	rs1884441	9	2699004	KCNV2	ENSG00000168263.8	18497	-0.162278		ENSG00000168263.8	Artery_Aorta
ENSG00000187957.7	rs13255644	8	32946055	RP11-11N9.4	ENSG00000247134.6	50122	-0.154536		ENSG00000247134.6	Artery_Aorta
ENSG00000187957.7	rs4823515	22	48258311	FAM19A5	ENSG00000219438.8	231148	0.151791		ENSG00000219438.8	Artery_Aorta
ENSG00000188488.13	rs2062203	2	67269304	ETAA1	ENSG00000143971.7	128014	0.157918		ENSG00000143971.7	Artery_Aorta
ENSG00000188488.13	rs3792071	2	230807250	ITM2C	ENSG00000135916.15	57388	0.123694		ENSG00000135916.15	Artery_Aorta
ENSG00000188488.13	rs41454852	3	108873768	TRAT1	ENSG00000163519.13	51071	0.00724414		ENSG00000163519.13	Artery_Aorta
ENSG00000188488.13	rs12497925	3	108893424	TRAT1	ENSG00000163519.13	70727	0.140902		ENSG00000163519.13	Artery_Aorta
ENSG00000188488.13	rs2399250	3	108900819	TRAT1	ENSG00000163519.13	78122	0.1391		ENSG00000163519.13	Artery_Aorta
ENSG00000188735.12	rs11002001	10	52426412	DKK1	ENSG00000107984.9	112117	0.127593		ENSG00000107984.9	Artery_Aorta
ENSG00000196436.8	rs7741147	6	100183227	ASCC3	ENSG00000112249.13	324966	-0.105831		ENSG00000112249.13	Artery_Aorta
ENSG00000196436.8	rs1007078	12	4803085	GALNT8	ENSG00000130035.6	82745	-0.0674533		ENSG00000130035.6	Artery_Aorta
ENSG00000196604.12	rs1866361	7	47089760	TNS3	ENSG00000136205.16	185393	-0.201831		ENSG00000136205.16	Artery_Aorta
ENSG00000197457.9	rs10932371	2	211334433	ERBB4	ENSG00000178568.14	41283	0.00696616		ENSG00000178568.14	Artery_Aorta
ENSG00000197457.9	rs10048757	2	211385111	ERBB4	ENSG00000178568.14	9395	0.130004		ENSG00000178568.14	Artery_Aorta
ENSG00000197457.9	rs3791692	2	211399873	ERBB4	ENSG00000178568.14	24157	0.00116568		ENSG00000178568.14	Artery_Aorta
ENSG00000197457.9	rs9808028	2	211440589	ERBB4	ENSG00000178568.14	64873	0.0358514		ENSG00000178568.14	Artery_Aorta
ENSG00000197457.9	rs12650282	4	56867438	REST	ENSG00000084093.16	40437	0.0876522		ENSG00000084093.16	Artery_Aorta
ENSG00000197457.9	rs17087335	4	56972417	POLR2B	ENSG00000047315.15	6406	0.191916	rs17087335	ENSG00000084093.16	Artery_Aorta
ENSG00000197457.9	rs3812351	7	29279633	CHN2	ENSG00000106069.21	157360	-0.128004		ENSG00000106069.21	Artery_Aorta
ENSG00000197457.9	rs4368974	8	34967125	DUSP26	ENSG00000133878.8	1375794	-0.100479		ENSG00000133878.8	Artery_Aorta
ENSG00000197457.9	rs10100826	8	34984320	DUSP26	ENSG00000133878.8	1392989	-0.0263205		ENSG00000133878.8	Artery_Aorta
ENSG00000197893.13	rs6666370	1	47417347	FOXE3	ENSG00000186790.5	1276	-0.00895272		ENSG00000186790.5	Artery_Aorta
ENSG00000197893.13	rs12035995	1	47434787	FOXD2	ENSG00000186564.5	1229	-0.0112985		ENSG00000186564.5	Artery_Aorta
ENSG00000198743.6	rs4869750	6	149855996	RAET1E-AS1	ENSG00000268592.3	8030	0.1184	rs4869750	ENSG00000055211.12	Artery_Aorta
ENSG00000198743.6	rs4869750	6	149855996	RAET1E-AS1	ENSG00000268592.3	8030	0.1184	rs4869750	ENSG00000120265.16	Artery_Aorta
ENSG00000198743.6	rs4869750	6	149855996	RAET1E-AS1	ENSG00000268592.3	8030	0.1184	rs4869750	ENSG00000231760.4	Artery_Aorta
ENSG00000198743.6	rs4869750	6	149855996	RAET1E-AS1	ENSG00000268592.3	8030	0.1184	rs4869750	ENSG00000216906.2	Artery_Aorta
ENSG00000198743.6	rs6927511	6	159576860	RP3-393E18.2	ENSG00000237927.1	10094	0.0269343	rs6927511	ENSG00000237927.1	Artery_Aorta
ENSG00000198743.6	rs6927511	6	159576860	RP3-393E18.2	ENSG00000237927.1	10094	0.0269343	rs6927511	ENSG00000112110.9	Artery_Aorta
ENSG00000198743.6	rs1551220	6	159603211	RP3-393E18.2	ENSG00000237927.1	16257	0.012013	rs1551220	ENSG00000237927.1	Artery_Aorta
ENSG00000198743.6	rs1551220	6	159603211	RP3-393E18.2	ENSG00000237927.1	16257	0.012013	rs1551220	ENSG00000112110.9	Artery_Aorta
ENSG00000198743.6	rs4487612	6	159622215	RP3-393E18.2	ENSG00000237927.1	35261	0.083912	rs4487612	ENSG00000237927.1	Artery_Aorta
ENSG00000198743.6	rs4487612	6	159622215	RP3-393E18.2	ENSG00000237927.1	35261	0.083912	rs4487612	ENSG00000146457.14	Artery_Aorta
ENSG00000198743.6	rs4487612	6	159622215	RP3-393E18.2	ENSG00000237927.1	35261	0.083912	rs4487612	ENSG00000112110.9	Artery_Aorta
ENSG00000203325.3	rs1516893	9	106115364	TMEM38B	ENSG00000095209.11	420821	-0.0127337		ENSG00000095209.11	Artery_Aorta
ENSG00000203325.3	rs9299119	9	106122259	TMEM38B	ENSG00000095209.11	427716	-0.0981489		ENSG00000095209.11	Artery_Aorta
ENSG00000203325.3	rs1121406	9	106131501	TMEM38B	ENSG00000095209.11	436958	-0.120092		ENSG00000095209.11	Artery_Aorta
ENSG00000203705.10	rs9532412	13	39657778	COG6	ENSG00000133103.16	2152	0.133237	rs9532412	ENSG00000133103.16	Artery_Aorta
ENSG00000203705.10	rs2352798	16	19277915	SYT17	ENSG00000103528.16	109945	-0.171007		ENSG00000103528.16	Artery_Aorta
ENSG00000203778.7	rs1770791	1	51798392	RP4-657D16.6	ENSG00000272175.1	2702	0.0699283		ENSG00000272175.1	Artery_Aorta
ENSG00000203778.7	rs2867134	2	697499	TMEM18	ENSG00000151353.14	30165	-0.0788473		ENSG00000151353.14	Artery_Aorta
ENSG00000203778.7	rs4858694	3	25056245	RARB	ENSG00000077092.18	118086	0.152355		ENSG00000077092.18	Artery_Aorta
ENSG00000203778.7	rs17443031	3	155096197	MME	ENSG00000196549.10	72074	-0.0709682		ENSG00000196549.10	Artery_Aorta
ENSG00000203778.7	rs13436137	5	3764971	IRX1	ENSG00000170549.3	168918	-0.0872418		ENSG00000170549.3	Artery_Aorta
ENSG00000204356.13	rs12474633	2	210822874	CPS1	ENSG00000021826.14	345193	0.125716		ENSG00000021826.14	Artery_Aorta
ENSG00000204356.13	rs1433600	5	64946690	RP11-307L14.1	ENSG00000272370.1	73347	-0.140398		ENSG00000272370.1	Artery_Aorta
ENSG00000204356.13	rs17172792	7	46939248	TNS3	ENSG00000136205.16	335905	0.174176		ENSG00000136205.16	Artery_Aorta
ENSG00000204356.13	rs10989088	9	96061125	RP11-569G13.2	ENSG00000237212.1	34085	0.182289	rs10989088	ENSG00000175611.11	Artery_Aorta
ENSG00000204356.13	rs10989088	9	96061125	RP11-569G13.2	ENSG00000237212.1	34085	0.182289	rs10989088	ENSG00000182150.15	Artery_Aorta
ENSG00000204356.13	rs10989088	9	96061125	RP11-569G13.2	ENSG00000237212.1	34085	0.182289	rs10989088	ENSG00000237212.1	Artery_Aorta
ENSG00000204574.12	rs16824906	2	209238452	MAP2	ENSG00000078018.19	185605	-0.126368		ENSG00000078018.19	Artery_Aorta
ENSG00000204574.12	rs556322	3	16367442	RP11-415F23.4	ENSG00000272529.1	22317	0.155688		ENSG00000272529.1	Artery_Aorta
ENSG00000204574.12	rs6485569	11	44719608	TSPAN18	ENSG00000157570.11	6856	-0.121431		ENSG00000157570.11	Artery_Aorta
ENSG00000204574.12	rs7950482	11	44719799	TSPAN18	ENSG00000157570.11	6665	-0.0130409		ENSG00000157570.11	Artery_Aorta
ENSG00000204574.12	rs1665150	11	44759375	TSPAN18	ENSG00000157570.11	32911	-0.0219429		ENSG00000157570.11	Artery_Aorta
ENSG00000204764.13	rs7999481	13	53031025	OLFM4	ENSG00000102837.6	2267	-0.189285	rs7999481	ENSG00000102837.6	Artery_Aorta
ENSG00000204764.13	rs2298231	13	53034497	OLFM4	ENSG00000102837.6	5739	0.0889725	rs2298231	ENSG00000102837.6	Artery_Aorta
ENSG00000204947.8	rs3115752	1	186390618	OCLM	ENSG00000262180.1	9953	0.142951		ENSG00000262180.1	Artery_Aorta
ENSG00000205038.11	rs317455	10	108165448	SORCS1	ENSG00000108018.15	1591786	-0.104721		ENSG00000108018.15	Artery_Aorta
ENSG00000205038.11	rs375569	10	108186743	SORCS1	ENSG00000108018.15	1613081	-0.0822037		ENSG00000108018.15	Artery_Aorta
ENSG00000205038.11	rs187680	16	52390245	RP11-467J12.4	ENSG00000277639.2	645444	-0.176331		ENSG00000277639.2	Artery_Aorta
ENSG00000212864.3	rs2242000	1	205062641	CNTN2	ENSG00000184144.11	19705	-0.0730894		ENSG00000184144.11	Artery_Aorta
ENSG00000212864.3	rs3903399	1	205072414	TMEM81	ENSG00000174529.7	10714	-0.0867999	rs3903399	ENSG00000117222.13	Artery_Aorta
ENSG00000212864.3	rs1572993	1	205075959	TMEM81	ENSG00000174529.7	7169	-0.0739051	rs1572993	ENSG00000133059.16	Artery_Aorta
ENSG00000212864.3	rs1572993	1	205075959	TMEM81	ENSG00000174529.7	7169	-0.0739051	rs1572993	ENSG00000133069.15	Artery_Aorta
ENSG00000212864.3	rs2460365	8	13058677	DLC1	ENSG00000164741.14	24683	0.186501		ENSG00000164741.14	Artery_Aorta
ENSG00000212864.3	rs4778147	15	27507599	OCA2	ENSG00000104044.15	247275	-0.068987		ENSG00000104044.15	Artery_Aorta
ENSG00000212864.3	rs7181852	15	27511556	OCA2	ENSG00000104044.15	243318	-0.0393381		ENSG00000104044.15	Artery_Aorta
ENSG00000212864.3	rs3097489	15	27530897	OCA2	ENSG00000104044.15	223977	-0.145035		ENSG00000104044.15	Artery_Aorta
ENSG00000213023.10	rs12542069	8	98557507	KB-1517D11.4	ENSG00000272321.1	120839	0.0866216		ENSG00000272321.1	Artery_Aorta
ENSG00000213023.10	rs4763469	12	17529382	RERGL	ENSG00000111404.6	551486	0.169065		ENSG00000111404.6	Artery_Aorta
ENSG00000213023.10	rs6048546	20	23093564	CD93	ENSG00000125810.9	14216	-0.0243936		ENSG00000125810.9	Artery_Aorta
ENSG00000213023.10	rs2024897	20	23189289	RP4-737E23.2	ENSG00000230387.2	1329	0.0570221	rs2024897	ENSG00000230387.2	Artery_Aorta
ENSG00000213023.10	rs6137866	20	23199352	RP4-737E23.2	ENSG00000230387.2	11392	0.0287403	rs6137866	ENSG00000230387.2	Artery_Aorta
ENSG00000213023.10	rs6083050	20	23226089	RP4-737E23.2	ENSG00000230387.2	38129	0.0650412	rs6083050	ENSG00000230387.2	Artery_Aorta
ENSG00000213904.8	rs7759330	6	7011701	RREB1	ENSG00000124782.19	95895	0.143109		ENSG00000124782.19	Artery_Aorta
ENSG00000213904.8	rs814174	6	7025635	RREB1	ENSG00000124782.19	81961	0.101412		ENSG00000124782.19	Artery_Aorta
ENSG00000213904.8	rs1615495	6	7034226	RREB1	ENSG00000124782.19	73370	0.112208		ENSG00000124782.19	Artery_Aorta
ENSG00000225880.5	rs4428484	6	170593021	PDCD2	ENSG00000071994.10	17727	0.325439		ENSG00000071994.10	Artery_Aorta
ENSG00000227057.9	rs899444	17	4516757	SPNS2	ENSG00000183018.8	17920	0.0243406		ENSG00000183018.8	Artery_Aorta
ENSG00000227057.9	rs12150153	17	4593601	SMTNL2	ENSG00000188176.11	9603	0.0898702		ENSG00000188176.11	Artery_Aorta
ENSG00000227495.1	rs7942248	11	40190822	LRRC4C	ENSG00000148948.7	76620	-0.191562		ENSG00000148948.7	Artery_Aorta
ENSG00000228606.1	rs11103535	9	134809153	FCN2	ENSG00000160339.15	71658	0.309166		ENSG00000160339.15	Artery_Aorta
ENSG00000230387.2	rs4982176	14	34398098	SPTSSA	ENSG00000165389.6	34690	0.142806		ENSG00000165389.6	Artery_Aorta
ENSG00000231871.5	rs4295493	6	154243687	IPCEF1	ENSG00000074706.13	89192	-0.0143316		ENSG00000074706.13	Artery_Aorta
ENSG00000232098.3	rs7278767	21	20837463	NCAM2	ENSG00000154654.14	160851	0.217027		ENSG00000154654.14	Artery_Aorta
ENSG00000232196.3	rs1789756	11	121966746	BLID	ENSG00000259571.1	148607	-0.0370637		ENSG00000259571.1	Artery_Aorta
ENSG00000232196.3	rs8082649	17	74120930	RPL38	ENSG00000172809.12	82651	-0.0570293		ENSG00000172809.12	Artery_Aorta
ENSG00000232876.1	rs12746810	1	26686642	RP5-968P14.2	ENSG00000260063.1	5489	0.106288	rs12746810	ENSG00000060642.10	Artery_Aorta
ENSG00000232876.1	rs17603809	17	34767847	CCT6B	ENSG00000132141.13	160011	0.0946606		ENSG00000132141.13	Artery_Aorta
ENSG00000232876.1	rs2839155	21	46220078	AP001469.5	ENSG00000223901.2	190	0.0145977	rs2839155	ENSG00000160284.14	Artery_Aorta
ENSG00000232876.1	rs2839155	21	46220078	AP001469.5	ENSG00000223901.2	190	0.0145977	rs2839155	ENSG00000215424.9	Artery_Aorta
ENSG00000232876.1	rs2839155	21	46220078	AP001469.5	ENSG00000223901.2	190	0.0145977	rs2839155	ENSG00000239415.1	Artery_Aorta
ENSG00000232876.1	rs2839155	21	46220078	AP001469.5	ENSG00000223901.2	190	0.0145977	rs2839155	ENSG00000160294.10	Artery_Aorta
ENSG00000232876.1	rs2839155	21	46220078	AP001469.5	ENSG00000223901.2	190	0.0145977	rs2839155	ENSG00000182362.13	Artery_Aorta
ENSG00000232876.1	rs2839178	21	46258860	AP001469.9	ENSG00000239415.1	7159	-0.118994	rs2839178	ENSG00000215424.9	Artery_Aorta
ENSG00000232876.1	rs2839178	21	46258860	AP001469.9	ENSG00000239415.1	7159	-0.118994	rs2839178	ENSG00000239415.1	Artery_Aorta
ENSG00000232876.1	rs2839178	21	46258860	AP001469.9	ENSG00000239415.1	7159	-0.118994	rs2839178	ENSG00000182362.13	Artery_Aorta
ENSG00000232977.6	rs7719793	5	74209574	ENC1	ENSG00000171617.13	417831	0.150163		ENSG00000171617.13	Artery_Aorta
ENSG00000232977.6	rs1369836	8	23856609	STC1	ENSG00000159167.11	14695	-0.170465		ENSG00000159167.11	Artery_Aorta
ENSG00000233232.6	rs12738941	1	53537534	GLIS1	ENSG00000174332.5	31298	-0.155931		ENSG00000174332.5	Artery_Aorta
ENSG00000233232.6	rs6715589	2	212900384	IKZF2	ENSG00000030419.16	99306	0.116995		ENSG00000030419.16	Artery_Aorta
ENSG00000233232.6	rs17680592	4	136785108	PCDH18	ENSG00000189184.11	733809	-0.127701		ENSG00000189184.11	Artery_Aorta
ENSG00000233232.6	rs4293050	10	49014540	VSTM4	ENSG00000165633.12	296	-0.0163189		ENSG00000165633.12	Artery_Aorta
ENSG00000233232.6	rs4550151	10	49016721	VSTM4	ENSG00000165633.12	2477	-0.152059		ENSG00000165633.12	Artery_Aorta
ENSG00000233232.6	rs10857434	10	49035291	VSTM4	ENSG00000165633.12	21047	-0.040235	rs10857434	ENSG00000233665.8	Artery_Aorta
ENSG00000233232.6	rs2817677	10	97062071	SLIT1	ENSG00000187122.16	64034	0.135231		ENSG00000187122.16	Artery_Aorta
ENSG00000233232.6	rs2604235	11	128942676	TP53AIP1	ENSG00000120471.15	7946	-0.141561		ENSG00000120471.15	Artery_Aorta
ENSG00000237424.1	rs4429434	2	29818613	AC016907.3	ENSG00000233862.5	232452	-0.198944		ENSG00000233862.5	Artery_Aorta
ENSG00000237491.8	rs4428484	6	170593021	PDCD2	ENSG00000071994.10	17727	0.376814		ENSG00000071994.10	Artery_Aorta
ENSG00000237604.1	rs10491086	17	5745700	WSCD1	ENSG00000179314.13	26533	0.0914016	rs10491086	ENSG00000179314.13	Artery_Aorta
ENSG00000237604.1	rs2051672	17	6003105	WSCD1	ENSG00000179314.13	230872	-0.0903698	rs2051672	ENSG00000179314.13	Artery_Aorta
ENSG00000237604.1	rs6502901	17	6020788	WSCD1	ENSG00000179314.13	248555	0.00451633	rs6502901	ENSG00000179314.13	Artery_Aorta
ENSG00000240050.5	rs1412252	9	1355029	DMRT2	ENSG00000173253.15	305172	-0.168518		ENSG00000173253.15	Artery_Aorta
ENSG00000240050.5	rs1948948	16	51408768	RP11-327F22.4	ENSG00000260616.6	624910	-0.106145		ENSG00000260616.6	Artery_Aorta
ENSG00000240050.5	rs7200325	16	51417607	RP11-327F22.4	ENSG00000260616.6	633749	0.0206856		ENSG00000260616.6	Artery_Aorta
ENSG00000240050.5	rs4783805	16	51431194	RP11-327F22.4	ENSG00000260616.6	647336	-0.0204128		ENSG00000260616.6	Artery_Aorta
ENSG00000240050.5	rs1345467	16	51448410	RP11-327F22.4	ENSG00000260616.6	664552	0.146874		ENSG00000260616.6	Artery_Aorta
ENSG00000240405.5	rs11675400	2	124111298	TSN	ENSG00000211460.11	2374196	-0.104213		ENSG00000211460.11	Artery_Aorta
ENSG00000240405.5	rs7594073	2	177391993	AGPS	ENSG00000018510.13	704	0.110765	rs7594073	ENSG00000196659.9	Artery_Aorta
ENSG00000240405.5	rs4663545	2	235105494	SH3BP4	ENSG00000130147.15	153522	-0.0902623		ENSG00000130147.15	Artery_Aorta
ENSG00000240405.5	rs428459	7	108175615	NRCAM	ENSG00000091129.19	27993	-0.0933299		ENSG00000091129.19	Artery_Aorta
ENSG00000240405.5	rs11050401	12	29707255	TMTC1	ENSG00000133687.15	206416	0.114717		ENSG00000133687.15	Artery_Aorta
ENSG00000240405.5	rs4349228	18	7383540	PTPRM	ENSG00000173482.16	183241	-0.091146		ENSG00000173482.16	Artery_Aorta
ENSG00000241313.2	rs6047255	20	21115295	KIZ	ENSG00000088970.15	10687	-0.0457899		ENSG00000088970.15	Artery_Aorta
ENSG00000241313.2	rs6047267	20	21135350	KIZ	ENSG00000088970.15	9368	-0.12115		ENSG00000088970.15	Artery_Aorta
ENSG00000242375.1	rs1150659	6	26099795	HFE	ENSG00000010704.18	12515	0.0421003	rs1150659	ENSG00000272462.2	Artery_Aorta
ENSG00000242375.1	rs1150659	6	26099795	HFE	ENSG00000010704.18	12515	0.0421003	rs1150659	ENSG00000272810.1	Artery_Aorta
ENSG00000242375.1	rs4496782	6	26184389	HIST1H2BE	ENSG00000274290.2	10627	-0.0158012	rs4496782	ENSG00000274750.2	Artery_Aorta
ENSG00000242375.1	rs4496782	6	26184389	HIST1H2BE	ENSG00000274290.2	10627	-0.0158012	rs4496782	ENSG00000181315.10	Artery_Aorta
ENSG00000242375.1	rs4496782	6	26184389	HIST1H2BE	ENSG00000274290.2	10627	-0.0158012	rs4496782	ENSG00000241549.8	Artery_Aorta
ENSG00000242375.1	rs989710	6	26205846	HIST1H4E	ENSG00000276966.2	1295	-0.00461568	rs989710	ENSG00000026950.16	Artery_Aorta
ENSG00000242375.1	rs989710	6	26205846	HIST1H4E	ENSG00000276966.2	1295	-0.00461568	rs989710	ENSG00000181315.10	Artery_Aorta
ENSG00000242375.1	rs6913828	6	26246436	HIST1H2BH	ENSG00000275713.2	5214	0.00327488		ENSG00000275713.2	Artery_Aorta
ENSG00000242375.1	rs7773163	6	26267572	HIST1H3G	ENSG00000273983.1	1832	0.025346	rs7773163	ENSG00000274750.2	Artery_Aorta
ENSG00000242375.1	rs7773163	6	26267572	HIST1H3G	ENSG00000273983.1	1832	0.025346	rs7773163	ENSG00000228223.2	Artery_Aorta
ENSG00000242375.1	rs9358928	6	26340802	BTN3A2	ENSG00000186470.13	24356	0.0991374	rs9358928	ENSG00000186470.13	Artery_Aorta
ENSG00000242375.1	rs9358929	6	26340834	BTN3A2	ENSG00000186470.13	24324	0.0291771	rs9358929	ENSG00000181315.10	Artery_Aorta
ENSG00000242375.1	rs9358929	6	26340834	BTN3A2	ENSG00000186470.13	24324	0.0291771	rs9358929	ENSG00000241549.8	Artery_Aorta
ENSG00000242375.1	rs10484440	6	26453514	BTN2A1	ENSG00000112763.15	4389	-0.0139553	rs10484440	ENSG00000124508.16	Artery_Aorta
ENSG00000242375.1	rs10484440	6	26453514	BTN2A1	ENSG00000112763.15	4389	-0.0139553	rs10484440	ENSG00000146109.4	Artery_Aorta
ENSG00000242375.1	rs10484440	6	26453514	BTN2A1	ENSG00000112763.15	4389	-0.0139553	rs10484440	ENSG00000181315.10	Artery_Aorta
ENSG00000242375.1	rs10484440	6	26453514	BTN2A1	ENSG00000112763.15	4389	-0.0139553	rs10484440	ENSG00000224843.6	Artery_Aorta
ENSG00000242375.1	rs12202419	6	26465156	BTN2A1	ENSG00000112763.15	7253	-0.00744449	rs12202419	ENSG00000124508.16	Artery_Aorta
ENSG00000242375.1	rs12202419	6	26465156	BTN2A1	ENSG00000112763.15	7253	-0.00744449	rs12202419	ENSG00000146109.4	Artery_Aorta
ENSG00000242375.1	rs12202419	6	26465156	BTN2A1	ENSG00000112763.15	7253	-0.00744449	rs12202419	ENSG00000224843.6	Artery_Aorta
ENSG00000242375.1	rs1407045	6	26475927	BTN2A1	ENSG00000112763.15	18024	-0.0501106	rs1407045	ENSG00000026950.16	Artery_Aorta
ENSG00000242375.1	rs1407045	6	26475927	BTN2A1	ENSG00000112763.15	18024	-0.0501106	rs1407045	ENSG00000124549.14	Artery_Aorta
ENSG00000242375.1	rs1407045	6	26475927	BTN2A1	ENSG00000112763.15	18024	-0.0501106	rs1407045	ENSG00000182952.4	Artery_Aorta
ENSG00000242375.1	rs1407045	6	26475927	BTN2A1	ENSG00000112763.15	18024	-0.0501106	rs1407045	ENSG00000181315.10	Artery_Aorta
ENSG00000242375.1	rs1407045	6	26475927	BTN2A1	ENSG00000112763.15	18024	-0.0501106	rs1407045	ENSG00000241549.8	Artery_Aorta
ENSG00000242375.1	rs9357008	6	26479663	BTN1A1	ENSG00000124557.12	21557	-0.0612828	rs9357008	ENSG00000124508.16	Artery_Aorta
ENSG00000242375.1	rs9357008	6	26479663	BTN1A1	ENSG00000124557.12	21557	-0.0612828	rs9357008	ENSG00000124549.14	Artery_Aorta
ENSG00000242375.1	rs9357008	6	26479663	BTN1A1	ENSG00000124557.12	21557	-0.0612828	rs9357008	ENSG00000181315.10	Artery_Aorta
ENSG00000242375.1	rs9357008	6	26479663	BTN1A1	ENSG00000124557.12	21557	-0.0612828	rs9357008	ENSG00000241549.8	Artery_Aorta
ENSG00000242375.1	rs13194984	6	26500335	BTN1A1	ENSG00000124557.12	885	0.0356194	rs13194984	ENSG00000272462.2	Artery_Aorta
ENSG00000242375.1	rs13194984	6	26500335	BTN1A1	ENSG00000124557.12	885	0.0356194	rs13194984	ENSG00000146109.4	Artery_Aorta
ENSG00000242375.1	rs1535276	6	26520713	HCG11	ENSG00000228223.2	2736	0.0771854	rs1535276	ENSG00000026950.16	Artery_Aorta
ENSG00000242375.1	rs1535276	6	26520713	HCG11	ENSG00000228223.2	2736	0.0771854	rs1535276	ENSG00000124549.14	Artery_Aorta
ENSG00000242375.1	rs1535276	6	26520713	HCG11	ENSG00000228223.2	2736	0.0771854	rs1535276	ENSG00000228223.2	Artery_Aorta
ENSG00000242375.1	rs1535276	6	26520713	HCG11	ENSG00000228223.2	2736	0.0771854	rs1535276	ENSG00000182952.4	Artery_Aorta
ENSG00000242375.1	rs1535276	6	26520713	HCG11	ENSG00000228223.2	2736	0.0771854	rs1535276	ENSG00000181315.10	Artery_Aorta
ENSG00000242375.1	rs1535276	6	26520713	HCG11	ENSG00000228223.2	2736	0.0771854	rs1535276	ENSG00000241549.8	Artery_Aorta
ENSG00000242375.1	rs1535276	6	26520713	HCG11	ENSG00000228223.2	2736	0.0771854	rs1535276	ENSG00000112812.15	Artery_Aorta
ENSG00000242375.1	rs4711122	6	26743406	ZNF322	ENSG00000181315.10	109024	-0.131758	rs4711122	ENSG00000111801.15	Artery_Aorta
ENSG00000242375.1	rs4711122	6	26743406	ZNF322	ENSG00000181315.10	109024	-0.131758	rs4711122	ENSG00000146109.4	Artery_Aorta
ENSG00000242375.1	rs4711122	6	26743406	ZNF322	ENSG00000181315.10	109024	-0.131758	rs4711122	ENSG00000181315.10	Artery_Aorta
ENSG00000242375.1	rs6907403	6	26909518	LINC00240	ENSG00000224843.6	47473	-0.0317303	rs6907403	ENSG00000186470.13	Artery_Aorta
ENSG00000242375.1	rs6907403	6	26909518	LINC00240	ENSG00000224843.6	47473	-0.0317303	rs6907403	ENSG00000181315.10	Artery_Aorta
ENSG00000242375.1	rs6907403	6	26909518	LINC00240	ENSG00000224843.6	47473	-0.0317303	rs6907403	ENSG00000241549.8	Artery_Aorta
ENSG00000242375.1	rs6907403	6	26909518	LINC00240	ENSG00000224843.6	47473	-0.0317303	rs6907403	ENSG00000204789.4	Artery_Aorta
ENSG00000242375.1	rs6456762	6	26962520	LINC00240	ENSG00000224843.6	5529	-0.0266918	rs6456762	ENSG00000181315.10	Artery_Aorta
ENSG00000242375.1	rs6456762	6	26962520	LINC00240	ENSG00000224843.6	5529	-0.0266918	rs6456762	ENSG00000241549.8	Artery_Aorta
ENSG00000242375.1	rs10946885	6	26980395	LINC00240	ENSG00000224843.6	23404	0.136284	rs10946885	ENSG00000181315.10	Artery_Aorta
ENSG00000242375.1	rs10946885	6	26980395	LINC00240	ENSG00000224843.6	23404	0.136284	rs10946885	ENSG00000241549.8	Artery_Aorta
ENSG00000242375.1	rs10946885	6	26980395	LINC00240	ENSG00000224843.6	23404	0.136284	rs10946885	ENSG00000112812.15	Artery_Aorta
ENSG00000242375.1	rs10946885	6	26980395	LINC00240	ENSG00000224843.6	23404	0.136284	rs10946885	ENSG00000124613.8	Artery_Aorta
ENSG00000242375.1	rs12663161	6	26991005	LINC00240	ENSG00000224843.6	34014	-0.013671	rs12663161	ENSG00000181315.10	Artery_Aorta
ENSG00000242375.1	rs12663161	6	26991005	LINC00240	ENSG00000224843.6	34014	-0.013671	rs12663161	ENSG00000241549.8	Artery_Aorta
ENSG00000242375.1	rs2393915	6	27112681	RP1-86C11.7	ENSG00000272468.1	9975	-0.0879667	rs2393915	ENSG00000181315.10	Artery_Aorta
ENSG00000242375.1	rs2393915	6	27112681	RP1-86C11.7	ENSG00000272468.1	9975	-0.0879667	rs2393915	ENSG00000241549.8	Artery_Aorta
ENSG00000242375.1	rs2393915	6	27112681	RP1-86C11.7	ENSG00000272468.1	9975	-0.0879667	rs2393915	ENSG00000112812.15	Artery_Aorta
ENSG00000242375.1	rs2393915	6	27112681	RP1-86C11.7	ENSG00000272468.1	9975	-0.0879667	rs2393915	ENSG00000124613.8	Artery_Aorta
ENSG00000244968.6	rs11689571	2	45350104	SRBD1	ENSG00000068784.12	38575	0.094985		ENSG00000068784.12	Artery_Aorta
ENSG00000244968.6	rs1544730	2	45360928	SRBD1	ENSG00000068784.12	27751	0.089505	rs1544730	ENSG00000068784.12	Artery_Aorta
ENSG00000244968.6	rs11125017	2	45454026	SRBD1	ENSG00000068784.12	65347	0.0339117	rs11125017	ENSG00000068784.12	Artery_Aorta
ENSG00000244968.6	rs202069	6	13267009	TBC1D7	ENSG00000145979.17	468	0.0949406		ENSG00000145979.17	Artery_Aorta
ENSG00000244968.6	rs202072	6	13267979	TBC1D7	ENSG00000145979.17	1438	0.066745		ENSG00000145979.17	Artery_Aorta
ENSG00000244968.6	rs413120	6	13280409	TBC1D7	ENSG00000145979.17	13868	0.0370734		ENSG00000145979.17	Artery_Aorta
ENSG00000244968.6	rs9305833	21	17944729	CHODL	ENSG00000154645.13	43467	0.149941	rs9305833	ENSG00000154645.13	Artery_Aorta
ENSG00000245468.3	rs7034014	9	129331652	LINC01503	ENSG00000233901.5	647	-0.12653		ENSG00000233901.5	Artery_Aorta
ENSG00000245468.3	rs17457362	9	129335781	LINC01503	ENSG00000233901.5	3482	-0.0676199	rs17457362	ENSG00000233901.5	Artery_Aorta
ENSG00000247498.9	rs4802150	19	37925174	SIPA1L3	ENSG00000105738.10	17947	0.222581	rs4802150	ENSG00000245680.9	Artery_Aorta
ENSG00000247498.9	rs4802150	19	37925174	SIPA1L3	ENSG00000105738.10	17947	0.222581	rs4802150	ENSG00000226686.7	Artery_Aorta
ENSG00000247498.9	rs4802150	19	37925174	SIPA1L3	ENSG00000105738.10	17947	0.222581	rs4802150	ENSG00000198182.12	Artery_Aorta
ENSG00000247498.9	rs11666497	19	37973622	SIPA1L3	ENSG00000105738.10	66395	0.0470899		ENSG00000105738.10	Artery_Aorta
ENSG00000247498.9	rs1643461	19	37977701	SIPA1L3	ENSG00000105738.10	70474	-0.0763292	rs1643461	ENSG00000267470.5	Artery_Aorta
ENSG00000247624.6	rs1525655	7	45525240	ADCY1	ENSG00000164742.14	48899	-0.256697		ENSG00000164742.14	Artery_Aorta
ENSG00000247624.6	rs10845715	12	13208382	EMP1	ENSG00000134531.9	11667	-0.277422		ENSG00000134531.9	Artery_Aorta
ENSG00000248049.6	rs17683741	7	122784551	RNF148	ENSG00000235631.1	82888	-0.15036		ENSG00000235631.1	Artery_Aorta
ENSG00000248049.6	rs4794738	17	57445089	MSI2	ENSG00000153944.10	189239	0.192654		ENSG00000153944.10	Artery_Aorta
ENSG00000249249.1	rs3087809	17	6120968	FAM64A	ENSG00000129195.15	323446	0.0429819		ENSG00000129195.15	Artery_Aorta
ENSG00000249249.1	rs2165844	17	6578174	KIAA0753	ENSG00000198920.9	27	0.128	rs2165844	ENSG00000198920.9	Artery_Aorta
ENSG00000249249.1	rs4796521	17	6611221	CTC-281F24.5	ENSG00000282936.1	25558	-0.0296723	rs4796521	ENSG00000198920.9	Artery_Aorta
ENSG00000249249.1	rs4796521	17	6611221	CTC-281F24.5	ENSG00000282936.1	25558	-0.0296723	rs4796521	ENSG00000256806.5	Artery_Aorta
ENSG00000250337.5	rs2358606	19	20790922	ZNF66	ENSG00000160229.11	14619	0.105268	rs2358606	ENSG00000160229.11	Artery_Aorta
ENSG00000250337.5	rs2358606	19	20790922	ZNF66	ENSG00000160229.11	14619	0.105268	rs2358606	ENSG00000268119.5	Artery_Aorta
ENSG00000250337.5	rs396748	19	20799821	ZNF66	ENSG00000160229.11	23518	-0.0508033	rs396748	ENSG00000160229.11	Artery_Aorta
ENSG00000250337.5	rs3867192	19	20818370	ZNF66	ENSG00000160229.11	42067	-0.0495435	rs3867192	ENSG00000160229.11	Artery_Aorta
ENSG00000250337.5	rs7256090	19	20880953	ZNF85	ENSG00000105750.14	42268	0.127171	rs7256090	ENSG00000160229.11	Artery_Aorta
ENSG00000253893.2	rs7531010	1	39809399	TRIT1	ENSG00000043514.15	31622	-0.00175177		ENSG00000043514.15	Artery_Aorta
ENSG00000253893.2	rs11811998	1	39893054	MYCL	ENSG00000116990.10	2371	-0.00813034		ENSG00000116990.10	Artery_Aorta
ENSG00000253893.2	rs7515041	1	175536830	RP11-318C24.2	ENSG00000227740.1	367931	0.0765609		ENSG00000227740.1	Artery_Aorta
ENSG00000253893.2	rs2118403	2	11846665	LPIN1	ENSG00000134324.11	169071	-0.0897569		ENSG00000134324.11	Artery_Aorta
ENSG00000253893.2	rs4358169	2	41870356	LINC01914	ENSG00000234362.5	61242	-0.0194435		ENSG00000234362.5	Artery_Aorta
ENSG00000253893.2	rs13639	2	41877189	LINC01914	ENSG00000234362.5	54409	-0.0309648		ENSG00000234362.5	Artery_Aorta
ENSG00000253893.2	rs11685820	2	129432463	RAB6C	ENSG00000222014.5	548003	-0.0528797		ENSG00000222014.5	Artery_Aorta
ENSG00000253893.2	rs7561268	2	170400087	LINC01124	ENSG00000222033.1	312363	-0.00291742		ENSG00000222033.1	Artery_Aorta
ENSG00000253893.2	rs7624183	3	15119378	RBSN	ENSG00000131381.12	49306	0.0548429		ENSG00000131381.12	Artery_Aorta
ENSG00000253893.2	rs4476542	3	31821189	ZNF860	ENSG00000197385.5	160581	-0.0639804		ENSG00000197385.5	Artery_Aorta
ENSG00000253893.2	rs267272	3	45552630	LIMD1	ENSG00000144791.9	2763	-0.0419718	rs267272	ENSG00000011376.9	Artery_Aorta
ENSG00000253893.2	rs267272	3	45552630	LIMD1	ENSG00000144791.9	2763	-0.0419718	rs267272	ENSG00000144791.9	Artery_Aorta
ENSG00000253893.2	rs267280	3	45557252	LIMD1	ENSG00000144791.9	1859	-0.055811	rs267280	ENSG00000011376.9	Artery_Aorta
ENSG00000253893.2	rs267280	3	45557252	LIMD1	ENSG00000144791.9	1859	-0.055811	rs267280	ENSG00000144791.9	Artery_Aorta
ENSG00000253893.2	rs267232	3	45602691	LIMD1	ENSG00000144791.9	47298	0.03314	rs267232	ENSG00000144791.9	Artery_Aorta
ENSG00000253893.2	rs10510881	3	62634649	CADPS	ENSG00000163618.17	236304	0.0245142		ENSG00000163618.17	Artery_Aorta
ENSG00000253893.2	rs10010325	4	105185196	TET2-AS1	ENSG00000251586.1	13843	0.0873007		ENSG00000251586.1	Artery_Aorta
ENSG00000253893.2	rs7688995	4	183878832	STOX2	ENSG00000173320.11	81141	-0.0769317		ENSG00000173320.11	Artery_Aorta
ENSG00000253893.2	rs887344	5	150169459	CDX1	ENSG00000113722.16	2665	0.0534164		ENSG00000113722.16	Artery_Aorta
ENSG00000253893.2	rs16888184	6	56861347	BEND6	ENSG00000151917.17	93778	0.0124023	rs16888184	ENSG00000151917.17	Artery_Aorta
ENSG00000253893.2	rs13191084	6	56875706	BEND6	ENSG00000151917.17	79419	0.0417972	rs13191084	ENSG00000151917.17	Artery_Aorta
ENSG00000253893.2	rs13215865	6	56888932	BEND6	ENSG00000151917.17	66193	0.0161081	rs13215865	ENSG00000151917.17	Artery_Aorta
ENSG00000253893.2	rs17752435	6	56926697	BEND6	ENSG00000151917.17	28428	0.0242621	rs17752435	ENSG00000151917.17	Artery_Aorta
ENSG00000253893.2	rs17752435	6	56926697	BEND6	ENSG00000151917.17	28428	0.0242621	rs17752435	ENSG00000168116.13	Artery_Aorta
ENSG00000253893.2	rs1044670	6	57027181	KIAA1586	ENSG00000168116.13	19350	0.0305753	rs1044670	ENSG00000151917.17	Artery_Aorta
ENSG00000253893.2	rs1044670	6	57027181	KIAA1586	ENSG00000168116.13	19350	0.0305753	rs1044670	ENSG00000168116.13	Artery_Aorta
ENSG00000253893.2	rs17530068	6	81483392	FAM46A	ENSG00000112773.15	8046	0.032635		ENSG00000112773.15	Artery_Aorta
ENSG00000253893.2	rs7763102	6	81569520	RP11-244G12.1	ENSG00000277797.1	17835	0.0220389		ENSG00000277797.1	Artery_Aorta
ENSG00000253893.2	rs13437553	6	81594518	RP11-244G12.1	ENSG00000277797.1	42833	0.0224917		ENSG00000277797.1	Artery_Aorta
ENSG00000253893.2	rs2323435	6	81598902	RP11-244G12.1	ENSG00000277797.1	47217	0.0258186		ENSG00000277797.1	Artery_Aorta
ENSG00000253893.2	rs17061084	6	132219508	MOXD1	ENSG00000079931.14	76546	0.0558431		ENSG00000079931.14	Artery_Aorta
ENSG00000253893.2	rs12528986	6	132250750	MOXD1	ENSG00000079931.14	45304	0.0434107		ENSG00000079931.14	Artery_Aorta
ENSG00000253893.2	rs1983568	6	132281903	MOXD1	ENSG00000079931.14	14151	0.0473463		ENSG00000079931.14	Artery_Aorta
ENSG00000253893.2	rs17718841	6	132290313	MOXD1	ENSG00000079931.14	5741	0.028696		ENSG00000079931.14	Artery_Aorta
ENSG00000253893.2	rs1361325	6	159416763	RP3-393E18.2	ENSG00000237927.1	170191	-0.0208593		ENSG00000237927.1	Artery_Aorta
ENSG00000253893.2	rs4721256	7	13683259	ETV1	ENSG00000006468.13	207968	0.0817588		ENSG00000006468.13	Artery_Aorta
ENSG00000253893.2	rs10278782	7	116497838	CAV1	ENSG00000105974.11	26946	0.0793724		ENSG00000105974.11	Artery_Aorta
ENSG00000253893.2	rs17055720	9	68639050	PIP5K1B	ENSG00000107242.17	66363	0.0406051		ENSG00000107242.17	Artery_Aorta
ENSG00000253893.2	rs7046284	9	68816066	FAM122A	ENSG00000187866.8	36033	0.0531489		ENSG00000187866.8	Artery_Aorta
ENSG00000253893.2	rs4744381	9	94838807	RP11-54O15.3	ENSG00000224764.1	89743	-0.0247408		ENSG00000224764.1	Artery_Aorta
ENSG00000253893.2	rs12766316	10	1373171	ADARB2	ENSG00000185736.15	195854	0.0164663		ENSG00000185736.15	Artery_Aorta
ENSG00000253893.2	rs11009157	10	32953473	RP11-462L8.1	ENSG00000229656.6	5371	-0.0573094	rs11009157	ENSG00000216937.13	Artery_Aorta
ENSG00000253893.2	rs11009157	10	32953473	RP11-462L8.1	ENSG00000229656.6	5371	-0.0573094	rs11009157	ENSG00000273038.2	Artery_Aorta
ENSG00000253893.2	rs11009157	10	32953473	RP11-462L8.1	ENSG00000229656.6	5371	-0.0573094	rs11009157	ENSG00000150093.18	Artery_Aorta
ENSG00000253893.2	rs7100563	10	53348045	RP11-556E13.1	ENSG00000228651.1	791344	0.0101273		ENSG00000228651.1	Artery_Aorta
ENSG00000253893.2	rs12257225	10	54545884	ZWINT	ENSG00000122952.16	1811343	-0.0574043		ENSG00000122952.16	Artery_Aorta
ENSG00000253893.2	rs2463951	10	55660657	ZWINT	ENSG00000122952.16	696570	0.0656249		ENSG00000122952.16	Artery_Aorta
ENSG00000253893.2	rs7113101	11	10485160	MTRNR2L8	ENSG00000255823.4	22726	-0.0357499	rs7113101	ENSG00000133805.15	Artery_Aorta
ENSG00000253893.2	rs2246778	11	12235911	MICALCL	ENSG00000133808.4	40168	0.0588869		ENSG00000133808.4	Artery_Aorta
ENSG00000253893.2	rs10785021	12	73369609	ATXN7L3B	ENSG00000253719.3	1168217	-0.0413534		ENSG00000253719.3	Artery_Aorta
ENSG00000253893.2	rs2037397	12	73413862	ATXN7L3B	ENSG00000253719.3	1123964	-0.0289939		ENSG00000253719.3	Artery_Aorta
ENSG00000253893.2	rs11609631	12	73491161	ATXN7L3B	ENSG00000253719.3	1046665	-0.0393876		ENSG00000253719.3	Artery_Aorta
ENSG00000253893.2	rs1562024	12	73544381	ATXN7L3B	ENSG00000253719.3	993445	-0.0445853		ENSG00000253719.3	Artery_Aorta
ENSG00000253893.2	rs9545030	13	79251981	RBM26	ENSG00000139746.15	59842	0.028328		ENSG00000139746.15	Artery_Aorta
ENSG00000253893.2	rs10872871	14	32917553	NPAS3	ENSG00000151322.18	17379	-0.0644596		ENSG00000151322.18	Artery_Aorta
ENSG00000253893.2	rs9323656	14	77858227	ADCK1	ENSG00000063761.15	58145	-0.0217998		ENSG00000063761.15	Artery_Aorta
ENSG00000253893.2	rs7141073	14	94527407	SERPINA12	ENSG00000165953.9	40134	0.043002		ENSG00000165953.9	Artery_Aorta
ENSG00000253893.2	rs11160190	14	94546047	SERPINA5	ENSG00000188488.13	32658	-0.0759205		ENSG00000188488.13	Artery_Aorta
ENSG00000253893.2	rs1881841	15	93046607	RGMA	ENSG00000182175.13	11335	-0.0527588		ENSG00000182175.13	Artery_Aorta
ENSG00000253893.2	rs661556	18	9871959	TXNDC2	ENSG00000168454.11	13766	0.0580917		ENSG00000168454.11	Artery_Aorta
ENSG00000253893.2	rs16995882	20	51302937	NFATC2	ENSG00000101096.19	84019	0.0690468		ENSG00000101096.19	Artery_Aorta
ENSG00000253893.2	rs6011263	20	62773033	MRGBP	ENSG00000101189.6	23419	-0.0418761		ENSG00000101189.6	Artery_Aorta
ENSG00000253893.2	rs3169	21	41885354	C2CD2	ENSG00000157617.16	243	0.101562		ENSG00000157617.16	Artery_Aorta
ENSG00000253893.2	rs9628187	22	50718238	AC000036.4	ENSG00000225929.1	17586	0.0254072	rs9628187	ENSG00000184319.15	Artery_Aorta
ENSG00000256884.1	rs1372828	15	71223077	CT62	ENSG00000225362.8	112834	0.0278511		ENSG00000225362.8	Artery_Aorta
ENSG00000256884.1	rs1441358	15	71320175	CT62	ENSG00000225362.8	209932	0.219342	rs1441358	ENSG00000187720.14	Artery_Aorta
ENSG00000256884.1	rs7182401	15	71480656	NR2E3	ENSG00000278570.4	311981	0.127671		ENSG00000278570.4	Artery_Aorta
ENSG00000258634.3	rs1229966	4	99292276	ADH1B	ENSG00000196616.13	12687	-0.124575	rs1229966	ENSG00000197894.10	Artery_Aorta
ENSG00000258634.3	rs1229966	4	99292276	ADH1B	ENSG00000196616.13	12687	-0.124575	rs1229966	ENSG00000246090.6	Artery_Aorta
ENSG00000258634.3	rs1229966	4	99292276	ADH1B	ENSG00000196616.13	12687	-0.124575	rs1229966	ENSG00000198099.8	Artery_Aorta
ENSG00000258634.3	rs3846448	4	99333778	ADH1C	ENSG00000248144.5	2713	0.0210131	rs3846448	ENSG00000187758.7	Artery_Aorta
ENSG00000258634.3	rs3846448	4	99333778	ADH1C	ENSG00000248144.5	2713	0.0210131	rs3846448	ENSG00000196616.13	Artery_Aorta
ENSG00000258634.3	rs1372680	4	99383388	ADH1C	ENSG00000248144.5	46897	-0.162764	rs1372680	ENSG00000187758.7	Artery_Aorta
ENSG00000258634.3	rs1372680	4	99383388	ADH1C	ENSG00000248144.5	46897	-0.162764	rs1372680	ENSG00000196616.13	Artery_Aorta
ENSG00000258634.3	rs1372680	4	99383388	ADH1C	ENSG00000248144.5	46897	-0.162764	rs1372680	ENSG00000248144.5	Artery_Aorta
ENSG00000258634.3	rs284782	4	99389750	ADH1C	ENSG00000248144.5	53259	0.096634	rs284782	ENSG00000187758.7	Artery_Aorta
ENSG00000258634.3	rs284782	4	99389750	ADH1C	ENSG00000248144.5	53259	0.096634	rs284782	ENSG00000196616.13	Artery_Aorta
ENSG00000258634.3	rs7253430	19	1803583	REXO1	ENSG00000079313.13	11662	-0.0248794	rs7253430	ENSG00000130270.16	Artery_Aorta
ENSG00000258634.3	rs25673	19	2109158	AP3D1	ENSG00000065000.15	8171	0.0682801	rs25673	ENSG00000065000.15	Artery_Aorta
ENSG00000258634.3	rs1074047	19	2158749	DOT1L	ENSG00000104885.17	5399	-0.012366	rs1074047	ENSG00000104885.17	Artery_Aorta
ENSG00000258634.3	rs2864419	19	2183176	DOT1L	ENSG00000104885.17	19028	-0.134404	rs2864419	ENSG00000104885.17	Artery_Aorta
ENSG00000259869.1	rs10802580	1	237031622	RYR2	ENSG00000198626.15	10582	-0.176508	rs10802580	ENSG00000198626.15	Artery_Aorta
ENSG00000259869.1	rs12131303	1	237099566	RYR2	ENSG00000198626.15	57362	0.0427047		ENSG00000198626.15	Artery_Aorta
ENSG00000259869.1	rs6857821	4	30549100	PCDH7	ENSG00000169851.15	171314	-0.136578		ENSG00000169851.15	Artery_Aorta
ENSG00000259869.1	rs11658500	17	38730575	CISD3	ENSG00000277972.1	341	0.0646166	rs11658500	ENSG00000277258.4	Artery_Aorta
ENSG00000259869.1	rs11658500	17	38730575	CISD3	ENSG00000277972.1	341	0.0646166	rs11658500	ENSG00000277182.1	Artery_Aorta
ENSG00000259869.1	rs2019203	17	38752419	PSMB3	ENSG00000277791.4	316	0.0468852	rs2019203	ENSG00000277972.1	Artery_Aorta
ENSG00000259869.1	rs2019203	17	38752419	PSMB3	ENSG00000277791.4	316	0.0468852	rs2019203	ENSG00000277258.4	Artery_Aorta
ENSG00000259869.1	rs2019203	17	38752419	PSMB3	ENSG00000277791.4	316	0.0468852	rs2019203	ENSG00000277791.4	Artery_Aorta
ENSG00000259869.1	rs2019203	17	38752419	PSMB3	ENSG00000277791.4	316	0.0468852	rs2019203	ENSG00000276293.4	Artery_Aorta
ENSG00000259869.1	rs12937167	17	38839928	RPL23	ENSG00000125691.12	7936	0.0224994	rs12937167	ENSG00000277258.4	Artery_Aorta
ENSG00000259869.1	rs12937167	17	38839928	RPL23	ENSG00000125691.12	7936	0.0224994	rs12937167	ENSG00000277182.1	Artery_Aorta
ENSG00000259869.1	rs11870254	17	38861856	LASP1	ENSG00000002834.17	8002	0.0289133	rs11870254	ENSG00000277258.4	Artery_Aorta
ENSG00000259869.1	rs11870254	17	38861856	LASP1	ENSG00000002834.17	8002	0.0289133	rs11870254	ENSG00000277182.1	Artery_Aorta
ENSG00000259869.1	rs7223157	17	39046236	PLXDC1	ENSG00000161381.13	17066	0.0455765	rs7223157	ENSG00000277258.4	Artery_Aorta
ENSG00000259869.1	rs7223157	17	39046236	PLXDC1	ENSG00000161381.13	17066	0.0455765	rs7223157	ENSG00000277182.1	Artery_Aorta
ENSG00000259869.1	rs11651481	17	39078664	PLXDC1	ENSG00000161381.13	15362	0.00845605	rs11651481	ENSG00000277258.4	Artery_Aorta
ENSG00000260331.1	rs7947135	11	70029653	RP11-626H12.2	ENSG00000254605.1	14796	-0.232206		ENSG00000254605.1	Artery_Aorta
ENSG00000260528.4	rs6139074	20	82603	C20orf96	ENSG00000196476.11	188259	0.570028		ENSG00000196476.11	Artery_Aorta
ENSG00000260735.1	rs585464	11	105891875	MSANTD4	ENSG00000170903.10	103747	-0.107568		ENSG00000170903.10	Artery_Aorta
ENSG00000260735.1	rs589904	11	105902799	MSANTD4	ENSG00000170903.10	92823	-0.0743467		ENSG00000170903.10	Artery_Aorta
ENSG00000260806.1	rs6962324	7	130234088	CPA2	ENSG00000158516.11	32738	-0.290538		ENSG00000158516.11	Artery_Aorta
ENSG00000261172.1	rs2966383	2	160232144	RBMS1	ENSG00000153250.19	40006	0.0396173	rs2966383	ENSG00000054219.10	Artery_Aorta
ENSG00000261172.1	rs2966383	2	160232144	RBMS1	ENSG00000153250.19	40006	0.0396173	rs2966383	ENSG00000115221.10	Artery_Aorta
ENSG00000261172.1	rs1563575	2	160275183	RBMS1	ENSG00000153250.19	3033	0.0486658	rs1563575	ENSG00000115221.10	Artery_Aorta
ENSG00000261172.1	rs6139074	20	82603	C20orf96	ENSG00000196476.11	188259	0.612534		ENSG00000196476.11	Artery_Aorta
ENSG00000261175.5	rs7661185	4	79103964	NAA11	ENSG00000156269.4	121729	0.00169966		ENSG00000156269.4	Artery_Aorta
ENSG00000261175.5	rs723245	4	79503913	LINC00989	ENSG00000250334.5	11498	0.0574924	rs723245	ENSG00000250334.5	Artery_Aorta
ENSG00000261175.5	rs1837647	4	79552367	LINC00989	ENSG00000250334.5	59952	0.114776	rs1837647	ENSG00000250334.5	Artery_Aorta
ENSG00000261175.5	rs1837647	4	79552367	LINC00989	ENSG00000250334.5	59952	0.114776	rs1837647	ENSG00000163297.16	Artery_Aorta
ENSG00000261175.5	rs1837647	4	79552367	LINC00989	ENSG00000250334.5	59952	0.114776	rs1837647	ENSG00000152784.15	Artery_Aorta
ENSG00000261175.5	rs7668376	4	80063516	PRDM8	ENSG00000152784.15	120362	-0.0172853	rs7668376	ENSG00000163297.16	Artery_Aorta
ENSG00000261889.1	rs12377675	9	88310340	SPIN1	ENSG00000106723.16	78078	-0.249084		ENSG00000106723.16	Artery_Aorta
ENSG00000261889.1	rs6560075	9	88311500	SPIN1	ENSG00000106723.16	76918	-0.0542039		ENSG00000106723.16	Artery_Aorta
ENSG00000261889.1	rs7043994	9	88321292	SPIN1	ENSG00000106723.16	67126	-0.0128744		ENSG00000106723.16	Artery_Aorta
ENSG00000262094.1	rs9651118	1	11802157	CLCN6	ENSG00000011021.21	4973	0.137333		ENSG00000011021.21	Artery_Aorta
ENSG00000262094.1	rs17744517	8	232340	ZNF596	ENSG00000172748.13	109	0.0380813		ENSG00000172748.13	Artery_Aorta
ENSG00000262094.1	rs2906326	8	234319	RP5-855D21.1	ENSG00000272240.1	27	-0.0151115	rs2906326	ENSG00000223508.5	Artery_Aorta
ENSG00000262094.1	rs2906326	8	234319	RP5-855D21.1	ENSG00000272240.1	27	-0.0151115	rs2906326	ENSG00000272240.1	Artery_Aorta
ENSG00000262094.1	rs2906326	8	234319	RP5-855D21.1	ENSG00000272240.1	27	-0.0151115	rs2906326	ENSG00000273402.1	Artery_Aorta
ENSG00000262094.1	rs763786	8	246884	RP5-855D21.2	ENSG00000273402.1	9840	-0.127304	rs763786	ENSG00000223508.5	Artery_Aorta
ENSG00000262094.1	rs763786	8	246884	RP5-855D21.2	ENSG00000273402.1	9840	-0.127304	rs763786	ENSG00000272240.1	Artery_Aorta
ENSG00000262094.1	rs763786	8	246884	RP5-855D21.2	ENSG00000273402.1	9840	-0.127304	rs763786	ENSG00000273402.1	Artery_Aorta
ENSG00000262094.1	rs3750097	8	247042	RP5-855D21.2	ENSG00000273402.1	9998	-0.0713097	rs3750097	ENSG00000223508.5	Artery_Aorta
ENSG00000262094.1	rs3750097	8	247042	RP5-855D21.2	ENSG00000273402.1	9998	-0.0713097	rs3750097	ENSG00000272240.1	Artery_Aorta
ENSG00000262094.1	rs3750097	8	247042	RP5-855D21.2	ENSG00000273402.1	9998	-0.0713097	rs3750097	ENSG00000273402.1	Artery_Aorta
ENSG00000262094.1	rs10092114	8	250451	RP5-855D21.2	ENSG00000273402.1	13407	-0.0183907	rs10092114	ENSG00000223508.5	Artery_Aorta
ENSG00000262094.1	rs10092114	8	250451	RP5-855D21.2	ENSG00000273402.1	13407	-0.0183907	rs10092114	ENSG00000272240.1	Artery_Aorta
ENSG00000262094.1	rs10092114	8	250451	RP5-855D21.2	ENSG00000273402.1	13407	-0.0183907	rs10092114	ENSG00000273402.1	Artery_Aorta
ENSG00000262094.1	rs2906338	8	252842	RP5-855D21.2	ENSG00000273402.1	15798	0.029025	rs2906338	ENSG00000223508.5	Artery_Aorta
ENSG00000262094.1	rs2906338	8	252842	RP5-855D21.2	ENSG00000273402.1	15798	0.029025	rs2906338	ENSG00000272240.1	Artery_Aorta
ENSG00000262094.1	rs2906338	8	252842	RP5-855D21.2	ENSG00000273402.1	15798	0.029025	rs2906338	ENSG00000273402.1	Artery_Aorta
ENSG00000262094.1	rs2906345	8	255505	RP5-855D21.2	ENSG00000273402.1	18461	0.0571001	rs2906345	ENSG00000223508.5	Artery_Aorta
ENSG00000262094.1	rs2906345	8	255505	RP5-855D21.2	ENSG00000273402.1	18461	0.0571001	rs2906345	ENSG00000272240.1	Artery_Aorta
ENSG00000262094.1	rs2906345	8	255505	RP5-855D21.2	ENSG00000273402.1	18461	0.0571001	rs2906345	ENSG00000273402.1	Artery_Aorta
ENSG00000262094.1	rs10435671	8	262498	RP5-855D21.2	ENSG00000273402.1	25454	0.0518247	rs10435671	ENSG00000223508.5	Artery_Aorta
ENSG00000262094.1	rs10435671	8	262498	RP5-855D21.2	ENSG00000273402.1	25454	0.0518247	rs10435671	ENSG00000272240.1	Artery_Aorta
ENSG00000262094.1	rs10435671	8	262498	RP5-855D21.2	ENSG00000273402.1	25454	0.0518247	rs10435671	ENSG00000273402.1	Artery_Aorta
ENSG00000262094.1	rs4045956	8	269677	RP5-855D21.2	ENSG00000273402.1	32633	0.0119035	rs4045956	ENSG00000223508.5	Artery_Aorta
ENSG00000262094.1	rs4045956	8	269677	RP5-855D21.2	ENSG00000273402.1	32633	0.0119035	rs4045956	ENSG00000272240.1	Artery_Aorta
ENSG00000262094.1	rs4045956	8	269677	RP5-855D21.2	ENSG00000273402.1	32633	0.0119035	rs4045956	ENSG00000273402.1	Artery_Aorta
ENSG00000262094.1	rs13265571	8	270987	RP5-855D21.2	ENSG00000273402.1	33943	0.0309715	rs13265571	ENSG00000223508.5	Artery_Aorta
ENSG00000262094.1	rs13265571	8	270987	RP5-855D21.2	ENSG00000273402.1	33943	0.0309715	rs13265571	ENSG00000272240.1	Artery_Aorta
ENSG00000262094.1	rs13265571	8	270987	RP5-855D21.2	ENSG00000273402.1	33943	0.0309715	rs13265571	ENSG00000273402.1	Artery_Aorta
ENSG00000262094.1	rs11995670	8	273682	RP5-855D21.2	ENSG00000273402.1	36638	-0.000997405	rs11995670	ENSG00000223508.5	Artery_Aorta
ENSG00000262094.1	rs11995670	8	273682	RP5-855D21.2	ENSG00000273402.1	36638	-0.000997405	rs11995670	ENSG00000272240.1	Artery_Aorta
ENSG00000262094.1	rs11995670	8	273682	RP5-855D21.2	ENSG00000273402.1	36638	-0.000997405	rs11995670	ENSG00000273402.1	Artery_Aorta
ENSG00000262094.1	rs1989173	8	277598	RP5-855D21.2	ENSG00000273402.1	40554	0.0357809	rs1989173	ENSG00000223508.5	Artery_Aorta
ENSG00000262094.1	rs1989173	8	277598	RP5-855D21.2	ENSG00000273402.1	40554	0.0357809	rs1989173	ENSG00000272240.1	Artery_Aorta
ENSG00000262094.1	rs1989173	8	277598	RP5-855D21.2	ENSG00000273402.1	40554	0.0357809	rs1989173	ENSG00000273402.1	Artery_Aorta
ENSG00000262094.1	rs4382451	8	280019	RP5-855D21.2	ENSG00000273402.1	42975	0.00845651	rs4382451	ENSG00000223508.5	Artery_Aorta
ENSG00000262094.1	rs4382451	8	280019	RP5-855D21.2	ENSG00000273402.1	42975	0.00845651	rs4382451	ENSG00000272240.1	Artery_Aorta
ENSG00000262094.1	rs4382451	8	280019	RP5-855D21.2	ENSG00000273402.1	42975	0.00845651	rs4382451	ENSG00000273402.1	Artery_Aorta
ENSG00000262094.1	rs7824343	8	284757	RP5-855D21.2	ENSG00000273402.1	47713	-0.072402	rs7824343	ENSG00000223508.5	Artery_Aorta
ENSG00000262094.1	rs7824343	8	284757	RP5-855D21.2	ENSG00000273402.1	47713	-0.072402	rs7824343	ENSG00000272240.1	Artery_Aorta
ENSG00000262094.1	rs7824343	8	284757	RP5-855D21.2	ENSG00000273402.1	47713	-0.072402	rs7824343	ENSG00000273402.1	Artery_Aorta
ENSG00000262094.1	rs10087419	8	286656	RP5-855D21.2	ENSG00000273402.1	49612	-0.0626791	rs10087419	ENSG00000223508.5	Artery_Aorta
ENSG00000262094.1	rs10087419	8	286656	RP5-855D21.2	ENSG00000273402.1	49612	-0.0626791	rs10087419	ENSG00000272240.1	Artery_Aorta
ENSG00000262094.1	rs10087419	8	286656	RP5-855D21.2	ENSG00000273402.1	49612	-0.0626791	rs10087419	ENSG00000273402.1	Artery_Aorta
ENSG00000262094.1	rs11784311	8	287696	RP5-855D21.2	ENSG00000273402.1	50652	-0.0374417	rs11784311	ENSG00000223508.5	Artery_Aorta
ENSG00000262094.1	rs11784311	8	287696	RP5-855D21.2	ENSG00000273402.1	50652	-0.0374417	rs11784311	ENSG00000272240.1	Artery_Aorta
ENSG00000262094.1	rs11784311	8	287696	RP5-855D21.2	ENSG00000273402.1	50652	-0.0374417	rs11784311	ENSG00000273402.1	Artery_Aorta
ENSG00000262094.1	rs747351	8	288574	RP5-855D21.2	ENSG00000273402.1	51530	-0.0494425	rs747351	ENSG00000223508.5	Artery_Aorta
ENSG00000262094.1	rs747351	8	288574	RP5-855D21.2	ENSG00000273402.1	51530	-0.0494425	rs747351	ENSG00000272240.1	Artery_Aorta
ENSG00000262094.1	rs747351	8	288574	RP5-855D21.2	ENSG00000273402.1	51530	-0.0494425	rs747351	ENSG00000273402.1	Artery_Aorta
ENSG00000262094.1	rs12541287	8	297841	RP5-855D21.2	ENSG00000273402.1	60797	-0.0685044	rs12541287	ENSG00000223508.5	Artery_Aorta
ENSG00000262094.1	rs12541287	8	297841	RP5-855D21.2	ENSG00000273402.1	60797	-0.0685044	rs12541287	ENSG00000272240.1	Artery_Aorta
ENSG00000262094.1	rs12541287	8	297841	RP5-855D21.2	ENSG00000273402.1	60797	-0.0685044	rs12541287	ENSG00000273402.1	Artery_Aorta
ENSG00000262094.1	rs7000863	8	397647	FBXO25	ENSG00000147364.16	8780	-0.0302535		ENSG00000147364.16	Artery_Aorta
ENSG00000262094.1	rs10086442	8	507132	TDRP	ENSG00000180190.11	17341	0.00843028		ENSG00000180190.11	Artery_Aorta
ENSG00000262094.1	rs1345196	8	514592	TDRP	ENSG00000180190.11	24801	-0.00992954		ENSG00000180190.11	Artery_Aorta
ENSG00000262094.1	rs1669693	8	546764	TDRP	ENSG00000180190.11	56973	-0.0853692		ENSG00000180190.11	Artery_Aorta
ENSG00000262094.1	rs13252487	8	656356	ERICH1	ENSG00000104714.13	41611	0.0384036		ENSG00000104714.13	Artery_Aorta
ENSG00000262484.1	rs11203213	21	42741735	AP001627.1	ENSG00000225731.1	8142	-0.197357		ENSG00000225731.1	Artery_Aorta
ENSG00000264924.1	rs6830286	4	100088130	DDIT4L	ENSG00000145358.6	97739	-0.0337703	rs6830286	ENSG00000109270.12	Artery_Aorta
ENSG00000264924.1	rs6830286	4	100088130	DDIT4L	ENSG00000145358.6	97739	-0.0337703	rs6830286	ENSG00000164031.16	Artery_Aorta
ENSG00000264924.1	rs6830286	4	100088130	DDIT4L	ENSG00000145358.6	97739	-0.0337703	rs6830286	ENSG00000145358.6	Artery_Aorta
ENSG00000264924.1	rs4699774	4	100119910	DDIT4L	ENSG00000145358.6	65959	0.0313461	rs4699774	ENSG00000164031.16	Artery_Aorta
ENSG00000264924.1	rs4699774	4	100119910	DDIT4L	ENSG00000145358.6	65959	0.0313461	rs4699774	ENSG00000145358.6	Artery_Aorta
ENSG00000264924.1	rs1392887	4	100421765	EMCN	ENSG00000164035.9	26425	0.0171075		ENSG00000164035.9	Artery_Aorta
ENSG00000264924.1	rs11945725	4	100518406	EMCN	ENSG00000164035.9	123066	0.00619613		ENSG00000164035.9	Artery_Aorta
ENSG00000265218.1	rs12233819	4	178578605	LINC01099	ENSG00000251504.1	848968	0.0710047		ENSG00000251504.1	Artery_Aorta
ENSG00000265218.1	rs1283703	8	107391254	ANGPT1	ENSG00000154188.9	141773	-0.145689		ENSG00000154188.9	Artery_Aorta
ENSG00000265218.1	rs2295928	9	98847424	RP11-92C4.3	ENSG00000267026.5	253	-0.0898738		ENSG00000267026.5	Artery_Aorta
ENSG00000265218.1	rs7296740	12	2986732	TEAD4	ENSG00000197905.8	27403	0.102522		ENSG00000197905.8	Artery_Aorta
ENSG00000265218.1	rs2068970	12	2998579	TEAD4	ENSG00000197905.8	39250	0.0858638		ENSG00000197905.8	Artery_Aorta
ENSG00000267924.1	rs12648991	4	52339149	USP46	ENSG00000109189.12	251822	-0.335801		ENSG00000109189.12	Artery_Aorta
ENSG00000267924.1	rs4867084	5	31818841	PDZD2	ENSG00000133401.15	179432	0.17565		ENSG00000133401.15	Artery_Aorta
ENSG00000268568.1	rs9445785	6	66866579	RP3-525N10.2	ENSG00000230910.2	1763382	-0.0510044		ENSG00000230910.2	Artery_Aorta
ENSG00000268568.1	rs4726084	7	151687417	PRKAG2	ENSG00000106617.13	131307	-0.106223		ENSG00000106617.13	Artery_Aorta
ENSG00000268568.1	rs10282370	7	152971137	ACTR3B	ENSG00000133627.17	211389	-0.022454		ENSG00000133627.17	Artery_Aorta
ENSG00000268568.1	rs10817790	9	115548934	TNC	ENSG00000041982.15	529357	-0.028738		ENSG00000041982.15	Artery_Aorta
ENSG00000268568.1	rs9611610	22	41553255	CSDC2	ENSG00000172346.14	7507	-0.566569	rs9611610	ENSG00000100393.12	Artery_Aorta
ENSG00000268568.1	rs9611610	22	41553255	CSDC2	ENSG00000172346.14	7507	-0.566569	rs9611610	ENSG00000100412.15	Artery_Aorta
ENSG00000268568.1	rs9611610	22	41553255	CSDC2	ENSG00000172346.14	7507	-0.566569	rs9611610	ENSG00000100138.13	Artery_Aorta
ENSG00000268568.1	rs9611610	22	41553255	CSDC2	ENSG00000172346.14	7507	-0.566569	rs9611610	ENSG00000167077.12	Artery_Aorta
ENSG00000268568.1	rs12168969	22	42269111	OGFRP1	ENSG00000182057.4	641	-0.0208977	rs12168969	ENSG00000183172.8	Artery_Aorta
ENSG00000268568.1	rs12168969	22	42269111	OGFRP1	ENSG00000182057.4	641	-0.0208977	rs12168969	ENSG00000205702.10	Artery_Aorta
ENSG00000272426.1	rs7205279	16	5045598	C16orf89	ENSG00000153446.15	1477	0.276064	rs7205279	ENSG00000103174.11	Artery_Aorta
ENSG00000273002.1	rs333472	3	78775762	ROBO1	ENSG00000169855.19	178523	-0.131071		ENSG00000169855.19	Artery_Aorta
ENSG00000273002.1	rs7611402	3	78802594	ROBO1	ENSG00000169855.19	205355	-0.0244517		ENSG00000169855.19	Artery_Aorta
ENSG00000273002.1	rs11127635	3	78808652	ROBO1	ENSG00000169855.19	211413	-0.0656468		ENSG00000169855.19	Artery_Aorta
ENSG00000273002.1	rs6455713	6	161237403	AGPAT4	ENSG00000026652.13	107425	-0.141782		ENSG00000026652.13	Artery_Aorta
ENSG00000273002.1	rs764223	10	97432178	EXOSC1	ENSG00000171311.12	3963	-0.148827	rs764223	ENSG00000187122.16	Artery_Aorta
ENSG00000273038.2	rs7539399	1	204620916	LRRN2	ENSG00000170382.11	3747	-0.16528		ENSG00000170382.11	Artery_Aorta
ENSG00000273038.2	rs4981034	12	103771800	NT5DC3	ENSG00000111696.11	1348	-0.0501299	rs4981034	ENSG00000136011.14	Artery_Aorta
ENSG00000273038.2	rs4981034	12	103771800	NT5DC3	ENSG00000111696.11	1348	-0.0501299	rs4981034	ENSG00000257681.1	Artery_Aorta
ENSG00000273038.2	rs4981034	12	103771800	NT5DC3	ENSG00000111696.11	1348	-0.0501299	rs4981034	ENSG00000111696.11	Artery_Aorta
ENSG00000273038.2	rs7970553	12	103787853	NT5DC3	ENSG00000111696.11	17401	-0.069359	rs7970553	ENSG00000136011.14	Artery_Aorta
ENSG00000273038.2	rs7970553	12	103787853	NT5DC3	ENSG00000111696.11	17401	-0.069359	rs7970553	ENSG00000257681.1	Artery_Aorta
ENSG00000273038.2	rs7970553	12	103787853	NT5DC3	ENSG00000111696.11	17401	-0.069359	rs7970553	ENSG00000111696.11	Artery_Aorta
ENSG00000273038.2	rs3747927	20	14249859	FLRT3	ENSG00000125848.9	73128	-0.114232		ENSG00000125848.9	Artery_Aorta
ENSG00000273038.2	rs6060499	20	35603707	SPAG4	ENSG00000061656.9	12184	-0.128609	rs6060499	ENSG00000224497.1	Artery_Aorta
ENSG00000273038.2	rs6060499	20	35603707	SPAG4	ENSG00000061656.9	12184	-0.128609	rs6060499	ENSG00000214078.12	Artery_Aorta
ENSG00000273199.1	rs781028	7	86545493	GRM3	ENSG00000198822.10	98420	-0.22146		ENSG00000198822.10	Artery_Aorta
ENSG00000273687.1	rs10744833	12	114750278	TBX3	ENSG00000135111.15	80025	0.303516		ENSG00000135111.15	Artery_Aorta
ENSG00000273771.1	rs414161	12	92295397	RP11-756G20.1	ENSG00000277851.1	47642	0.167914		ENSG00000277851.1	Artery_Aorta
ENSG00000273771.1	rs11106500	12	92306328	RP11-756G20.1	ENSG00000277851.1	58573	0.045984		ENSG00000277851.1	Artery_Aorta
ENSG00000274276.4	rs695317	22	25882712	CTA-125H2.2	ENSG00000231933.7	5859	0.163799		ENSG00000231933.7	Artery_Aorta
ENSG00000274422.1	rs4880657	10	4003226	RP11-433J20.1	ENSG00000236990.1	48499	0.0306461		ENSG00000236990.1	Artery_Aorta
ENSG00000274422.1	rs10904169	10	4018847	RP11-433J20.1	ENSG00000236990.1	32878	0.190511		ENSG00000236990.1	Artery_Aorta
ENSG00000274512.5	rs406683	3	42503585	VIPR1-AS1	ENSG00000232354.8	2879	-0.234694		ENSG00000232354.8	Artery_Aorta
ENSG00000274512.5	rs1078008	3	42511603	VIPR1-AS1	ENSG00000232354.8	5139	-0.0130292		ENSG00000232354.8	Artery_Aorta
ENSG00000276529.1	rs4849255	2	110928212	BCL2L11	ENSG00000153094.22	191165	0.144811		ENSG00000153094.22	Artery_Aorta
ENSG00000276529.1	rs4859964	4	75574942	CDKL2	ENSG00000138769.10	3062	0.0204092	rs4859964	ENSG00000138757.14	Artery_Aorta
ENSG00000276529.1	rs6852678	4	75617565	G3BP2	ENSG00000138757.14	25216	-0.0649028	rs6852678	ENSG00000138769.10	Artery_Aorta
ENSG00000276529.1	rs6852678	4	75617565	G3BP2	ENSG00000138757.14	25216	-0.0649028	rs6852678	ENSG00000138757.14	Artery_Aorta
ENSG00000276529.1	rs2175766	4	75647007	G3BP2	ENSG00000138757.14	4226	0.0394667	rs2175766	ENSG00000138769.10	Artery_Aorta
ENSG00000276529.1	rs2175766	4	75647007	G3BP2	ENSG00000138757.14	4226	0.0394667	rs2175766	ENSG00000138757.14	Artery_Aorta
ENSG00000276529.1	rs4754204	11	107264723	RP11-819C21.1	ENSG00000261098.1	47408	0.120843	rs4754204	ENSG00000152404.15	Artery_Aorta
ENSG00000278925.1	rs6713554	2	179401779	ZNF385B	ENSG00000144331.18	40202	-0.164906		ENSG00000144331.18	Artery_Aorta
ENSG00000280241.3	rs7795485	7	114697597	MDFIC	ENSG00000135272.10	224556	0.116918		ENSG00000135272.10	Artery_Aorta
ENSG00000280241.3	rs4730641	7	114712807	MDFIC	ENSG00000135272.10	209346	0.0119686		ENSG00000135272.10	Artery_Aorta
ENSG00000280241.3	rs4730643	7	114714947	MDFIC	ENSG00000135272.10	207206	0.00461252		ENSG00000135272.10	Artery_Aorta
ENSG00000280241.3	rs684253	7	114734296	MDFIC	ENSG00000135272.10	187857	0.00180848		ENSG00000135272.10	Artery_Aorta
ENSG00000280241.3	rs4727803	7	114746986	MDFIC	ENSG00000135272.10	175167	0.0721369		ENSG00000135272.10	Artery_Aorta
ENSG00000282393.1	rs10503143	8	234976	RP5-855D21.1	ENSG00000272240.1	630	-0.195498		ENSG00000272240.1	Artery_Aorta
ENSG00000282393.1	rs763786	8	246884	RP5-855D21.2	ENSG00000273402.1	9840	-0.25267	rs763786	ENSG00000223508.5	Artery_Aorta
ENSG00000282393.1	rs763786	8	246884	RP5-855D21.2	ENSG00000273402.1	9840	-0.25267	rs763786	ENSG00000272240.1	Artery_Aorta
ENSG00000282393.1	rs763786	8	246884	RP5-855D21.2	ENSG00000273402.1	9840	-0.25267	rs763786	ENSG00000273402.1	Artery_Aorta
ENSG00000282393.1	rs10087419	8	286656	RP5-855D21.2	ENSG00000273402.1	49612	-0.0279725	rs10087419	ENSG00000223508.5	Artery_Aorta
ENSG00000282393.1	rs10087419	8	286656	RP5-855D21.2	ENSG00000273402.1	49612	-0.0279725	rs10087419	ENSG00000272240.1	Artery_Aorta
ENSG00000282393.1	rs10087419	8	286656	RP5-855D21.2	ENSG00000273402.1	49612	-0.0279725	rs10087419	ENSG00000273402.1	Artery_Aorta
ENSG00000282860.1	rs16899333	6	166733595	RNASET2	ENSG00000026297.15	195908	-0.142826		ENSG00000026297.15	Artery_Aorta
ENSG00000283646.1	rs35042042	16	29860409	CDIPT	ENSG00000103502.13	2053	0.140329	rs35042042	ENSG00000103502.13	Artery_Aorta
ENSG00000283696.1	rs1604225	4	116831696	TRAM1L1	ENSG00000174599.5	251857	-0.171759		ENSG00000174599.5	Artery_Aorta
ENSG00000283696.1	rs1144963	12	68941845	CPM	ENSG00000135678.11	90671	-0.00595185		ENSG00000135678.11	Artery_Aorta
ENSG00000283696.1	rs1144965	12	68945263	CPM	ENSG00000135678.11	94089	0.036554		ENSG00000135678.11	Artery_Aorta
ENSG00000283696.1	rs10784739	12	68960835	CPM	ENSG00000135678.11	109661	-0.152926		ENSG00000135678.11	Artery_Aorta
ENSG00000047410.13	rs17592556	8	135372009	KHDRBS3	ENSG00000131773.13	85447	0.405773		ENSG00000131773.13	Artery_Coronary
ENSG00000055044.10	rs2829077	21	24433477	LINC01684	ENSG00000237484.5	4738	-0.272854		ENSG00000237484.5	Artery_Coronary
ENSG00000055070.16	rs7658630	4	136713092	RP11-138I17.1	ENSG00000248869.5	83629	0.265292		ENSG00000248869.5	Artery_Coronary
ENSG00000056736.9	rs7326527	13	34857252	NBEA	ENSG00000172915.18	85034	0.286743		ENSG00000172915.18	Artery_Coronary
ENSG00000063438.16	rs13242982	7	80789373	SEMA3C	ENSG00000075223.13	46836	0.0348815		ENSG00000075223.13	Artery_Coronary
ENSG00000063438.16	rs12535655	7	80815260	SEMA3C	ENSG00000075223.13	72723	0.0521755		ENSG00000075223.13	Artery_Coronary
ENSG00000063438.16	rs10215990	7	80834308	SEMA3C	ENSG00000075223.13	91771	0.293291		ENSG00000075223.13	Artery_Coronary
ENSG00000063438.16	rs933660	16	27841246	GSG1L	ENSG00000169181.12	53712	-0.296119		ENSG00000169181.12	Artery_Coronary
ENSG00000066056.13	rs17676225	2	124523131	GYPC	ENSG00000136732.14	2132801	0.294952		ENSG00000136732.14	Artery_Coronary
ENSG00000066056.13	rs6536939	4	165967958	TLL1	ENSG00000038295.7	94701	-0.210905		ENSG00000038295.7	Artery_Coronary
ENSG00000066056.13	rs4691229	4	165994701	TLL1	ENSG00000038295.7	121444	-0.038799		ENSG00000038295.7	Artery_Coronary
ENSG00000066056.13	rs11594078	10	48522938	ARHGAP22	ENSG00000128805.14	76905	0.190676		ENSG00000128805.14	Artery_Coronary
ENSG00000066056.13	rs1112305	14	55909531	LINC00520	ENSG00000258791.7	128397	-0.227691		ENSG00000258791.7	Artery_Coronary
ENSG00000066056.13	rs3786897	19	33402102	PEPD	ENSG00000124299.13	15153	0.0789788		ENSG00000124299.13	Artery_Coronary
ENSG00000068781.21	rs6597235	6	6913699	RREB1	ENSG00000124782.19	193897	-0.0990513		ENSG00000124782.19	Artery_Coronary
ENSG00000068781.21	rs12207188	6	159910622	MAS1	ENSG00000130368.5	3933	-0.124543		ENSG00000130368.5	Artery_Coronary
ENSG00000068781.21	rs7212184	17	54865197	TOM1L1	ENSG00000141198.14	34189	-0.115041		ENSG00000141198.14	Artery_Coronary
ENSG00000069122.18	rs20517	8	29163648	KIF13B	ENSG00000197892.12	96072	-3.3256e-07		ENSG00000197892.12	Artery_Coronary
ENSG00000069122.18	rs4440707	9	20669825	FOCAD	ENSG00000188352.12	11517	-5.8021e-07		ENSG00000188352.12	Artery_Coronary
ENSG00000069122.18	rs11594078	10	48522938	ARHGAP22	ENSG00000128805.14	76905	2.17977e-07		ENSG00000128805.14	Artery_Coronary
ENSG00000069122.18	rs4964759	12	108810035	SSH1	ENSG00000084112.14	31764	-4.89138e-07		ENSG00000084112.14	Artery_Coronary
ENSG00000069122.18	rs243147	14	62837918	RHOJ	ENSG00000126785.12	366195	-6.96148e-07		ENSG00000126785.12	Artery_Coronary
ENSG00000069122.18	rs1956014	14	62845250	RHOJ	ENSG00000126785.12	358863	-8.34231e-07		ENSG00000126785.12	Artery_Coronary
ENSG00000069122.18	rs3786897	19	33402102	PEPD	ENSG00000124299.13	15153	-1.07979e-07		ENSG00000124299.13	Artery_Coronary
ENSG00000090487.10	rs919047	4	72904661	COX18	ENSG00000163626.16	147700	-0.159194		ENSG00000163626.16	Artery_Coronary
ENSG00000090487.10	rs1863414	4	72910553	COX18	ENSG00000163626.16	141808	-0.0652138		ENSG00000163626.16	Artery_Coronary
ENSG00000090487.10	rs4771560	13	107222993	FAM155A	ENSG00000204442.3	59484	-0.182198		ENSG00000204442.3	Artery_Coronary
ENSG00000099875.14	rs2838994	21	45765942	PCBP3	ENSG00000183570.16	122249	-0.307994	rs2838994	ENSG00000183570.16	Artery_Coronary
ENSG00000100399.15	rs10033018	4	91297172	GRID2	ENSG00000152208.12	1006449	0.292079		ENSG00000152208.12	Artery_Coronary
ENSG00000100399.15	rs13438734	7	36650844	AOAH	ENSG00000136250.11	137896	-0.297603		ENSG00000136250.11	Artery_Coronary
ENSG00000100485.11	rs11879191	19	10402235	CDC37	ENSG00000105401.8	11102	1.06072e-06		ENSG00000105401.8	Artery_Coronary
ENSG00000101152.10	rs11021048	11	95122715	RP11-712B9.2	ENSG00000245552.6	27823	0.145474		ENSG00000245552.6	Artery_Coronary
ENSG00000101152.10	rs16986899	19	56038144	ZNF787	ENSG00000142409.5	49221	0.0686868		ENSG00000142409.5	Artery_Coronary
ENSG00000101152.10	rs11084423	19	56040720	ZNF787	ENSG00000142409.5	46645	0.0868676		ENSG00000142409.5	Artery_Coronary
ENSG00000101152.10	rs7255920	19	56042120	ZNF787	ENSG00000142409.5	45245	0.0786721		ENSG00000142409.5	Artery_Coronary
ENSG00000102753.9	rs4919750	12	52793366	KRT4	ENSG00000170477.12	13182	0.20124		ENSG00000170477.12	Artery_Coronary
ENSG00000103150.5	rs2444830	6	80631458	RP11-250B2.5	ENSG00000260645.1	164501	-0.135754		ENSG00000260645.1	Artery_Coronary
ENSG00000103150.5	rs1454455	6	80678782	RP11-250B2.5	ENSG00000260645.1	211825	-0.238214		ENSG00000260645.1	Artery_Coronary
ENSG00000103150.5	rs9350866	6	80711433	RP11-250B2.5	ENSG00000260645.1	244476	-0.0601841		ENSG00000260645.1	Artery_Coronary
ENSG00000106258.13	rs9962716	18	3122568	MYOM1	ENSG00000101605.12	55762	0.397085		ENSG00000101605.12	Artery_Coronary
ENSG00000106952.7	rs11150245	16	80112083	RP11-525K10.3	ENSG00000259867.5	42969	-0.0969491		ENSG00000259867.5	Artery_Coronary
ENSG00000106952.7	rs4889102	16	80112886	RP11-525K10.3	ENSG00000259867.5	42166	-0.185454		ENSG00000259867.5	Artery_Coronary
ENSG00000107789.15	rs4234095	2	240879320	C2orf54	ENSG00000172478.17	6727	-0.0385601		ENSG00000172478.17	Artery_Coronary
ENSG00000107789.15	rs11681497	2	241404918	FARP2	ENSG00000006607.13	48676	0.269163	rs11681497	ENSG00000168385.17	Artery_Coronary
ENSG00000107789.15	rs11681497	2	241404918	FARP2	ENSG00000006607.13	48676	0.269163	rs11681497	ENSG00000223374.1	Artery_Coronary
ENSG00000108381.10	rs1534151	7	45942861	IGFBP3	ENSG00000146674.14	30617	0.162144		ENSG00000146674.14	Artery_Coronary
ENSG00000108381.10	rs11977526	7	45966945	IGFBP3	ENSG00000146674.14	54701	0.139488		ENSG00000146674.14	Artery_Coronary
ENSG00000108381.10	rs1326405	13	39024286	NHLRC3	ENSG00000188811.13	14024	-0.235968		ENSG00000188811.13	Artery_Coronary
ENSG00000108381.10	rs3786947	19	3114231	GNA11	ENSG00000088256.8	19822	0.0681913		ENSG00000088256.8	Artery_Coronary
ENSG00000108381.10	rs1682809	19	3165897	S1PR4	ENSG00000125910.5	6448	0.0397791		ENSG00000125910.5	Artery_Coronary
ENSG00000108381.10	rs507905	19	3185565	NCLN	ENSG00000125912.10	3	0.0399841	rs507905	ENSG00000125912.10	Artery_Coronary
ENSG00000108381.10	rs566581	19	3187432	NCLN	ENSG00000125912.10	1870	-0.133874	rs566581	ENSG00000125912.10	Artery_Coronary
ENSG00000110455.13	rs4297565	13	105998524	EFNB2	ENSG00000125266.6	491206	-0.0509163		ENSG00000125266.6	Artery_Coronary
ENSG00000110455.13	rs7984140	13	106018853	EFNB2	ENSG00000125266.6	470877	-0.135044		ENSG00000125266.6	Artery_Coronary
ENSG00000110455.13	rs11160106	14	93143040	MOAP1	ENSG00000165943.4	39155	0.00945425		ENSG00000165943.4	Artery_Coronary
ENSG00000110455.13	rs11160196	14	94615776	SERPINA3	ENSG00000196136.17	3400	-0.0742856		ENSG00000196136.17	Artery_Coronary
ENSG00000111215.11	rs10200167	2	79317130	CTNNA2	ENSG00000066032.18	131900	-0.0931318		ENSG00000066032.18	Artery_Coronary
ENSG00000111215.11	rs11571308	2	203829628	CTLA4	ENSG00000163599.14	38157	-0.119123		ENSG00000163599.14	Artery_Coronary
ENSG00000111215.11	rs231797	2	203841384	CTLA4	ENSG00000163599.14	26401	0.0226666		ENSG00000163599.14	Artery_Coronary
ENSG00000111215.11	rs7596727	2	203918859	ICOS	ENSG00000163600.12	17888	0.0904456		ENSG00000163600.12	Artery_Coronary
ENSG00000111215.11	rs4317205	4	7491501	AFAP1-AS1	ENSG00000272620.1	262588	0.0757974		ENSG00000272620.1	Artery_Coronary
ENSG00000111215.11	rs16931602	10	30536026	MAP3K8	ENSG00000107968.9	102090	-0.104283		ENSG00000107968.9	Artery_Coronary
ENSG00000111215.11	rs4533034	11	21465945	ANO5	ENSG00000171714.10	727230	0.179899		ENSG00000171714.10	Artery_Coronary
ENSG00000111215.11	rs2305508	11	68782078	CPT1A	ENSG00000110090.12	27459	0.0906172		ENSG00000110090.12	Artery_Coronary
ENSG00000111863.12	rs4689694	4	7307932	SORCS2	ENSG00000184985.16	115395	-0.0572101		ENSG00000184985.16	Artery_Coronary
ENSG00000111863.12	rs11722747	4	7312316	SORCS2	ENSG00000184985.16	119779	-0.154911		ENSG00000184985.16	Artery_Coronary
ENSG00000111863.12	rs885310	4	7313610	SORCS2	ENSG00000184985.16	121073	-0.191867		ENSG00000184985.16	Artery_Coronary
ENSG00000113083.13	rs6971402	7	8961995	AC006042.6	ENSG00000227719.1	847951	0.380298		ENSG00000227719.1	Artery_Coronary
ENSG00000113194.12	rs10786621	10	101121036	KAZALD1	ENSG00000107821.14	59196	-0.400759		ENSG00000107821.14	Artery_Coronary
ENSG00000113732.8	rs2822749	21	14527877	SAMSN1	ENSG00000155307.17	42650	0.358317		ENSG00000155307.17	Artery_Coronary
ENSG00000115226.9	rs6967542	7	4788962	RADIL	ENSG00000157927.16	8092	0.205167		ENSG00000157927.16	Artery_Coronary
ENSG00000115596.3	rs28666751	9	133588983	FAM163B	ENSG00000196990.8	10569	1.41957e-06		ENSG00000196990.8	Artery_Coronary
ENSG00000115596.3	rs522676	9	133714467	VAV2	ENSG00000160293.16	47426	1.11116e-06	rs522676	ENSG00000123453.17	Artery_Coronary
ENSG00000115596.3	rs916620	9	133731628	VAV2	ENSG00000160293.16	30265	6.27584e-07	rs916620	ENSG00000123453.17	Artery_Coronary
ENSG00000115596.3	rs3780804	9	133733006	VAV2	ENSG00000160293.16	28887	1.37682e-06		ENSG00000160293.16	Artery_Coronary
ENSG00000115963.13	rs34610373	16	2592202	RP11-20I23.8	ENSG00000269937.1	30732	-0.36233	rs34610373	ENSG00000215154.6	Artery_Coronary
ENSG00000116001.15	rs11053781	12	10384670	KLRK1	ENSG00000213809.8	12318	0.0745274		ENSG00000213809.8	Artery_Coronary
ENSG00000116001.15	rs10743910	12	10574809	RP11-291B21.2	ENSG00000256039.1	21447	0.0228614	rs10743910	ENSG00000256667.6	Artery_Coronary
ENSG00000116001.15	rs3816567	12	10592434	MAGOHB	ENSG00000111196.9	11755	0.0812196	rs3816567	ENSG00000256667.6	Artery_Coronary
ENSG00000117859.18	rs17277571	14	20681910	RNASE4	ENSG00000258818.3	2189	7.38406e-07		ENSG00000258818.3	Artery_Coronary
ENSG00000117859.18	rs8008227	14	20688145	ANG	ENSG00000214274.9	627	-1.21722e-08		ENSG00000214274.9	Artery_Coronary
ENSG00000117859.18	rs6502772	17	1538154	PITPNA	ENSG00000174238.14	20058	2.18878e-06		ENSG00000174238.14	Artery_Coronary
ENSG00000118849.9	rs17357657	4	139710205	MAML3	ENSG00000196782.12	6547	-0.112975		ENSG00000196782.12	Artery_Coronary
ENSG00000118849.9	rs7663380	4	139751052	MAML3	ENSG00000196782.12	34300	-0.115098		ENSG00000196782.12	Artery_Coronary
ENSG00000118849.9	rs1876354	16	4869709	PPL	ENSG00000118898.15	12797	0.15818		ENSG00000118898.15	Artery_Coronary
ENSG00000119929.12	rs6540679	1	211317810	TRAF5	ENSG00000082512.14	8804	-0.29559		ENSG00000082512.14	Artery_Coronary
ENSG00000119929.12	rs2230779	1	211360010	LINC00467	ENSG00000153363.12	22792	-0.0604718		ENSG00000153363.12	Artery_Coronary
ENSG00000119929.12	rs2805635	13	90105157	GPC5	ENSG00000179399.14	1293449	-0.149608		ENSG00000179399.14	Artery_Coronary
ENSG00000119929.12	rs2805639	13	90106603	GPC5	ENSG00000179399.14	1292003	-0.0821747		ENSG00000179399.14	Artery_Coronary
ENSG00000121851.12	rs11649550	16	87333164	FBXO31	ENSG00000103264.17	5738	-0.338017		ENSG00000103264.17	Artery_Coronary
ENSG00000122335.13	rs17799755	18	26318807	TAF4B	ENSG00000141384.12	92872	0.389549	rs17799755	ENSG00000141384.12	Artery_Coronary
ENSG00000122550.17	rs1423497	5	11341106	CTNND2	ENSG00000169862.18	369267	-0.247001		ENSG00000169862.18	Artery_Coronary
ENSG00000122550.17	rs1962561	14	51427834	FRMD6	ENSG00000139926.15	61265	0.0414268		ENSG00000139926.15	Artery_Coronary
ENSG00000122550.17	rs7148299	14	51444457	FRMD6	ENSG00000139926.15	44642	0.0629316		ENSG00000139926.15	Artery_Coronary
ENSG00000122550.17	rs7150266	14	51448814	FRMD6	ENSG00000139926.15	40285	0.144116		ENSG00000139926.15	Artery_Coronary
ENSG00000124466.8	rs522667	18	2182434	METTL4	ENSG00000101574.14	355090	0.400932		ENSG00000101574.14	Artery_Coronary
ENSG00000125772.12	rs998633	6	20064266	MBOAT1	ENSG00000172197.10	37878	0.387889		ENSG00000172197.10	Artery_Coronary
ENSG00000126561.16	rs869884	15	76999257	PSTPIP1	ENSG00000140368.12	5899	0.0167485		ENSG00000140368.12	Artery_Coronary
ENSG00000126561.16	rs4078354	15	77032539	TSPAN3	ENSG00000140391.14	8864	0.0164281		ENSG00000140391.14	Artery_Coronary
ENSG00000126561.16	rs33940778	15	77067681	TSPAN3	ENSG00000140391.14	26278	-0.0121868		ENSG00000140391.14	Artery_Coronary
ENSG00000126561.16	rs4886875	15	77546077	RP11-307C19.2	ENSG00000259420.5	22892	0.00958788		ENSG00000259420.5	Artery_Coronary
ENSG00000126561.16	rs2143500	20	46624598	TP53RK	ENSG00000172315.5	59766	-0.00644749		ENSG00000172315.5	Artery_Coronary
ENSG00000126804.13	rs2180939	9	19606812	ACER2	ENSG00000177076.5	197754	-0.0732926		ENSG00000177076.5	Artery_Coronary
ENSG00000126804.13	rs2208554	9	19646060	ACER2	ENSG00000177076.5	237002	0.190721		ENSG00000177076.5	Artery_Coronary
ENSG00000128564.6	rs12814176	12	106281458	TCP11L2	ENSG00000166046.10	20470	-0.395898		ENSG00000166046.10	Artery_Coronary
ENSG00000128604.19	rs1593453	15	56306216	TEX9	ENSG00000151575.14	62208	0.362277		ENSG00000151575.14	Artery_Coronary
ENSG00000128872.9	rs2036417	11	13596061	FAR1	ENSG00000197601.12	72608	0.265241		ENSG00000197601.12	Artery_Coronary
ENSG00000133246.11	rs11140800	9	84893222	NTRK2	ENSG00000148053.15	224672	-0.381498		ENSG00000148053.15	Artery_Coronary
ENSG00000137075.17	rs17156479	7	28136686	JAZF1-AS1	ENSG00000234336.6	43635	0.175915	rs17156479	ENSG00000234336.6	Artery_Coronary
ENSG00000137075.17	rs864249	7	28219614	JAZF1-AS1	ENSG00000234336.6	39293	0.102599	rs864249	ENSG00000234336.6	Artery_Coronary
ENSG00000137094.14	rs923308	4	140711009	RP11-102N12.3	ENSG00000273472.1	45518	-0.381828		ENSG00000273472.1	Artery_Coronary
ENSG00000137500.9	rs6905949	6	30172748	TRIM26	ENSG00000234127.8	11706	0.00227724	rs6905949	ENSG00000239257.1	Artery_Coronary
ENSG00000137500.9	rs6905949	6	30172748	TRIM26	ENSG00000234127.8	11706	0.00227724	rs6905949	ENSG00000204540.10	Artery_Coronary
ENSG00000137500.9	rs6905949	6	30172748	TRIM26	ENSG00000234127.8	11706	0.00227724	rs6905949	ENSG00000204538.3	Artery_Coronary
ENSG00000137500.9	rs9261582	6	30229203	HCG17	ENSG00000270604.5	4835	0.180958	rs9261582	ENSG00000239257.1	Artery_Coronary
ENSG00000137500.9	rs9261582	6	30229203	HCG17	ENSG00000270604.5	4835	0.180958	rs9261582	ENSG00000204540.10	Artery_Coronary
ENSG00000137500.9	rs9261582	6	30229203	HCG17	ENSG00000270604.5	4835	0.180958	rs9261582	ENSG00000204538.3	Artery_Coronary
ENSG00000138678.10	rs16921385	9	4507513	SLC1A1	ENSG00000106688.11	17070	-0.281678		ENSG00000106688.11	Artery_Coronary
ENSG00000138738.10	rs6475253	9	18821428	SAXO1	ENSG00000155875.13	106229	0.0559628		ENSG00000155875.13	Artery_Coronary
ENSG00000138738.10	rs7039188	9	18833016	SAXO1	ENSG00000155875.13	94641	0.0597525		ENSG00000155875.13	Artery_Coronary
ENSG00000138738.10	rs10120685	9	102372239	GRIN3A	ENSG00000198785.4	802887	-0.0625791		ENSG00000198785.4	Artery_Coronary
ENSG00000139324.11	rs17105741	11	106457838	GUCY1A2	ENSG00000152402.10	216173	0.392874		ENSG00000152402.10	Artery_Coronary
ENSG00000139517.7	rs4662667	2	129886039	RAB6C	ENSG00000222014.5	94427	0.280843		ENSG00000222014.5	Artery_Coronary
ENSG00000139517.7	rs1316468	2	129889439	RAB6C	ENSG00000222014.5	91027	0.0824911		ENSG00000222014.5	Artery_Coronary
ENSG00000141068.13	rs17176228	9	24159117	ELAVL2	ENSG00000107105.14	469014	0.208001		ENSG00000107105.14	Artery_Coronary
ENSG00000141068.13	rs4977930	9	24245241	ELAVL2	ENSG00000107105.14	555138	0.169333		ENSG00000107105.14	Artery_Coronary
ENSG00000141562.17	rs1881078	7	48510037	UPP1	ENSG00000183696.13	421410	-0.194233		ENSG00000183696.13	Artery_Coronary
ENSG00000141562.17	rs4394477	9	80547636	TLE4	ENSG00000106829.18	975864	-0.101828		ENSG00000106829.18	Artery_Coronary
ENSG00000141562.17	rs4887525	15	27084191	GABRB3	ENSG00000166206.14	540646	0.047191		ENSG00000166206.14	Artery_Coronary
ENSG00000141562.17	rs12911670	15	27167431	OCA2	ENSG00000104044.15	587443	0.156401		ENSG00000104044.15	Artery_Coronary
ENSG00000141564.13	rs3843397	3	62747537	CADPS	ENSG00000163618.17	349192	-0.443464		ENSG00000163618.17	Artery_Coronary
ENSG00000144560.14	rs9955319	18	57034536	WDR7	ENSG00000091157.13	382862	0.0426327	rs9955319	ENSG00000091157.13	Artery_Coronary
ENSG00000144560.14	rs4801076	18	57058733	WDR7	ENSG00000091157.13	407059	0.157845		ENSG00000091157.13	Artery_Coronary
ENSG00000144560.14	rs17751628	18	57074410	WDR7	ENSG00000091157.13	422736	-0.204005	rs17751628	ENSG00000091157.13	Artery_Coronary
ENSG00000145192.12	rs17213392	2	157190641	GALNT5	ENSG00000136542.8	66956	0.197098		ENSG00000136542.8	Artery_Coronary
ENSG00000145192.12	rs304411	10	89427124	SLC16A12	ENSG00000152779.13	3174	0.153442	rs304411	ENSG00000152778.8	Artery_Coronary
ENSG00000145192.12	rs7104230	11	27493562	LIN7C	ENSG00000148943.11	1013	0.133595	rs7104230	ENSG00000148943.11	Artery_Coronary
ENSG00000145192.12	rs7104230	11	27493562	LIN7C	ENSG00000148943.11	1013	0.133595	rs7104230	ENSG00000245573.7	Artery_Coronary
ENSG00000146143.17	rs17092070	14	71656291	RGS6	ENSG00000182732.16	276147	0.403442		ENSG00000182732.16	Artery_Coronary
ENSG00000148484.17	rs1403919	3	815775	AC090044.2	ENSG00000224239.1	41348	-0.121787		ENSG00000224239.1	Artery_Coronary
ENSG00000148484.17	rs12637032	3	867062	AC090044.2	ENSG00000224239.1	9939	-0.112258		ENSG00000224239.1	Artery_Coronary
ENSG00000148484.17	rs7750827	6	2520183	RP1-136B1.1	ENSG00000272465.1	82635	0.13923		ENSG00000272465.1	Artery_Coronary
ENSG00000148484.17	rs7748540	6	2554223	LINC01600	ENSG00000164385.8	67689	0.130497		ENSG00000164385.8	Artery_Coronary
ENSG00000148671.13	rs13029062	2	36708427	VIT	ENSG00000205221.12	11738	-0.405538		ENSG00000205221.12	Artery_Coronary
ENSG00000148690.11	rs6429284	1	241657879	CHML	ENSG00000203668.2	29027	0.113624		ENSG00000203668.2	Artery_Coronary
ENSG00000148690.11	rs2289359	2	27133410	PREB	ENSG00000138073.13	2598	0.0880419		ENSG00000138073.13	Artery_Coronary
ENSG00000148690.11	rs12659371	5	36620283	SLC1A3	ENSG00000079215.13	13929	-0.168957		ENSG00000079215.13	Artery_Coronary
ENSG00000148690.11	rs1543537	13	20034598	ZMYM2	ENSG00000121741.16	75929	0.0999239		ENSG00000121741.16	Artery_Coronary
ENSG00000149292.16	rs4957850	5	110033459	TMEM232	ENSG00000186952.14	255773	-0.174952		ENSG00000186952.14	Artery_Coronary
ENSG00000149292.16	rs7977795	12	131612087	SFSWAP	ENSG00000061936.9	99001	-0.0815031		ENSG00000061936.9	Artery_Coronary
ENSG00000151320.10	rs33426	5	72602128	ZNF366	ENSG00000178175.11	159477	5.71121e-07		ENSG00000178175.11	Artery_Coronary
ENSG00000151320.10	rs6892973	5	73090087	TMEM171	ENSG00000157111.12	30204	6.78117e-07	rs6892973	ENSG00000272081.1	Artery_Coronary
ENSG00000151320.10	rs10942547	5	73091659	TMEM171	ENSG00000157111.12	28632	6.33505e-07	rs10942547	ENSG00000272081.1	Artery_Coronary
ENSG00000151320.10	rs9590223	13	95259052	CLDN10	ENSG00000134873.9	174551	1.96048e-07		ENSG00000134873.9	Artery_Coronary
ENSG00000153093.18	rs6133385	20	7000635	BMP2	ENSG00000125845.6	232972	-0.307168		ENSG00000125845.6	Artery_Coronary
ENSG00000153233.12	rs1356626	2	85795665	AC105053.3	ENSG00000229498.1	19464	-0.07622		ENSG00000229498.1	Artery_Coronary
ENSG00000153233.12	rs10184538	2	85795899	AC105053.3	ENSG00000229498.1	19230	0.335473		ENSG00000229498.1	Artery_Coronary
ENSG00000153339.13	rs1010279	2	158180715	CCDC148	ENSG00000153237.17	9635	0.353222		ENSG00000153237.17	Artery_Coronary
ENSG00000153339.13	rs12156023	8	124012464	FAM91A1	ENSG00000176853.15	244009	0.165841		ENSG00000176853.15	Artery_Coronary
ENSG00000153339.13	rs7820272	8	124021438	FAM91A1	ENSG00000176853.15	252983	0.034496		ENSG00000176853.15	Artery_Coronary
ENSG00000153339.13	rs4521739	8	124023293	FAM91A1	ENSG00000176853.15	254838	0.139051		ENSG00000176853.15	Artery_Coronary
ENSG00000157379.13	rs6945365	7	47900064	PKD1L1	ENSG00000158683.7	125413	0.118047		ENSG00000158683.7	Artery_Coronary
ENSG00000157379.13	rs1125242	7	47904356	PKD1L1	ENSG00000158683.7	129705	0.197346		ENSG00000158683.7	Artery_Coronary
ENSG00000159176.13	rs6552486	4	181145716	AC108142.1	ENSG00000177822.7	728721	0.306059		ENSG00000177822.7	Artery_Coronary
ENSG00000159322.17	rs2420109	10	115728351	GFRA1	ENSG00000151892.14	328573	0.404504		ENSG00000151892.14	Artery_Coronary
ENSG00000160256.12	rs12376605	9	136624266	LINC01451	ENSG00000279141.3	12243	-2.18334e-07		ENSG00000279141.3	Artery_Coronary
ENSG00000160256.12	rs2811757	9	136901052	TRAF2	ENSG00000127191.17	19141	-2.19552e-07		ENSG00000127191.17	Artery_Coronary
ENSG00000160256.12	rs7040705	9	136941910	FBXW5	ENSG00000159069.13	1476	-6.84899e-07	rs7040705	ENSG00000107317.12	Artery_Coronary
ENSG00000160256.12	rs7040705	9	136941910	FBXW5	ENSG00000159069.13	1476	-6.84899e-07	rs7040705	ENSG00000214402.6	Artery_Coronary
ENSG00000160256.12	rs11145948	9	136963460	PTGDS	ENSG00000107317.12	11631	5.73825e-07	rs11145948	ENSG00000107317.12	Artery_Coronary
ENSG00000160256.12	rs11793787	9	136966179	PTGDS	ENSG00000107317.12	8912	-2.68085e-07	rs11793787	ENSG00000107317.12	Artery_Coronary
ENSG00000160256.12	rs2271863	9	137012061	ABCA2	ENSG00000107331.16	4835	-2.06219e-08		ENSG00000107331.16	Artery_Coronary
ENSG00000160256.12	rs13283333	9	137018141	C9orf139	ENSG00000180539.7	9322	1.31137e-07		ENSG00000180539.7	Artery_Coronary
ENSG00000163249.11	rs247461	5	134034505	CTB-113I20.2	ENSG00000271737.1	29359	-0.28157		ENSG00000271737.1	Artery_Coronary
ENSG00000163249.11	rs12197003	6	130190991	SAMD3	ENSG00000164483.16	46677	-0.34432		ENSG00000164483.16	Artery_Coronary
ENSG00000163519.13	rs597741	18	57537244	FECH	ENSG00000066926.10	11038	-0.000994967		ENSG00000066926.10	Artery_Coronary
ENSG00000164105.3	rs4660957	1	46722478	CYP4B1	ENSG00000142973.13	35359	0.242973		ENSG00000142973.13	Artery_Coronary
ENSG00000164105.3	rs17189617	2	54051123	RP11-477N3.1	ENSG00000272156.1	31430	0.285597		ENSG00000272156.1	Artery_Coronary
ENSG00000164117.13	rs7165873	15	24819264	SNRPN	ENSG00000128739.21	4372	0.211557	rs7165873	ENSG00000128739.21	Artery_Coronary
ENSG00000164117.13	rs7165873	15	24819264	SNRPN	ENSG00000128739.21	4372	0.211557	rs7165873	ENSG00000224078.13	Artery_Coronary
ENSG00000164117.13	rs7165873	15	24819264	SNRPN	ENSG00000128739.21	4372	0.211557	rs7165873	ENSG00000257151.1	Artery_Coronary
ENSG00000164117.13	rs2075814	15	24920629	SNURF	ENSG00000273173.5	47453	0.101044		ENSG00000273173.5	Artery_Coronary
ENSG00000164236.11	rs4934423	10	88825381	ANKRD22	ENSG00000152766.5	3250	0.255257		ENSG00000152766.5	Artery_Coronary
ENSG00000164303.10	rs2253427	20	1571784	SIRPB1	ENSG00000101307.15	8264	0.0466772	rs2253427	ENSG00000101307.15	Artery_Coronary
ENSG00000164303.10	rs17775933	20	1914331	SIRPA	ENSG00000198053.11	19957	0.151442	rs17775933	ENSG00000101307.15	Artery_Coronary
ENSG00000164303.10	rs1335579	20	64059960	RP13-152O15.5	ENSG00000237371.1	3158	-0.237822		ENSG00000237371.1	Artery_Coronary
ENSG00000166188.2	rs4670861	2	38293714	ATL2	ENSG00000119787.13	1165	-0.0812393		ENSG00000119787.13	Artery_Coronary
ENSG00000166188.2	rs3806552	2	38378251	AC016995.3	ENSG00000231367.5	28467	-0.0912131		ENSG00000231367.5	Artery_Coronary
ENSG00000166188.2	rs10198160	2	38384788	AC016995.3	ENSG00000231367.5	21930	-0.0446026		ENSG00000231367.5	Artery_Coronary
ENSG00000167676.4	rs11004202	10	54280806	RP11-556E13.1	ENSG00000228651.1	1724105	-0.0285795		ENSG00000228651.1	Artery_Coronary
ENSG00000167676.4	rs10825299	10	54302557	RP11-556E13.1	ENSG00000228651.1	1745856	-0.0248349		ENSG00000228651.1	Artery_Coronary
ENSG00000168487.17	rs6932387	6	4515681	CDYL	ENSG00000153046.17	190477	0.395195		ENSG00000153046.17	Artery_Coronary
ENSG00000168530.15	rs925330	16	9148663	C16orf72	ENSG00000182831.11	57016	-0.259421		ENSG00000182831.11	Artery_Coronary
ENSG00000168701.18	rs1652076	18	59701214	PMAIP1	ENSG00000141682.11	198733	-0.364978		ENSG00000141682.11	Artery_Coronary
ENSG00000168701.18	rs1652080	18	59705422	PMAIP1	ENSG00000141682.11	194525	-0.0171104		ENSG00000141682.11	Artery_Coronary
ENSG00000169122.11	rs2723224	2	209982899	RPE	ENSG00000197713.14	19665	-0.241667		ENSG00000197713.14	Artery_Coronary
ENSG00000169442.8	rs1934641	10	16178829	PTER	ENSG00000165983.14	258113	-0.220529		ENSG00000165983.14	Artery_Coronary
ENSG00000169442.8	rs7093035	10	113360105	HABP2	ENSG00000148702.14	190731	-0.275008		ENSG00000148702.14	Artery_Coronary
ENSG00000169442.8	rs9906076	17	37078892	ACACA	ENSG00000278540.4	6095	0.014101		ENSG00000278540.4	Artery_Coronary
ENSG00000169442.8	rs7215774	17	37383917	TADA2A	ENSG00000276234.4	22956	-0.173883	rs7215774	ENSG00000276234.4	Artery_Coronary
ENSG00000169442.8	rs7215774	17	37383917	TADA2A	ENSG00000276234.4	22956	-0.173883	rs7215774	ENSG00000275066.4	Artery_Coronary
ENSG00000169442.8	rs9906140	17	37497045	DUSP14	ENSG00000276023.4	7215	-0.0645306	rs9906140	ENSG00000276234.4	Artery_Coronary
ENSG00000169442.8	rs9906140	17	37497045	DUSP14	ENSG00000276023.4	7215	-0.0645306	rs9906140	ENSG00000275066.4	Artery_Coronary
ENSG00000169442.8	rs2158235	17	37524614	SYNRG	ENSG00000275066.4	9818	-0.0751146	rs2158235	ENSG00000276234.4	Artery_Coronary
ENSG00000169442.8	rs2158235	17	37524614	SYNRG	ENSG00000275066.4	9818	-0.0751146	rs2158235	ENSG00000275066.4	Artery_Coronary
ENSG00000169442.8	rs1045000	17	37536021	SYNRG	ENSG00000275066.4	21225	0.00948618	rs1045000	ENSG00000276234.4	Artery_Coronary
ENSG00000169442.8	rs1045000	17	37536021	SYNRG	ENSG00000275066.4	21225	0.00948618	rs1045000	ENSG00000275066.4	Artery_Coronary
ENSG00000169442.8	rs4074770	17	37662786	DDX52	ENSG00000278053.4	52618	0.0457406		ENSG00000278053.4	Artery_Coronary
ENSG00000170608.2	rs13041415	20	6482448	BMP2	ENSG00000125845.6	285215	0.017744		ENSG00000125845.6	Artery_Coronary
ENSG00000170608.2	rs6038521	20	6494587	BMP2	ENSG00000125845.6	273076	0.379472		ENSG00000125845.6	Artery_Coronary
ENSG00000172115.8	rs11924406	3	166213434	BCHE	ENSG00000114200.9	440531	0.00314849		ENSG00000114200.9	Artery_Coronary
ENSG00000172115.8	rs7101750	11	31940002	RCN1	ENSG00000049449.8	123619	0.0130316		ENSG00000049449.8	Artery_Coronary
ENSG00000172115.8	rs10483671	14	56598601	TMEM260	ENSG00000070269.13	110248	0.00856743		ENSG00000070269.13	Artery_Coronary
ENSG00000172115.8	rs290431	20	54059508	BCAS1	ENSG00000064787.13	122732	-0.00955332		ENSG00000064787.13	Artery_Coronary
ENSG00000172115.8	rs756021	20	54066815	BCAS1	ENSG00000064787.13	130039	-0.00689879		ENSG00000064787.13	Artery_Coronary
ENSG00000172115.8	rs290445	20	54068088	BCAS1	ENSG00000064787.13	131312	-0.00550273		ENSG00000064787.13	Artery_Coronary
ENSG00000172264.16	rs1979517	2	145533084	TEX41	ENSG00000226674.8	865118	0.204009		ENSG00000226674.8	Artery_Coronary
ENSG00000172264.16	rs2324999	3	86109735	VGLL3	ENSG00000206538.8	766652	0.193971		ENSG00000206538.8	Artery_Coronary
ENSG00000173457.10	rs904092	4	99293007	ADH1B	ENSG00000196616.13	11956	-0.05861	rs904092	ENSG00000187758.7	Artery_Coronary
ENSG00000173457.10	rs1789891	4	99329262	ADH1C	ENSG00000248144.5	7229	-0.167381	rs1789891	ENSG00000187758.7	Artery_Coronary
ENSG00000173457.10	rs1789891	4	99329262	ADH1C	ENSG00000248144.5	7229	-0.167381	rs1789891	ENSG00000248144.5	Artery_Coronary
ENSG00000173457.10	rs1826907	4	99379969	ADH1C	ENSG00000248144.5	43478	-0.0565485	rs1826907	ENSG00000187758.7	Artery_Coronary
ENSG00000174403.15	rs10994701	10	61275484	TMEM26	ENSG00000196932.11	131158	1.93409e-07		ENSG00000196932.11	Artery_Coronary
ENSG00000174403.15	rs6479761	10	61349816	TMEM26	ENSG00000196932.11	56826	2.33924e-07		ENSG00000196932.11	Artery_Coronary
ENSG00000174917.8	rs401666	1	114200064	SYT6	ENSG00000134207.14	110774	0.250133		ENSG00000134207.14	Artery_Coronary
ENSG00000174917.8	rs2386643	10	5660285	ASB13	ENSG00000196372.12	21419	0.173357		ENSG00000196372.12	Artery_Coronary
ENSG00000175591.11	rs1484155	12	92630948	EEA1	ENSG00000102189.16	141507	0.000557359		ENSG00000102189.16	Artery_Coronary
ENSG00000178295.14	rs1462654	3	147964547	ZIC1	ENSG00000152977.9	571126	0.153119		ENSG00000152977.9	Artery_Coronary
ENSG00000178295.14	rs6835088	4	113436700	CAMK2D	ENSG00000145349.16	14331	0.0722225		ENSG00000145349.16	Artery_Coronary
ENSG00000178295.14	rs6842886	4	113471473	CAMK2D	ENSG00000145349.16	20442	0.0976574		ENSG00000145349.16	Artery_Coronary
ENSG00000178295.14	rs11170231	12	52674849	KRT1	ENSG00000167768.4	114	0.149354		ENSG00000167768.4	Artery_Coronary
ENSG00000178295.14	rs584960	13	102182300	FGF14-AS2	ENSG00000272143.1	212329	0.105215		ENSG00000272143.1	Artery_Coronary
ENSG00000178971.13	rs10497527	2	178833869	CCDC141	ENSG00000163492.14	3601	0.263638		ENSG00000163492.14	Artery_Coronary
ENSG00000180921.6	rs17295246	3	123386874	HACD2	ENSG00000206527.9	103945	0.37709	rs17295246	ENSG00000173175.14	Artery_Coronary
ENSG00000185261.14	rs16836929	4	5235782	STK32B	ENSG00000152953.12	184341	0.0239838		ENSG00000152953.12	Artery_Coronary
ENSG00000186198.3	rs12562216	1	15407805	EFHD2	ENSG00000142634.12	2089	-4.67414e-07		ENSG00000142634.12	Artery_Coronary
ENSG00000186230.6	rs9392442	6	2889382	SERPINB9	ENSG00000170542.5	2117	0.0778946	rs9392442	ENSG00000230438.6	Artery_Coronary
ENSG00000186230.6	rs9392442	6	2889382	SERPINB9	ENSG00000170542.5	2117	0.0778946	rs9392442	ENSG00000170542.5	Artery_Coronary
ENSG00000186230.6	rs318489	6	2892774	SERPINB9	ENSG00000170542.5	5509	0.0672072		ENSG00000170542.5	Artery_Coronary
ENSG00000186230.6	rs10757471	9	2447910	VLDLR-AS1	ENSG00000236404.8	25209	0.115391		ENSG00000236404.8	Artery_Coronary
ENSG00000186230.6	rs6066641	20	48144471	CTD-2653D5.1	ENSG00000255438.2	466571	-0.0516223		ENSG00000255438.2	Artery_Coronary
ENSG00000186230.6	rs456578	20	48158200	PREX1	ENSG00000124126.13	466051	-0.120061		ENSG00000124126.13	Artery_Coronary
ENSG00000187513.8	rs6841417	4	56748052	SPINK2	ENSG00000128040.10	61808	0.110512		ENSG00000128040.10	Artery_Coronary
ENSG00000187513.8	rs1625691	4	56979574	POLR2B	ENSG00000047315.15	751	0.067705	rs1625691	ENSG00000084092.6	Artery_Coronary
ENSG00000187513.8	rs1277311	4	57036595	IGFBP7	ENSG00000163453.11	5823	0.11759	rs1277311	ENSG00000084092.6	Artery_Coronary
ENSG00000187513.8	rs1475219	13	27463278	MTIF3	ENSG00000122033.14	27590	-0.076137		ENSG00000122033.14	Artery_Coronary
ENSG00000187513.8	rs310672	20	63581575	GMEB2	ENSG00000101216.10	6026	0.0756509		ENSG00000101216.10	Artery_Coronary
ENSG00000188100.8	rs4966882	16	47390917	PHKB	ENSG00000102893.15	70357	0.268996		ENSG00000102893.15	Artery_Coronary
ENSG00000196436.8	rs3791539	2	239180631	HDAC4	ENSG00000068024.16	132464	-0.0691541		ENSG00000068024.16	Artery_Coronary
ENSG00000196436.8	rs3791549	2	239187328	HDAC4	ENSG00000068024.16	139161	-0.056111		ENSG00000068024.16	Artery_Coronary
ENSG00000196436.8	rs17570760	5	90968300	RP11-213H15.1	ENSG00000234292.3	311796	0.148573		ENSG00000234292.3	Artery_Coronary
ENSG00000196562.14	rs11594078	10	48522938	ARHGAP22	ENSG00000128805.14	76905	3.24408e-07		ENSG00000128805.14	Artery_Coronary
ENSG00000196562.14	rs4964759	12	108810035	SSH1	ENSG00000084112.14	31764	-3.59489e-07		ENSG00000084112.14	Artery_Coronary
ENSG00000196562.14	rs3786897	19	33402102	PEPD	ENSG00000124299.13	15153	-2.55989e-08		ENSG00000124299.13	Artery_Coronary
ENSG00000196639.6	rs6844456	4	120910384	NDNF	ENSG00000173376.13	125228	0.235897		ENSG00000173376.13	Artery_Coronary
ENSG00000196639.6	rs10108354	8	133296891	NDRG1	ENSG00000104419.14	59721	-0.203046		ENSG00000104419.14	Artery_Coronary
ENSG00000196639.6	rs13254782	8	133322322	NDRG1	ENSG00000104419.14	85152	-0.0978526		ENSG00000104419.14	Artery_Coronary
ENSG00000196639.6	rs11058155	12	125380336	TMEM132B	ENSG00000139364.10	193501	0.285088		ENSG00000139364.10	Artery_Coronary
ENSG00000197562.9	rs10798782	1	180590607	XPR1	ENSG00000143324.13	41396	-0.0969475		ENSG00000143324.13	Artery_Coronary
ENSG00000197562.9	rs17051051	4	130586959	C4orf33	ENSG00000151470.12	1493352	-0.172924		ENSG00000151470.12	Artery_Coronary
ENSG00000197562.9	rs9899894	17	368038	C17orf97	ENSG00000187624.8	42288	-0.0493088		ENSG00000187624.8	Artery_Coronary
ENSG00000197562.9	rs9319628	17	373119	C17orf97	ENSG00000187624.8	37207	-0.068768		ENSG00000187624.8	Artery_Coronary
ENSG00000197712.11	rs9421574	10	87063585	GLUD1	ENSG00000148672.8	13100	-0.380163		ENSG00000148672.8	Artery_Coronary
ENSG00000198000.11	rs4408554	16	20358135	GP2	ENSG00000169347.16	48564	-0.0774145		ENSG00000169347.16	Artery_Coronary
ENSG00000198000.11	rs12920708	16	20395915	ACSM5	ENSG00000183549.10	13618	-0.154277		ENSG00000183549.10	Artery_Coronary
ENSG00000198000.11	rs11647589	16	20438294	ACSM5	ENSG00000183549.10	28761	-0.150735		ENSG00000183549.10	Artery_Coronary
ENSG00000198937.8	rs751941	19	38925769	MRPS12	ENSG00000128626.11	5127	-0.196032		ENSG00000128626.11	Artery_Coronary
ENSG00000204366.3	rs11613456	12	132742403	ANKLE2	ENSG00000176915.14	16901	0.357948	rs11613456	ENSG00000187848.12	Artery_Coronary
ENSG00000204540.10	rs11692971	2	72974894	SFXN5	ENSG00000144040.12	32859	0.142873		ENSG00000144040.12	Artery_Coronary
ENSG00000204540.10	rs2963854	5	175656751	HRH2	ENSG00000113749.7	1278	-0.152317		ENSG00000113749.7	Artery_Coronary
ENSG00000204540.10	rs1425268	15	61809783	VPS13C	ENSG00000129003.15	42605	-0.101234		ENSG00000129003.15	Artery_Coronary
ENSG00000204540.10	rs10411538	19	50928547	KLK5	ENSG00000167754.12	14755	0.11764		ENSG00000167754.12	Artery_Coronary
ENSG00000204540.10	rs689292	19	56060181	ZNF787	ENSG00000142409.5	27184	0.108843		ENSG00000142409.5	Artery_Coronary
ENSG00000204540.10	rs430931	19	56061888	ZNF787	ENSG00000142409.5	25477	0.114653		ENSG00000142409.5	Artery_Coronary
ENSG00000204592.8	rs3918318	13	104800114	EFNB2	ENSG00000125266.6	1689616	0.165111		ENSG00000125266.6	Artery_Coronary
ENSG00000205959.3	rs17612800	19	35163952	FXYD5	ENSG00000089327.14	9223	0.207382		ENSG00000089327.14	Artery_Coronary
ENSG00000205959.3	rs1046294	19	35169643	FXYD5	ENSG00000089327.14	14914	-0.115902		ENSG00000089327.14	Artery_Coronary
ENSG00000211452.10	rs10067719	5	1945652	RP11-259O2.1	ENSG00000248994.1	11790	-0.385842		ENSG00000248994.1	Artery_Coronary
ENSG00000215246.5	rs12611929	2	147630023	ACVR2A	ENSG00000121989.14	214493	0.0741416		ENSG00000121989.14	Artery_Coronary
ENSG00000215246.5	rs4425033	2	147632302	ACVR2A	ENSG00000121989.14	212214	0.195676		ENSG00000121989.14	Artery_Coronary
ENSG00000215246.5	rs10174513	2	147642850	ACVR2A	ENSG00000121989.14	201666	0.0362035		ENSG00000121989.14	Artery_Coronary
ENSG00000225880.5	rs4428484	6	170593021	PDCD2	ENSG00000071994.10	17727	0.231656		ENSG00000071994.10	Artery_Coronary
ENSG00000227495.1	rs17065477	6	105096244	BVES	ENSG00000112276.13	577	-0.288985	rs17065477	ENSG00000112276.13	Artery_Coronary
ENSG00000227495.1	rs17774009	6	105097182	BVES	ENSG00000112276.13	361	-0.0689997	rs17774009	ENSG00000112276.13	Artery_Coronary
ENSG00000228436.2	rs761827	20	35619975	SPAG4	ENSG00000061656.9	4084	-0.212812	rs761827	ENSG00000214078.12	Artery_Coronary
ENSG00000228436.2	rs7270009	20	35845639	PHF20	ENSG00000025293.16	73666	-0.0476264	rs7270009	ENSG00000224497.1	Artery_Coronary
ENSG00000228436.2	rs7270009	20	35845639	PHF20	ENSG00000025293.16	73666	-0.0476264	rs7270009	ENSG00000214078.12	Artery_Coronary
ENSG00000229671.1	rs13001761	2	213248750	SPAG16	ENSG00000144451.18	35628	0.300685		ENSG00000144451.18	Artery_Coronary
ENSG00000229671.1	rs9519789	13	105799642	EFNB2	ENSG00000125266.6	690088	-0.338206		ENSG00000125266.6	Artery_Coronary
ENSG00000232956.8	rs11125811	2	59760639	BCL11A	ENSG00000119866.20	690527	0.0847518		ENSG00000119866.20	Artery_Coronary
ENSG00000232956.8	rs17327578	2	59770909	BCL11A	ENSG00000119866.20	680257	0.118977		ENSG00000119866.20	Artery_Coronary
ENSG00000232956.8	rs12471948	2	59771378	BCL11A	ENSG00000119866.20	679788	0.115891		ENSG00000119866.20	Artery_Coronary
ENSG00000233554.5	rs12204454	6	159738471	WTAP	ENSG00000146457.14	12887	0.408815	rs12204454	ENSG00000146453.12	Artery_Coronary
ENSG00000236308.1	rs3807732	7	78111308	MAGI2	ENSG00000187391.19	94252	0.404461		ENSG00000187391.19	Artery_Coronary
ENSG00000236452.1	rs6087445	20	31402449	DEFB124	ENSG00000180383.3	63056	-0.247594		ENSG00000180383.3	Artery_Coronary
ENSG00000237301.1	rs11959980	5	152610921	LINC01933	ENSG00000254226.5	661351	-0.0221072		ENSG00000254226.5	Artery_Coronary
ENSG00000237301.1	rs6877248	5	152663655	LINC01933	ENSG00000254226.5	714085	-0.215828		ENSG00000254226.5	Artery_Coronary
ENSG00000237301.1	rs17113605	5	152685765	LINC01933	ENSG00000254226.5	736195	-0.004591		ENSG00000254226.5	Artery_Coronary
ENSG00000237324.3	rs4235370	4	14842781	CPEB2-AS1	ENSG00000247624.6	67179	-0.310712		ENSG00000247624.6	Artery_Coronary
ENSG00000237324.3	rs974254	7	53112970	SEC61G	ENSG00000132432.13	1639279	0.356937		ENSG00000132432.13	Artery_Coronary
ENSG00000237491.8	rs4428484	6	170593021	PDCD2	ENSG00000071994.10	17727	0.448931		ENSG00000071994.10	Artery_Coronary
ENSG00000237803.5	rs340146	3	112066042	C3orf52	ENSG00000114529.12	20292	0.182707		ENSG00000114529.12	Artery_Coronary
ENSG00000237803.5	rs6448478	4	26841436	STIM2	ENSG00000109689.15	16241	0.177772		ENSG00000109689.15	Artery_Coronary
ENSG00000237803.5	rs8008994	14	79176925	NRXN3	ENSG00000021645.18	1006553	0.243079		ENSG00000021645.18	Artery_Coronary
ENSG00000239672.7	rs2655440	6	22403080	PRL	ENSG00000172179.11	115837	0.142312		ENSG00000172179.11	Artery_Coronary
ENSG00000239672.7	rs2018320	7	141109405	TMEM178B	ENSG00000261115.5	35174	0.096977		ENSG00000261115.5	Artery_Coronary
ENSG00000239672.7	rs1860813	7	141170588	TMEM178B	ENSG00000261115.5	96357	0.114086		ENSG00000261115.5	Artery_Coronary
ENSG00000240045.1	rs4240751	12	86643168	MGAT4C	ENSG00000182050.13	687503	0.286963		ENSG00000182050.13	Artery_Coronary
ENSG00000241106.6	rs1747924	1	64073289	ROR1-AS1	ENSG00000223949.6	21152	-0.0688922		ENSG00000223949.6	Artery_Coronary
ENSG00000241106.6	rs4975269	4	128830979	JADE1	ENSG00000077684.15	21357	-0.0597681		ENSG00000077684.15	Artery_Coronary
ENSG00000241106.6	rs17348757	4	128888646	SCLT1	ENSG00000151466.11	23726	-0.0744106		ENSG00000151466.11	Artery_Coronary
ENSG00000241106.6	rs2134111	8	16810300	FGF20	ENSG00000078579.8	181868	0.0594812		ENSG00000078579.8	Artery_Coronary
ENSG00000241106.6	rs12781108	10	46046326	MSMB	ENSG00000263639.5	13020	0.0970663		ENSG00000263639.5	Artery_Coronary
ENSG00000241106.6	rs4076960	10	46052478	MSMB	ENSG00000263639.5	19172	0.0481849		ENSG00000263639.5	Artery_Coronary
ENSG00000241106.6	rs17097516	10	118382585	FAM204A	ENSG00000165669.13	84656	-0.137933		ENSG00000165669.13	Artery_Coronary
ENSG00000241106.6	rs4362360	15	86397391	KLHL25	ENSG00000183655.12	638069	0.159351		ENSG00000183655.12	Artery_Coronary
ENSG00000243444.7	rs748289	10	126149272	ADAM12	ENSG00000148848.14	136892	0.403724		ENSG00000148848.14	Artery_Coronary
ENSG00000244286.1	rs10187051	2	74412464	C2orf81	ENSG00000284308.1	1711	0.31921	rs10187051	ENSG00000179528.15	Artery_Coronary
ENSG00000244286.1	rs4824004	22	48925877	LINC01310	ENSG00000205632.3	59108	-0.339308		ENSG00000205632.3	Artery_Coronary
ENSG00000244617.2	rs11174487	12	62456219	MON2	ENSG00000061987.14	10597	-0.0786819		ENSG00000061987.14	Artery_Coronary
ENSG00000244617.2	rs7311952	12	62559993	LINC01465	ENSG00000221949.5	41757	-0.031924		ENSG00000221949.5	Artery_Coronary
ENSG00000244617.2	rs11174554	12	62575888	LINC01465	ENSG00000221949.5	25862	0.148436		ENSG00000221949.5	Artery_Coronary
ENSG00000244617.2	rs17731893	12	62619993	RP11-631N16.2	ENSG00000257354.2	6389	-0.0362335		ENSG00000257354.2	Artery_Coronary
ENSG00000244617.2	rs7309384	12	62844673	PPM1H	ENSG00000111110.11	200692	0.0887626		ENSG00000111110.11	Artery_Coronary
ENSG00000245213.6	rs16976211	17	70742615	RP11-238F2.1	ENSG00000271239.1	35988	-2.13817e-06		ENSG00000271239.1	Artery_Coronary
ENSG00000245293.2	rs1367117	2	21041028	APOB	ENSG00000084674.14	39600	-0.109233		ENSG00000084674.14	Artery_Coronary
ENSG00000245293.2	rs7575840	2	21050618	APOB	ENSG00000084674.14	49190	-0.177876		ENSG00000084674.14	Artery_Coronary
ENSG00000245293.2	rs754523	2	21088819	APOB	ENSG00000084674.14	87391	-0.097896		ENSG00000084674.14	Artery_Coronary
ENSG00000246174.7	rs10496916	2	142137424	KYNU	ENSG00000115919.14	740073	-0.100603		ENSG00000115919.14	Artery_Coronary
ENSG00000246174.7	rs9602121	13	83184689	SLITRK1	ENSG00000178235.7	692515	-0.166182		ENSG00000178235.7	Artery_Coronary
ENSG00000246174.7	rs2582597	16	60091881	GOT2	ENSG00000125166.12	1384751	0.202819		ENSG00000125166.12	Artery_Coronary
ENSG00000248487.8	rs9376816	6	100252958	ASCC3	ENSG00000112249.13	255235	-0.0514188		ENSG00000112249.13	Artery_Coronary
ENSG00000248487.8	rs9376867	6	100312166	ASCC3	ENSG00000112249.13	196027	-0.0850976		ENSG00000112249.13	Artery_Coronary
ENSG00000248487.8	rs2658149	6	100316748	ASCC3	ENSG00000112249.13	191445	-0.152168		ENSG00000112249.13	Artery_Coronary
ENSG00000248487.8	rs2841292	6	100345567	ASCC3	ENSG00000112249.13	162626	-0.0416869		ENSG00000112249.13	Artery_Coronary
ENSG00000250903.8	rs2633958	3	48597999	UQCRC1	ENSG00000010256.10	1003	-0.016687	rs2633958	ENSG00000178252.17	Artery_Coronary
ENSG00000250903.8	rs6791542	3	48749786	PRKAR2A	ENSG00000114302.15	5190	-0.121278	rs6791542	ENSG00000178252.17	Artery_Coronary
ENSG00000250903.8	rs6791542	3	48749786	PRKAR2A	ENSG00000114302.15	5190	-0.121278	rs6791542	ENSG00000178149.16	Artery_Coronary
ENSG00000250903.8	rs6791542	3	48749786	PRKAR2A	ENSG00000114302.15	5190	-0.121278	rs6791542	ENSG00000173421.16	Artery_Coronary
ENSG00000250903.8	rs6791542	3	48749786	PRKAR2A	ENSG00000114302.15	5190	-0.121278	rs6791542	ENSG00000225399.4	Artery_Coronary
ENSG00000250903.8	rs6791542	3	48749786	PRKAR2A	ENSG00000114302.15	5190	-0.121278	rs6791542	ENSG00000145020.15	Artery_Coronary
ENSG00000250903.8	rs6791542	3	48749786	PRKAR2A	ENSG00000114302.15	5190	-0.121278	rs6791542	ENSG00000145029.13	Artery_Coronary
ENSG00000250903.8	rs4561187	11	33045822	TCP11L1	ENSG00000176148.15	6406	-0.226386	rs4561187	ENSG00000176148.15	Artery_Coronary
ENSG00000250903.8	rs4561187	11	33045822	TCP11L1	ENSG00000176148.15	6406	-0.226386	rs4561187	ENSG00000280798.1	Artery_Coronary
ENSG00000253688.2	rs7724099	5	157294978	CYFIP2	ENSG00000055163.19	28900	0.126032		ENSG00000055163.19	Artery_Coronary
ENSG00000253688.2	rs1247	5	157334597	FNDC9	ENSG00000172568.4	7002	0.119773		ENSG00000172568.4	Artery_Coronary
ENSG00000253688.2	rs2910160	5	157368711	CTB-47B11.3	ENSG00000248544.2	7029	0.0772035		ENSG00000248544.2	Artery_Coronary
ENSG00000257894.2	rs972583	4	104521145	CXXC4	ENSG00000168772.10	52834	-0.254417		ENSG00000168772.10	Artery_Coronary
ENSG00000260528.4	rs6139074	20	82603	DEFB132	ENSG00000186458.4	175132	0.757276		ENSG00000186458.4	Artery_Coronary
ENSG00000261039.2	rs10068115	5	2252284	RP11-259O2.1	ENSG00000248994.1	318422	0.202128		ENSG00000248994.1	Artery_Coronary
ENSG00000261172.1	rs11187969	10	94471412	HELLS	ENSG00000119969.14	30021	-0.341774		ENSG00000119969.14	Artery_Coronary
ENSG00000261172.1	rs11671078	19	16262260	KLF2	ENSG00000127528.5	62556	0.0922722		ENSG00000127528.5	Artery_Coronary
ENSG00000261172.1	rs4814683	20	81154	DEFB132	ENSG00000186458.4	176581	0.199241		ENSG00000186458.4	Artery_Coronary
ENSG00000261172.1	rs6139074	20	82603	DEFB132	ENSG00000186458.4	175132	0.798897		ENSG00000186458.4	Artery_Coronary
ENSG00000261959.1	rs2322162	3	71849082	PROK2	ENSG00000163421.8	77427	-0.149474		ENSG00000163421.8	Artery_Coronary
ENSG00000261959.1	rs1995454	3	71899815	PROK2	ENSG00000163421.8	128160	-0.128528		ENSG00000163421.8	Artery_Coronary
ENSG00000261959.1	rs1484363	5	162498850	CCNG1	ENSG00000113328.18	938718	0.158235		ENSG00000113328.18	Artery_Coronary
ENSG00000261959.1	rs957028	5	162547944	CCNG1	ENSG00000113328.18	889624	0.0879142		ENSG00000113328.18	Artery_Coronary
ENSG00000265218.1	rs13419075	2	239660103	NDUFA10	ENSG00000130414.11	232346	-0.134139		ENSG00000130414.11	Artery_Coronary
ENSG00000265218.1	rs17101367	14	24118458	DCAF11	ENSG00000100897.17	4264	-0.130903	rs17101367	ENSG00000100908.13	Artery_Coronary
ENSG00000266708.1	rs7722287	5	1063883	SLC12A7	ENSG00000113504.20	13508	-0.224648		ENSG00000113504.20	Artery_Coronary
ENSG00000267207.1	rs7962595	12	120946877	C12orf43	ENSG00000157895.11	53608	0.0395179		ENSG00000157895.11	Artery_Coronary
ENSG00000267207.1	rs12819210	12	121020597	OASL	ENSG00000135114.12	1487	0.0703585		ENSG00000135114.12	Artery_Coronary
ENSG00000267207.1	rs12368199	12	121034364	OASL	ENSG00000135114.12	15254	0.156338		ENSG00000135114.12	Artery_Coronary
ENSG00000267207.1	rs3850516	12	121061990	OASL	ENSG00000135114.12	42880	0.126811		ENSG00000135114.12	Artery_Coronary
ENSG00000268568.1	rs16837765	3	131737511	CPNE4	ENSG00000196353.11	203950	-0.0445849		ENSG00000196353.11	Artery_Coronary
ENSG00000268568.1	rs9611610	22	41553255	CSDC2	ENSG00000172346.14	7507	-0.666695	rs9611610	ENSG00000100417.11	Artery_Coronary
ENSG00000268568.1	rs9611610	22	41553255	CSDC2	ENSG00000172346.14	7507	-0.666695	rs9611610	ENSG00000167077.12	Artery_Coronary
ENSG00000268568.1	rs139559	22	41795632	CCDC134	ENSG00000100147.13	5046	-0.0115863	rs139559	ENSG00000167077.12	Artery_Coronary
ENSG00000268568.1	rs7287010	22	41838933	RP5-821D11.7	ENSG00000184068.2	7719	0.00971869	rs7287010	ENSG00000100418.7	Artery_Coronary
ENSG00000268568.1	rs7287010	22	41838933	RP5-821D11.7	ENSG00000184068.2	7719	0.00971869	rs7287010	ENSG00000100147.13	Artery_Coronary
ENSG00000269028.3	rs778331	13	105502228	EFNB2	ENSG00000125266.6	987502	0.391696		ENSG00000125266.6	Artery_Coronary
ENSG00000270605.1	rs771938	20	8435566	PLCB1	ENSG00000182621.17	358316	-0.322713		ENSG00000182621.17	Artery_Coronary
ENSG00000272189.1	rs12471773	2	218337761	CATIP	ENSG00000158428.3	19094	-0.257815		ENSG00000158428.3	Artery_Coronary
ENSG00000272674.3	rs4953592	2	48549078	STON1	ENSG00000243244.5	18908	-0.127572	rs4953592	ENSG00000242441.7	Artery_Coronary
ENSG00000272674.3	rs6835140	4	7414435	SORCS2	ENSG00000184985.16	221898	-0.120979		ENSG00000184985.16	Artery_Coronary
ENSG00000272674.3	rs10849318	12	5678175	ANO2	ENSG00000047617.14	146307	0.0249728		ENSG00000047617.14	Artery_Coronary
ENSG00000272674.3	rs10774365	12	5687581	ANO2	ENSG00000047617.14	155713	0.0772983		ENSG00000047617.14	Artery_Coronary
ENSG00000272674.3	rs11063851	12	5761683	VWF	ENSG00000110799.13	187190	0.0806101		ENSG00000110799.13	Artery_Coronary
ENSG00000272674.3	rs4804147	19	11145609	SPC24	ENSG00000161888.11	8298	-0.0366387		ENSG00000161888.11	Artery_Coronary
ENSG00000272674.3	rs892112	19	11166068	KANK2	ENSG00000197256.10	1802	0.0902632	rs892112	ENSG00000197256.10	Artery_Coronary
ENSG00000272674.3	rs17616661	19	11192878	DOCK6	ENSG00000130158.13	6416	0.01617	rs17616661	ENSG00000197256.10	Artery_Coronary
ENSG00000273253.2	rs10456737	6	56631851	DST	ENSG00000151914.19	173865	0.201776		ENSG00000151914.19	Artery_Coronary
ENSG00000273253.2	rs8084774	18	50547777	MAPK4	ENSG00000141639.11	12300	0.217609		ENSG00000141639.11	Artery_Coronary
ENSG00000277959.1	rs10496176	2	69946497	ASPRV1	ENSG00000244617.2	13591	-0.060703		ENSG00000244617.2	Artery_Coronary
ENSG00000277959.1	rs2901936	2	70032363	PCBP1	ENSG00000169564.6	55090	-0.0437312		ENSG00000169564.6	Artery_Coronary
ENSG00000277959.1	rs7585767	2	70111212	LINC01816	ENSG00000231327.1	12823	-0.172475	rs7585767	ENSG00000244617.2	Artery_Coronary
ENSG00000282393.1	rs763786	8	246884	RP5-855D21.2	ENSG00000273402.1	9840	-0.445347		ENSG00000273402.1	Artery_Coronary
ENSG00000282876.1	rs1460272	18	75807604	ZNF516	ENSG00000101493.10	550585	0.310818		ENSG00000101493.10	Artery_Coronary
ENSG00000013297.10	rs4375794	19	691909	FSTL3	ENSG00000070404.9	15545	0.308595		ENSG00000070404.9	Brain_Amygdala
ENSG00000016864.18	rs10786408	10	98271637	LOXL4	ENSG00000138131.3	23948	0.346503		ENSG00000138131.3	Brain_Amygdala
ENSG00000020426.10	rs9862186	3	46462736	LTF	ENSG00000012223.12	27092	-0.470466		ENSG00000012223.12	Brain_Amygdala
ENSG00000054793.13	rs9458364	6	161772453	PARK2	ENSG00000185345.18	425034	0.075241		ENSG00000185345.18	Brain_Amygdala
ENSG00000054793.13	rs10945778	6	161780260	PARK2	ENSG00000185345.18	432841	0.16481		ENSG00000185345.18	Brain_Amygdala
ENSG00000054793.13	rs569225	11	59998435	TCN1	ENSG00000134827.7	145636	0.187799		ENSG00000134827.7	Brain_Amygdala
ENSG00000054793.13	rs7313862	12	28458846	RP11-425D17.1	ENSG00000278733.1	273222	0.146424		ENSG00000278733.1	Brain_Amygdala
ENSG00000054793.13	rs4305170	18	3393349	TGIF1	ENSG00000177426.20	18258	0.228887		ENSG00000177426.20	Brain_Amygdala
ENSG00000058085.14	rs6950903	7	80970041	SEMA3C	ENSG00000075223.13	227504	-0.170396		ENSG00000075223.13	Brain_Amygdala
ENSG00000058085.14	rs12680599	8	121897097	HAS2-AS1	ENSG00000248690.6	257805	-0.124352		ENSG00000248690.6	Brain_Amygdala
ENSG00000058085.14	rs4793870	17	48503822	HOXB2	ENSG00000173917.10	37071	-0.186776		ENSG00000173917.10	Brain_Amygdala
ENSG00000058729.10	rs4832620	2	18771842	LINC01376	ENSG00000236204.5	214608	-0.281736		ENSG00000236204.5	Brain_Amygdala
ENSG00000058729.10	rs6721356	2	18793430	LINC01376	ENSG00000236204.5	193020	-0.0899932		ENSG00000236204.5	Brain_Amygdala
ENSG00000064419.13	rs518769	1	74234228	TNNI3K	ENSG00000116783.14	1172	-0.217793	rs518769	ENSG00000116783.14	Brain_Amygdala
ENSG00000064419.13	rs6700161	1	74265169	TNNI3K	ENSG00000116783.14	29769	-0.0203347	rs6700161	ENSG00000116783.14	Brain_Amygdala
ENSG00000064419.13	rs1569092	1	74393040	RP4-650F12.2	ENSG00000233894.1	75154	-0.00114789	rs1569092	ENSG00000116783.14	Brain_Amygdala
ENSG00000064419.13	rs11875112	18	76087438	RP11-94B19.6	ENSG00000266743.1	85865	-0.00958192		ENSG00000266743.1	Brain_Amygdala
ENSG00000064419.13	rs4891008	18	76102785	RP11-94B19.6	ENSG00000266743.1	70518	-0.298165		ENSG00000266743.1	Brain_Amygdala
ENSG00000065491.8	rs7569407	2	112493423	TTL	ENSG00000114999.7	11270	-0.230652	rs7569407	ENSG00000169629.11	Brain_Amygdala
ENSG00000065491.8	rs1561266	2	112530387	POLR1B	ENSG00000125630.15	11527	-0.123205	rs1561266	ENSG00000169629.11	Brain_Amygdala
ENSG00000065491.8	rs2892095	5	18185723	RP11-454P21.1	ENSG00000249937.5	501140	-0.146229		ENSG00000249937.5	Brain_Amygdala
ENSG00000065491.8	rs1857707	5	18277488	RP11-454P21.1	ENSG00000249937.5	592905	-0.155853		ENSG00000249937.5	Brain_Amygdala
ENSG00000070985.13	rs7558386	2	226697423	IRS1	ENSG00000169047.5	33893	-0.543323		ENSG00000169047.5	Brain_Amygdala
ENSG00000073921.17	rs13114243	4	54748360	KIT	ENSG00000157404.15	90443	-0.46752		ENSG00000157404.15	Brain_Amygdala
ENSG00000083307.10	rs17146745	10	9925556	RP11-271F18.4	ENSG00000270111.2	493182	-0.0377673		ENSG00000270111.2	Brain_Amygdala
ENSG00000083307.10	rs4578289	10	9987837	RP11-271F18.4	ENSG00000270111.2	430901	-0.0265228		ENSG00000270111.2	Brain_Amygdala
ENSG00000083307.10	rs4501894	10	10021127	RP11-271F18.4	ENSG00000270111.2	397611	-0.305338		ENSG00000270111.2	Brain_Amygdala
ENSG00000088305.18	rs41520045	16	3922201	ADCY9	ENSG00000162104.9	31185	0.457704		ENSG00000162104.9	Brain_Amygdala
ENSG00000092094.10	rs7716492	5	135580089	CXCL14	ENSG00000145824.12	9411	0.0595672		ENSG00000145824.12	Brain_Amygdala
ENSG00000092094.10	rs917526	5	135591385	CXCL14	ENSG00000145824.12	20707	0.0925109		ENSG00000145824.12	Brain_Amygdala
ENSG00000092094.10	rs1425933	15	59969841	FOXB1	ENSG00000171956.6	34380	0.124376		ENSG00000171956.6	Brain_Amygdala
ENSG00000092096.16	rs9863850	3	100874422	ABI3BP	ENSG00000154175.16	125267	-2.36463e-07		ENSG00000154175.16	Brain_Amygdala
ENSG00000099904.15	rs1995101	17	33251742	ASIC2	ENSG00000108684.14	238656	0.09401		ENSG00000108684.14	Brain_Amygdala
ENSG00000099904.15	rs7220735	17	33271345	ASIC2	ENSG00000108684.14	258259	0.161948		ENSG00000108684.14	Brain_Amygdala
ENSG00000100372.14	rs9510990	13	24009607	SPATA13	ENSG00000228741.2	23905	0.141037		ENSG00000228741.2	Brain_Amygdala
ENSG00000100372.14	rs882554	13	24011704	SPATA13	ENSG00000228741.2	21808	0.279843		ENSG00000228741.2	Brain_Amygdala
ENSG00000100448.3	rs11794043	9	34913948	FAM205C	ENSG00000187791.12	24885	0.276096		ENSG00000187791.12	Brain_Amygdala
ENSG00000100478.14	rs9385717	6	135137285	MYB	ENSG00000118513.18	44029	-0.466762		ENSG00000118513.18	Brain_Amygdala
ENSG00000103343.12	rs11246052	11	286134	RP11-326C3.2	ENSG00000255026.1	1170	-0.425251		ENSG00000255026.1	Brain_Amygdala
ENSG00000104365.13	rs7187021	16	27915832	GSG1L	ENSG00000169181.12	128298	-0.411106		ENSG00000169181.12	Brain_Amygdala
ENSG00000104365.13	rs2823183	21	15244507	AJ006998.2	ENSG00000229425.2	125992	-0.305296		ENSG00000229425.2	Brain_Amygdala
ENSG00000104765.15	rs7086866	10	80709974	SH2D4B	ENSG00000178217.13	172073	0.1903		ENSG00000178217.13	Brain_Amygdala
ENSG00000104765.15	rs6586155	10	80712076	SH2D4B	ENSG00000178217.13	174175	0.0555947		ENSG00000178217.13	Brain_Amygdala
ENSG00000105640.12	rs1435372	3	5849852	EDEM1	ENSG00000134109.10	661554	-0.369014		ENSG00000134109.10	Brain_Amygdala
ENSG00000105649.9	rs6557609	8	23024339	TNFRSF10B	ENSG00000120889.12	4140	0.261691		ENSG00000120889.12	Brain_Amygdala
ENSG00000105649.9	rs2293399	8	23028617	TNFRSF10B	ENSG00000120889.12	8418	2.6229e-15		ENSG00000120889.12	Brain_Amygdala
ENSG00000105649.9	rs7322786	13	25469439	ATP8A2	ENSG00000132932.16	97369	0.33587		ENSG00000132932.16	Brain_Amygdala
ENSG00000105649.9	rs7984062	13	25473005	ATP8A2	ENSG00000132932.16	100935	0.0204958		ENSG00000132932.16	Brain_Amygdala
ENSG00000105649.9	rs7991424	13	45659190	LINC01055	ENSG00000235366.2	20993	0.327037		ENSG00000235366.2	Brain_Amygdala
ENSG00000106686.16	rs9321957	6	144010354	PLAGL1	ENSG00000118495.18	70055	0.251938		ENSG00000118495.18	Brain_Amygdala
ENSG00000106686.16	rs9767615	6	144014457	PLAGL1	ENSG00000118495.18	74158	-0.261075		ENSG00000118495.18	Brain_Amygdala
ENSG00000107281.9	rs3848178	15	80785029	CEMIP	ENSG00000103888.16	5687	0.252847		ENSG00000103888.16	Brain_Amygdala
ENSG00000107281.9	rs16972657	15	81026491	CFAP161	ENSG00000156206.13	19459	0.375121	rs16972657	ENSG00000117899.10	Brain_Amygdala
ENSG00000107968.9	rs236681	4	87067356	KLHL8	ENSG00000145332.13	92746	0.380455		ENSG00000145332.13	Brain_Amygdala
ENSG00000107968.9	rs378517	11	35079330	RP4-607I7.1	ENSG00000255521.1	53324	0.347145		ENSG00000255521.1	Brain_Amygdala
ENSG00000107968.9	rs353608	11	35080191	RP4-607I7.1	ENSG00000255521.1	52463	-0.118759		ENSG00000255521.1	Brain_Amygdala
ENSG00000109066.13	rs12926897	16	15033033	NTAN1	ENSG00000157045.8	5540	-0.00832703		ENSG00000157045.8	Brain_Amygdala
ENSG00000109066.13	rs34955778	16	15045737	NTAN1	ENSG00000157045.8	7164	-0.00955746		ENSG00000157045.8	Brain_Amygdala
ENSG00000109066.13	rs4500751	16	15046354	NTAN1	ENSG00000157045.8	7781	-0.0203883	rs4500751	ENSG00000183426.16	Brain_Amygdala
ENSG00000109066.13	rs11644601	16	15078261	RP11-72I8.1	ENSG00000260735.1	16149	0.00240789	rs11644601	ENSG00000183793.13	Brain_Amygdala
ENSG00000110274.15	rs7724743	5	173967484	C5orf47	ENSG00000185056.9	6294	0.543014		ENSG00000185056.9	Brain_Amygdala
ENSG00000111775.2	rs6091375	20	51790091	SALL4	ENSG00000101115.12	7761	-0.381019		ENSG00000101115.12	Brain_Amygdala
ENSG00000111863.12	rs1449316	3	101099498	IMPG2	ENSG00000081148.11	123047	-0.295902		ENSG00000081148.11	Brain_Amygdala
ENSG00000112062.10	rs967912	18	30912395	DSC2	ENSG00000134755.14	146444	-0.00842989		ENSG00000134755.14	Brain_Amygdala
ENSG00000112306.7	rs1159474	3	5846834	EDEM1	ENSG00000134109.10	658536	0.260265		ENSG00000134109.10	Brain_Amygdala
ENSG00000112306.7	rs1435372	3	5849852	EDEM1	ENSG00000134109.10	661554	-0.0480836		ENSG00000134109.10	Brain_Amygdala
ENSG00000112306.7	rs3809678	16	26121782	HS3ST4	ENSG00000182601.6	429757	0.35617		ENSG00000182601.6	Brain_Amygdala
ENSG00000112306.7	rs9636891	21	35092609	RUNX1	ENSG00000159216.18	304809	0.282924		ENSG00000159216.18	Brain_Amygdala
ENSG00000113595.14	rs11893015	2	17205895	RAD51AP2	ENSG00000214842.5	304688	0.302476		ENSG00000214842.5	Brain_Amygdala
ENSG00000113595.14	rs35399295	2	241853790	PDCD1	ENSG00000188389.10	3910	0.163833		ENSG00000188389.10	Brain_Amygdala
ENSG00000115604.10	rs11672222	19	51724663	HAS1	ENSG00000105509.10	11552	0.259102		ENSG00000105509.10	Brain_Amygdala
ENSG00000120669.15	rs7541393	1	147118176	PRKAB2	ENSG00000131791.7	36929	0.0722898		ENSG00000131791.7	Brain_Amygdala
ENSG00000120669.15	rs10950998	7	3019743	CARD11	ENSG00000198286.9	113603	-0.0577901		ENSG00000198286.9	Brain_Amygdala
ENSG00000120669.15	rs4237145	9	2493123	VLDLR-AS1	ENSG00000236404.8	70422	-0.0952678		ENSG00000236404.8	Brain_Amygdala
ENSG00000120669.15	rs7041347	9	134221510	LL09NC01-139C3.1	ENSG00000273473.1	52742	-0.1594		ENSG00000273473.1	Brain_Amygdala
ENSG00000120669.15	rs4765228	12	125215102	TMEM132B	ENSG00000139364.10	28267	0.0988837		ENSG00000139364.10	Brain_Amygdala
ENSG00000120669.15	rs11059753	12	128539738	SLC15A4	ENSG00000139370.11	253452	-0.114513		ENSG00000139370.11	Brain_Amygdala
ENSG00000120669.15	rs4591134	16	59177321	GOT2	ENSG00000125166.12	470191	0.0758855		ENSG00000125166.12	Brain_Amygdala
ENSG00000121104.7	rs1654808	8	16688695	FGF20	ENSG00000078579.8	303473	-1.20019e-06		ENSG00000078579.8	Brain_Amygdala
ENSG00000124614.13	rs1159474	3	5846834	EDEM1	ENSG00000134109.10	658536	9.61815e-07		ENSG00000134109.10	Brain_Amygdala
ENSG00000124614.13	rs1435372	3	5849852	EDEM1	ENSG00000134109.10	661554	-9.43729e-07		ENSG00000134109.10	Brain_Amygdala
ENSG00000124614.13	rs11085230	19	975387	WDR18	ENSG00000065268.10	8883	7.4751e-07		ENSG00000065268.10	Brain_Amygdala
ENSG00000124614.13	rs10416031	19	1095152	POLR2E	ENSG00000099817.11	8524	2.25688e-07		ENSG00000099817.11	Brain_Amygdala
ENSG00000124614.13	rs12459067	19	1166750	STK11	ENSG00000118046.14	10807	-2.94272e-07		ENSG00000118046.14	Brain_Amygdala
ENSG00000124614.13	rs9304882	19	1189483	STK11	ENSG00000118046.14	11926	-1.8191e-07		ENSG00000118046.14	Brain_Amygdala
ENSG00000124614.13	rs28678336	19	1294820	EFNA2	ENSG00000099617.3	8667	2.06775e-07		ENSG00000099617.3	Brain_Amygdala
ENSG00000124614.13	rs1047854	19	1481482	PCSK4	ENSG00000115257.15	55	-9.81202e-07		ENSG00000115257.15	Brain_Amygdala
ENSG00000124614.13	rs4807120	19	1488148	REEP6	ENSG00000115255.10	2604	-5.78699e-07	rs4807120	ENSG00000071655.17	Brain_Amygdala
ENSG00000124614.13	rs8110543	19	1589065	UQCR11	ENSG00000127540.11	8106	-2.59982e-07		ENSG00000127540.11	Brain_Amygdala
ENSG00000124614.13	rs11668862	19	1593541	UQCR11	ENSG00000127540.11	3630	-4.84226e-07		ENSG00000127540.11	Brain_Amygdala
ENSG00000124614.13	rs7259305	19	1645680	TCF3	ENSG00000071564.14	36391	3.80077e-07		ENSG00000071564.14	Brain_Amygdala
ENSG00000124614.13	rs7250547	19	1723571	ATP8B3	ENSG00000130270.16	58503	9.05661e-07		ENSG00000130270.16	Brain_Amygdala
ENSG00000124614.13	rs8100856	19	1796167	ATP8B3	ENSG00000130270.16	14093	8.34586e-08		ENSG00000130270.16	Brain_Amygdala
ENSG00000125991.19	rs1435372	3	5849852	EDEM1	ENSG00000134109.10	661554	-0.0200208		ENSG00000134109.10	Brain_Amygdala
ENSG00000126262.4	rs5022716	9	17849998	ADAMTSL1	ENSG00000178031.16	56564	0.370734		ENSG00000178031.16	Brain_Amygdala
ENSG00000130427.2	rs12198920	6	70597644	RP11-134K13.4	ENSG00000271967.1	1207	-0.272676	rs12198920	ENSG00000154079.5	Brain_Amygdala
ENSG00000130427.2	rs12198920	6	70597644	RP11-134K13.4	ENSG00000271967.1	1207	-0.272676	rs12198920	ENSG00000271967.1	Brain_Amygdala
ENSG00000131042.14	rs11027415	11	23650439	RP11-266A24.1	ENSG00000255418.5	485540	-0.0174949		ENSG00000255418.5	Brain_Amygdala
ENSG00000131142.13	rs2461911	10	55648714	ZWINT	ENSG00000122952.16	708513	0.359551		ENSG00000122952.16	Brain_Amygdala
ENSG00000131142.13	rs7125475	11	132533174	OPCML	ENSG00000183715.13	118198	0.208868		ENSG00000183715.13	Brain_Amygdala
ENSG00000131142.13	rs11113023	12	106516955	RFX4	ENSG00000111783.12	65951	-0.368674		ENSG00000111783.12	Brain_Amygdala
ENSG00000134153.9	rs4685221	3	14866759	FGD5-AS1	ENSG00000225733.5	53587	-0.251694		ENSG00000225733.5	Brain_Amygdala
ENSG00000134153.9	rs13084708	3	14867873	FGD5-AS1	ENSG00000225733.5	52473	-0.0659074		ENSG00000225733.5	Brain_Amygdala
ENSG00000135702.14	rs12911377	15	53095777	RP11-209K10.2	ENSG00000259203.1	294164	0.345374		ENSG00000259203.1	Brain_Amygdala
ENSG00000135778.11	rs1457820	17	74088158	RPL38	ENSG00000172809.12	115423	0.0566413		ENSG00000172809.12	Brain_Amygdala
ENSG00000135778.11	rs17836927	17	74102064	RPL38	ENSG00000172809.12	101517	0.116678		ENSG00000172809.12	Brain_Amygdala
ENSG00000136450.12	rs10515639	5	150276863	ARSI	ENSG00000183876.8	19479	-0.162835		ENSG00000183876.8	Brain_Amygdala
ENSG00000136450.12	rs9686770	5	150278638	ARSI	ENSG00000183876.8	17704	-0.0339043		ENSG00000183876.8	Brain_Amygdala
ENSG00000136450.12	rs6894342	5	150279617	ARSI	ENSG00000183876.8	16725	-0.186956		ENSG00000183876.8	Brain_Amygdala
ENSG00000136937.12	rs819167	20	34315881	AHCY	ENSG00000101444.12	35614	-0.443407		ENSG00000101444.12	Brain_Amygdala
ENSG00000137776.16	rs12671040	7	4917342	MMD2	ENSG00000136297.14	11354	0.251092		ENSG00000136297.14	Brain_Amygdala
ENSG00000137776.16	rs2965031	7	4955132	MMD2	ENSG00000136297.14	49144	0.240815		ENSG00000136297.14	Brain_Amygdala
ENSG00000138316.10	rs4905103	14	93879302	FAM181A-AS1	ENSG00000258584.1	25427	0.012158		ENSG00000258584.1	Brain_Amygdala
ENSG00000138316.10	rs7141881	14	94117527	IFI27L2	ENSG00000119632.3	10253	-0.14172	rs7141881	ENSG00000119632.3	Brain_Amygdala
ENSG00000138316.10	rs8011253	14	94135767	IFI27L2	ENSG00000119632.3	7987	-0.0117173		ENSG00000119632.3	Brain_Amygdala
ENSG00000138316.10	rs11848595	14	94627686	SERPINA3	ENSG00000196136.17	15310	0.00802425		ENSG00000196136.17	Brain_Amygdala
ENSG00000139977.13	rs2497092	13	50737086	DLEU7	ENSG00000186047.9	26079	0.28007		ENSG00000186047.9	Brain_Amygdala
ENSG00000139977.13	rs2630986	16	5479408	RP11-420N3.2	ENSG00000260411.4	239594	0.256583		ENSG00000260411.4	Brain_Amygdala
ENSG00000142149.8	rs11209788	1	71498831	NEGR1	ENSG00000172260.14	102892	-0.414143		ENSG00000172260.14	Brain_Amygdala
ENSG00000142149.8	rs357202	1	71513090	NEGR1	ENSG00000172260.14	117151	-0.0461506		ENSG00000172260.14	Brain_Amygdala
ENSG00000143149.12	rs7178761	15	77682118	LINGO1-AS1	ENSG00000259666.2	40355	-0.000812607		ENSG00000259666.2	Brain_Amygdala
ENSG00000143149.12	rs8031512	15	77854910	TBC1D2B	ENSG00000167202.11	129125	0.00168634		ENSG00000167202.11	Brain_Amygdala
ENSG00000143149.12	rs11857176	15	77872364	TBC1D2B	ENSG00000167202.11	111671	-0.00315186		ENSG00000167202.11	Brain_Amygdala
ENSG00000143149.12	rs9806257	15	78103020	CIB2	ENSG00000136425.12	1889	-0.00242993	rs9806257	ENSG00000183476.12	Brain_Amygdala
ENSG00000143149.12	rs9806257	15	78103020	CIB2	ENSG00000136425.12	1889	-0.00242993	rs9806257	ENSG00000136425.12	Brain_Amygdala
ENSG00000143149.12	rs8036417	15	78127134	IDH3A	ENSG00000166411.13	4410	-0.00181784	rs8036417	ENSG00000183476.12	Brain_Amygdala
ENSG00000143149.12	rs8036417	15	78127134	IDH3A	ENSG00000166411.13	4410	-0.00181784	rs8036417	ENSG00000136425.12	Brain_Amygdala
ENSG00000143149.12	rs3825846	15	78207765	ACSBG1	ENSG00000103740.9	40298	0.002888		ENSG00000103740.9	Brain_Amygdala
ENSG00000143149.12	rs11633732	15	78251297	DNAJA4	ENSG00000140403.12	12859	-0.00440943		ENSG00000140403.12	Brain_Amygdala
ENSG00000143149.12	rs9920270	15	78373946	CRABP1	ENSG00000166426.7	30448	-0.00475476		ENSG00000166426.7	Brain_Amygdala
ENSG00000143669.13	rs1598866	6	76790458	HTR1B	ENSG00000135312.6	671294	-9.38993e-07		ENSG00000135312.6	Brain_Amygdala
ENSG00000143669.13	rs4394887	12	2540814	CACNA1C-AS2	ENSG00000256271.1	127685	-9.3143e-07		ENSG00000256271.1	Brain_Amygdala
ENSG00000144369.12	rs6549923	3	29308548	RBMS3-AS3	ENSG00000235904.2	44355	-0.34202		ENSG00000235904.2	Brain_Amygdala
ENSG00000145332.13	rs1601678	11	98854536	CNTN5	ENSG00000149972.10	166416	0.374873		ENSG00000149972.10	Brain_Amygdala
ENSG00000149196.15	rs2185732	6	22491768	PRL	ENSG00000172179.11	204525	-0.221686		ENSG00000172179.11	Brain_Amygdala
ENSG00000149196.15	rs2410274	8	15491106	TUSC3	ENSG00000104723.20	73892	-0.26742		ENSG00000104723.20	Brain_Amygdala
ENSG00000151320.10	rs2602791	2	30645313	CAPN13	ENSG00000162949.16	77457	0.190287		ENSG00000162949.16	Brain_Amygdala
ENSG00000151320.10	rs2277176	9	83349648	FRMD3	ENSG00000172159.15	106659	0.202431		ENSG00000172159.15	Brain_Amygdala
ENSG00000151651.15	rs873793	16	49657702	ZNF423	ENSG00000102935.11	170179	0.336191		ENSG00000102935.11	Brain_Amygdala
ENSG00000155465.18	rs8079772	17	14046403	COX10	ENSG00000006695.10	23092	-0.250422		ENSG00000006695.10	Brain_Amygdala
ENSG00000157349.16	rs9376169	6	135955675	PDE7B	ENSG00000171408.13	103980	0.479987		ENSG00000171408.13	Brain_Amygdala
ENSG00000160191.17	rs1800792	4	154613256	FGG	ENSG00000171557.16	9123	0.392861		ENSG00000171557.16	Brain_Amygdala
ENSG00000160191.17	rs3849811	8	52097592	ST18	ENSG00000147488.11	13246	0.29127		ENSG00000147488.11	Brain_Amygdala
ENSG00000160446.18	rs6425714	1	31180886	NKAIN1	ENSG00000084628.9	1142	0.223512	rs6425714	ENSG00000084628.9	Brain_Amygdala
ENSG00000160446.18	rs7549197	1	31208167	NKAIN1	ENSG00000084628.9	28423	0.217362	rs7549197	ENSG00000084628.9	Brain_Amygdala
ENSG00000162373.12	rs1885923	9	680102	KANK1	ENSG00000107104.18	209812	-0.0150521		ENSG00000107104.18	Brain_Amygdala
ENSG00000162373.12	rs7921660	10	79020089	ZMIZ1	ENSG00000108175.16	48945	0.00900308		ENSG00000108175.16	Brain_Amygdala
ENSG00000162419.12	rs1983312	2	44959988	AC012354.6	ENSG00000225156.2	5325	-0.47208		ENSG00000225156.2	Brain_Amygdala
ENSG00000162881.6	rs9631707	4	21009021	RP11-362J17.1	ENSG00000272995.1	242214	-0.0445744		ENSG00000272995.1	Brain_Amygdala
ENSG00000162881.6	rs4627857	4	21018219	RP11-362J17.1	ENSG00000272995.1	251412	-0.231252		ENSG00000272995.1	Brain_Amygdala
ENSG00000162881.6	rs6918969	6	41082156	NFYA	ENSG00000001167.14	9212	-0.177751		ENSG00000001167.14	Brain_Amygdala
ENSG00000163736.3	rs11603537	11	77600400	AQP11	ENSG00000178301.3	11010	0.412059		ENSG00000178301.3	Brain_Amygdala
ENSG00000164136.16	rs2050280	13	89253439	SLITRK5	ENSG00000165300.7	1580825	-0.42103		ENSG00000165300.7	Brain_Amygdala
ENSG00000164512.17	rs25760	19	21211375	ZNF431	ENSG00000196705.8	69352	-5.43674e-07		ENSG00000196705.8	Brain_Amygdala
ENSG00000164512.17	rs8112960	19	21592569	RP11-678G14.3	ENSG00000268555.1	21748	6.64379e-07	rs8112960	ENSG00000268555.1	Brain_Amygdala
ENSG00000164823.9	rs2305588	2	181482345	ITGA4	ENSG00000115232.13	25139	0.14323		ENSG00000115232.13	Brain_Amygdala
ENSG00000164823.9	rs6732434	2	182036530	PPP1R1C	ENSG00000150722.10	82290	0.136014		ENSG00000150722.10	Brain_Amygdala
ENSG00000164823.9	rs3754930	2	182061417	PDE1A	ENSG00000115252.18	78618	0.0858931		ENSG00000115252.18	Brain_Amygdala
ENSG00000164823.9	rs1021090	2	182352863	PDE1A	ENSG00000115252.18	212828	0.0769646		ENSG00000115252.18	Brain_Amygdala
ENSG00000165632.7	rs13419842	2	53634290	ASB3	ENSG00000115239.21	101619	-0.107983		ENSG00000115239.21	Brain_Amygdala
ENSG00000165632.7	rs3103200	4	42354993	SHISA3	ENSG00000178343.4	42845	-0.152227		ENSG00000178343.4	Brain_Amygdala
ENSG00000165632.7	rs13222294	7	1132882	ZFAND2A	ENSG00000178381.11	19188	-0.314594		ENSG00000178381.11	Brain_Amygdala
ENSG00000165632.7	rs16989014	20	40381023	MAFB	ENSG00000204103.3	304824	-0.110854		ENSG00000204103.3	Brain_Amygdala
ENSG00000165732.12	rs7658815	4	40951122	APBB2	ENSG00000163697.16	141096	0.277494		ENSG00000163697.16	Brain_Amygdala
ENSG00000165732.12	rs881985	9	569992	KANK1	ENSG00000107104.18	99702	0.28364		ENSG00000107104.18	Brain_Amygdala
ENSG00000165732.12	rs10842549	12	25398091	RP11-707G18.1	ENSG00000278743.1	12422	-0.335119		ENSG00000278743.1	Brain_Amygdala
ENSG00000166004.14	rs9904116	17	80248862	RNF213	ENSG00000173821.19	12003	-0.153945	rs9904116	ENSG00000262580.5	Brain_Amygdala
ENSG00000166004.14	rs8064518	17	80249304	RNF213	ENSG00000173821.19	11561	-0.153218	rs8064518	ENSG00000262580.5	Brain_Amygdala
ENSG00000166452.11	rs6543317	2	105544041	FHL2	ENSG00000115641.18	186330	-0.220831		ENSG00000115641.18	Brain_Amygdala
ENSG00000166452.11	rs4851794	2	105546047	FHL2	ENSG00000115641.18	188336	-0.107722		ENSG00000115641.18	Brain_Amygdala
ENSG00000166833.19	rs6732434	2	182036530	PPP1R1C	ENSG00000150722.10	82290	0.106336		ENSG00000150722.10	Brain_Amygdala
ENSG00000166833.19	rs2701664	2	182043937	PPP1R1C	ENSG00000150722.10	89697	0.203691		ENSG00000150722.10	Brain_Amygdala
ENSG00000166833.19	rs12506426	4	16636156	LDB2	ENSG00000169744.12	134616	-0.31435		ENSG00000169744.12	Brain_Amygdala
ENSG00000166860.2	rs800861	2	127716752	WDR33	ENSG00000136709.11	15731	0.339426		ENSG00000136709.11	Brain_Amygdala
ENSG00000167554.14	rs12518636	5	64835365	CWC27	ENSG00000153015.15	66436	-0.0824078		ENSG00000153015.15	Brain_Amygdala
ENSG00000167554.14	rs10059139	5	64927135	RP11-307L14.1	ENSG00000272370.1	92902	-0.281626		ENSG00000272370.1	Brain_Amygdala
ENSG00000167554.14	rs10077685	5	64970910	RP11-307L14.1	ENSG00000272370.1	49127	-0.0185937		ENSG00000272370.1	Brain_Amygdala
ENSG00000167554.14	rs3797046	5	65010711	RP11-307L14.1	ENSG00000272370.1	9326	-0.168477		ENSG00000272370.1	Brain_Amygdala
ENSG00000168395.15	rs6797501	3	87702661	HTR1F	ENSG00000179097.5	288034	-1.66356e-06		ENSG00000179097.5	Brain_Amygdala
ENSG00000168395.15	rs12629581	3	88122078	C3orf38	ENSG00000179021.9	27807	-1.27808e-06	rs12629581	ENSG00000163320.10	Brain_Amygdala
ENSG00000168538.15	rs2528392	7	43888193	URGCP	ENSG00000106608.16	12300	-0.00712921		ENSG00000106608.16	Brain_Amygdala
ENSG00000168538.15	rs11770228	7	43945746	UBE2D4	ENSG00000078967.12	19309	0.17926	rs11770228	ENSG00000241057.2	Brain_Amygdala
ENSG00000168538.15	rs11770228	7	43945746	UBE2D4	ENSG00000078967.12	19309	0.17926	rs11770228	ENSG00000122678.16	Brain_Amygdala
ENSG00000168538.15	rs10228823	7	43957476	UBE2D4	ENSG00000078967.12	31039	-0.0223539		ENSG00000078967.12	Brain_Amygdala
ENSG00000168538.15	rs4582459	7	44058097	DBNL	ENSG00000136279.20	13458	-0.0544941		ENSG00000136279.20	Brain_Amygdala
ENSG00000168538.15	rs11767165	7	44060065	POLM	ENSG00000122678.16	12181	0.0588414		ENSG00000122678.16	Brain_Amygdala
ENSG00000168913.6	rs11848595	14	94627686	SERPINA3	ENSG00000196136.17	15310	0.337893		ENSG00000196136.17	Brain_Amygdala
ENSG00000169764.15	rs6538973	12	100821045	ANO4	ENSG00000151572.16	103520	0.133409		ENSG00000151572.16	Brain_Amygdala
ENSG00000169764.15	rs10860638	12	100822033	ANO4	ENSG00000151572.16	104508	0.378374		ENSG00000151572.16	Brain_Amygdala
ENSG00000170426.1	rs12608183	18	57148076	ST8SIA3	ENSG00000177511.5	202736	0.466318		ENSG00000177511.5	Brain_Amygdala
ENSG00000170458.13	rs161976	12	32215232	BICD1	ENSG00000151746.13	108398	-0.210683		ENSG00000151746.13	Brain_Amygdala
ENSG00000170458.13	rs161981	12	32265317	FGD4	ENSG00000139132.14	134211	-0.104361		ENSG00000139132.14	Brain_Amygdala
ENSG00000170458.13	rs2632344	12	32272276	FGD4	ENSG00000139132.14	127252	-0.121555		ENSG00000139132.14	Brain_Amygdala
ENSG00000172586.7	rs939497	3	60610610	FHIT	ENSG00000189283.9	861301	0.142585		ENSG00000189283.9	Brain_Amygdala
ENSG00000172586.7	rs721207	3	60622163	FHIT	ENSG00000189283.9	872854	0.103371		ENSG00000189283.9	Brain_Amygdala
ENSG00000172586.7	rs10510851	3	60630919	FHIT	ENSG00000189283.9	881610	0.166258		ENSG00000189283.9	Brain_Amygdala
ENSG00000172586.7	rs11487152	7	134177366	LRGUK	ENSG00000155530.2	50068	0.318673		ENSG00000155530.2	Brain_Amygdala
ENSG00000173809.17	rs2825324	21	19049177	CHODL	ENSG00000154645.13	1147915	-0.454982		ENSG00000154645.13	Brain_Amygdala
ENSG00000174446.12	rs3796015	2	54612103	AC093110.3	ENSG00000238018.2	50452	0.2775		ENSG00000238018.2	Brain_Amygdala
ENSG00000174446.12	rs4713813	6	34562388	SPDEF	ENSG00000124664.10	24587	-0.264034		ENSG00000124664.10	Brain_Amygdala
ENSG00000174446.12	rs1033232	12	61353594	FAM19A2	ENSG00000198673.10	354664	-0.236708		ENSG00000198673.10	Brain_Amygdala
ENSG00000174844.14	rs1255538	11	95586089	FAM76B	ENSG00000077458.12	182852	-0.341273		ENSG00000077458.12	Brain_Amygdala
ENSG00000174915.11	rs16862146	3	187451191	RTP4	ENSG00000136514.2	82860	0.365399		ENSG00000136514.2	Brain_Amygdala
ENSG00000174996.11	rs3809304	12	119157938	HSPB8	ENSG00000152137.6	20703	0.456172		ENSG00000152137.6	Brain_Amygdala
ENSG00000176014.12	rs905871	11	4640055	OR51E1	ENSG00000180785.8	3364	0.225715		ENSG00000180785.8	Brain_Amygdala
ENSG00000180176.14	rs11691634	2	230779156	CAB39	ENSG00000135932.10	66312	-0.216176		ENSG00000135932.10	Brain_Amygdala
ENSG00000180176.14	rs807013	10	101073307	KAZALD1	ENSG00000107821.14	11467	0.299168		ENSG00000107821.14	Brain_Amygdala
ENSG00000180596.7	rs12748466	1	245290115	KIF26B	ENSG00000162849.15	135131	0.37371		ENSG00000162849.15	Brain_Amygdala
ENSG00000180596.7	rs13228344	7	90918815	AC002456.2	ENSG00000223969.5	328197	0.274201		ENSG00000223969.5	Brain_Amygdala
ENSG00000180596.7	rs3808267	7	90964914	FZD1	ENSG00000157240.3	299449	0.190135		ENSG00000157240.3	Brain_Amygdala
ENSG00000184178.15	rs9614041	22	29727040	CABP7	ENSG00000100314.3	6957	-9.33477e-07		ENSG00000100314.3	Brain_Amygdala
ENSG00000185989.10	rs2296730	20	21387103	XRN2	ENSG00000088930.7	60825	-0.467223		ENSG00000088930.7	Brain_Amygdala
ENSG00000186577.12	rs1020347	8	3244062	CSMD1	ENSG00000183117.18	308710	0.25672		ENSG00000183117.18	Brain_Amygdala
ENSG00000186577.12	rs4875412	8	3245625	CSMD1	ENSG00000183117.18	310273	0.0450937		ENSG00000183117.18	Brain_Amygdala
ENSG00000186648.14	rs9504354	6	5149884	LYRM4	ENSG00000214113.10	47292	0.225433		ENSG00000214113.10	Brain_Amygdala
ENSG00000186648.14	rs11784121	8	66384504	RRS1	ENSG00000179041.3	44523	0.156817		ENSG00000179041.3	Brain_Amygdala
ENSG00000186648.14	rs10957373	8	66416873	RRS1	ENSG00000179041.3	12154	0.0883021		ENSG00000179041.3	Brain_Amygdala
ENSG00000187097.12	rs7169845	15	88916147	MFGE8	ENSG00000140545.14	17465	-0.103244		ENSG00000140545.14	Brain_Amygdala
ENSG00000187323.11	rs2151272	9	127186492	RP13-225O21.2	ENSG00000228487.2	27290	-0.341906		ENSG00000228487.2	Brain_Amygdala
ENSG00000187736.12	rs12037564	1	183301603	NMNAT2	ENSG00000157064.10	53367	0.0599068		ENSG00000157064.10	Brain_Amygdala
ENSG00000187736.12	rs602182	1	183309894	NMNAT2	ENSG00000157064.10	61658	0.0556019		ENSG00000157064.10	Brain_Amygdala
ENSG00000188130.13	rs16938807	8	74144704	RP1-16A9.1	ENSG00000253983.2	54691	0.184636		ENSG00000253983.2	Brain_Amygdala
ENSG00000188130.13	rs12426730	12	94608764	TMCC3	ENSG00000057704.12	41641	0.175333		ENSG00000057704.12	Brain_Amygdala
ENSG00000188130.13	rs4772389	13	101480870	ITGBL1	ENSG00000198542.13	28278	-0.222145		ENSG00000198542.13	Brain_Amygdala
ENSG00000188234.13	rs9838153	3	7870958	LMCD1-AS1	ENSG00000227110.6	81846	-0.0102111		ENSG00000227110.6	Brain_Amygdala
ENSG00000188234.13	rs16875082	4	24131384	PPARGC1A	ENSG00000109819.8	376344	0.163262		ENSG00000109819.8	Brain_Amygdala
ENSG00000188234.13	rs3739581	9	81674380	RP11-154D17.1	ENSG00000233926.1	15332	-0.130287		ENSG00000233926.1	Brain_Amygdala
ENSG00000188234.13	rs4902750	14	69719723	SRSF5	ENSG00000100650.15	7176	-0.153449		ENSG00000100650.15	Brain_Amygdala
ENSG00000188396.3	rs11794043	9	34913948	FAM205C	ENSG00000187791.12	24885	0.379495		ENSG00000187791.12	Brain_Amygdala
ENSG00000196436.8	rs11602776	11	15427158	RP11-396O20.2	ENSG00000254645.1	274804	-0.129159		ENSG00000254645.1	Brain_Amygdala
ENSG00000196436.8	rs9578676	13	24077514	SPATA13	ENSG00000228741.2	44002	-0.192737		ENSG00000228741.2	Brain_Amygdala
ENSG00000203877.8	rs1988163	1	209408138	CAMK1G	ENSG00000008118.9	175578	0.457589		ENSG00000008118.9	Brain_Amygdala
ENSG00000204287.13	rs9922832	16	50410248	BRD7	ENSG00000166164.15	96762	-0.257645		ENSG00000166164.15	Brain_Amygdala
ENSG00000204287.13	rs4785461	16	50841469	LINC02128	ENSG00000261241.5	42739	-0.268352		ENSG00000261241.5	Brain_Amygdala
ENSG00000215790.6	rs769111	7	12013744	TMEM106B	ENSG00000106460.18	197496	-0.110044		ENSG00000106460.18	Brain_Amygdala
ENSG00000215790.6	rs2058643	7	12021383	TMEM106B	ENSG00000106460.18	189857	-0.263523		ENSG00000106460.18	Brain_Amygdala
ENSG00000221909.2	rs6726569	2	146697581	ACVR2A	ENSG00000121989.14	1146935	-0.031717		ENSG00000121989.14	Brain_Amygdala
ENSG00000221909.2	rs7588130	2	146755204	ACVR2A	ENSG00000121989.14	1089312	-0.0227136		ENSG00000121989.14	Brain_Amygdala
ENSG00000221909.2	rs11676039	2	146762968	ACVR2A	ENSG00000121989.14	1081548	-0.0273534		ENSG00000121989.14	Brain_Amygdala
ENSG00000226696.5	rs2498556	7	85453752	SEMA3D	ENSG00000153993.13	458200	0.167345		ENSG00000153993.13	Brain_Amygdala
ENSG00000226696.5	rs1852698	7	85466900	SEMA3D	ENSG00000153993.13	471348	0.101826		ENSG00000153993.13	Brain_Amygdala
ENSG00000226696.5	rs7224063	17	71443890	LINC02095	ENSG00000228639.6	577960	0.210121		ENSG00000228639.6	Brain_Amygdala
ENSG00000226849.1	rs17629011	5	141148432	PCDHB6	ENSG00000113211.5	1589	-0.138572		ENSG00000113211.5	Brain_Amygdala
ENSG00000226849.1	rs12653888	5	141149325	PCDHB6	ENSG00000113211.5	696	-0.314913	rs12653888	ENSG00000113212.6	Brain_Amygdala
ENSG00000226849.1	rs12653888	5	141149325	PCDHB6	ENSG00000113211.5	696	-0.314913	rs12653888	ENSG00000120322.3	Brain_Amygdala
ENSG00000226849.1	rs370479	5	141545239	DIAPH1	ENSG00000131504.15	30224	0.00590987		ENSG00000131504.15	Brain_Amygdala
ENSG00000230534.6	rs889904	2	118102895	INSIG2	ENSG00000125629.14	14444	-0.288496		ENSG00000125629.14	Brain_Amygdala
ENSG00000230658.1	rs2023118	8	122362440	RP11-44N11.2	ENSG00000272384.1	417530	-0.0758396		ENSG00000272384.1	Brain_Amygdala
ENSG00000230658.1	rs6487872	12	30046988	TMTC1	ENSG00000133687.15	546149	0.123034		ENSG00000133687.15	Brain_Amygdala
ENSG00000230658.1	rs7180025	15	80639132	ABHD17C	ENSG00000136379.11	40551	-0.106856		ENSG00000136379.11	Brain_Amygdala
ENSG00000230658.1	rs16954086	15	80667959	ABHD17C	ENSG00000136379.11	11724	-0.0646741		ENSG00000136379.11	Brain_Amygdala
ENSG00000230658.1	rs17066403	18	59929448	PMAIP1	ENSG00000141682.11	29501	-0.0986049		ENSG00000141682.11	Brain_Amygdala
ENSG00000232560.6	rs8072057	17	67480214	PITPNC1	ENSG00000154217.14	102934	0.0727953		ENSG00000154217.14	Brain_Amygdala
ENSG00000232560.6	rs2916142	17	67485948	PITPNC1	ENSG00000154217.14	108668	0.240149		ENSG00000154217.14	Brain_Amygdala
ENSG00000233005.1	rs1544056	9	10279606	PTPRD-AS2	ENSG00000226717.2	333595	0.361622		ENSG00000226717.2	Brain_Amygdala
ENSG00000233005.1	rs10902513	12	132208942	GALNT9	ENSG00000182870.12	12571	-0.0486933		ENSG00000182870.12	Brain_Amygdala
ENSG00000233005.1	rs7306456	12	132218673	GALNT9	ENSG00000182870.12	22302	0.375844		ENSG00000182870.12	Brain_Amygdala
ENSG00000233087.7	rs2129301	17	44124110	C17orf53	ENSG00000125319.14	17795	-0.251241		ENSG00000125319.14	Brain_Amygdala
ENSG00000233087.7	rs850714	17	44340128	GRN	ENSG00000030582.17	4957	0.315459	rs850714	ENSG00000013306.15	Brain_Amygdala
ENSG00000233178.7	rs9865359	3	124847380	ITGB5	ENSG00000082781.11	85433	-0.115145		ENSG00000082781.11	Brain_Amygdala
ENSG00000233178.7	rs7373878	3	124891391	HEG1	ENSG00000173706.12	74318	-0.117934		ENSG00000173706.12	Brain_Amygdala
ENSG00000233178.7	rs4679392	3	124927747	HEG1	ENSG00000173706.12	37962	-0.0983833		ENSG00000173706.12	Brain_Amygdala
ENSG00000233178.7	rs9882808	3	124929861	HEG1	ENSG00000173706.12	35848	-0.087682		ENSG00000173706.12	Brain_Amygdala
ENSG00000233178.7	rs11709751	3	143230617	SLC9A9	ENSG00000181804.14	34604	-0.15658		ENSG00000181804.14	Brain_Amygdala
ENSG00000233178.7	rs970932	11	24735008	LUZP2	ENSG00000187398.11	238039	-0.13758		ENSG00000187398.11	Brain_Amygdala
ENSG00000237720.1	rs10264510	7	137272184	PTN	ENSG00000105894.11	44844	0.124762		ENSG00000105894.11	Brain_Amygdala
ENSG00000237720.1	rs13246065	7	137273592	PTN	ENSG00000105894.11	46252	0.262162		ENSG00000105894.11	Brain_Amygdala
ENSG00000242428.5	rs11637583	15	36708074	C15orf41	ENSG00000186073.11	128464	0.122897		ENSG00000186073.11	Brain_Amygdala
ENSG00000242428.5	rs1452919	15	36750360	MEIS2	ENSG00000134138.19	138843	0.187852		ENSG00000134138.19	Brain_Amygdala
ENSG00000244687.11	rs3807660	7	78185159	MAGI2	ENSG00000187391.19	168103	-0.465262		ENSG00000187391.19	Brain_Amygdala
ENSG00000248866.1	rs7131224	11	24225985	LUZP2	ENSG00000187398.11	270984	0.111567		ENSG00000187398.11	Brain_Amygdala
ENSG00000248866.1	rs10500975	11	24313733	LUZP2	ENSG00000187398.11	183236	0.158965		ENSG00000187398.11	Brain_Amygdala
ENSG00000248866.1	rs7946392	11	24324547	LUZP2	ENSG00000187398.11	172422	0.00338688		ENSG00000187398.11	Brain_Amygdala
ENSG00000248866.1	rs1596279	11	24362408	LUZP2	ENSG00000187398.11	134561	0.0150602		ENSG00000187398.11	Brain_Amygdala
ENSG00000248866.1	rs1157636	11	24382701	LUZP2	ENSG00000187398.11	114268	0.130618		ENSG00000187398.11	Brain_Amygdala
ENSG00000248866.1	rs11842833	13	41336556	NAA16	ENSG00000172766.18	25352	0.272582		ENSG00000172766.18	Brain_Amygdala
ENSG00000249816.6	rs13184907	5	104340640	NUDT12	ENSG00000112874.9	791786	-0.123309		ENSG00000112874.9	Brain_Amygdala
ENSG00000249816.6	rs17343965	5	104343351	NUDT12	ENSG00000112874.9	794497	-0.0891051		ENSG00000112874.9	Brain_Amygdala
ENSG00000249816.6	rs1538718	9	1268294	DMRT2	ENSG00000173253.15	218437	0.246378		ENSG00000173253.15	Brain_Amygdala
ENSG00000250764.1	rs3823271	6	1781806	GMDS	ENSG00000112699.10	158001	-0.467263		ENSG00000112699.10	Brain_Amygdala
ENSG00000253563.2	rs7769776	6	148944435	UST	ENSG00000111962.7	197108	-0.0877019		ENSG00000111962.7	Brain_Amygdala
ENSG00000254239.1	rs3828051	1	30724952	MATN1-AS1	ENSG00000186056.9	6449	-0.210372		ENSG00000186056.9	Brain_Amygdala
ENSG00000254239.1	rs3795437	1	30733959	LAPTM5	ENSG00000162511.7	1491	-0.120731		ENSG00000162511.7	Brain_Amygdala
ENSG00000254251.1	rs1345615	5	103518124	NUDT12	ENSG00000112874.9	30730	-0.33543		ENSG00000112874.9	Brain_Amygdala
ENSG00000256116.1	rs10143053	14	50941132	RP11-218E20.3	ENSG00000258711.2	15126	-0.157234		ENSG00000258711.2	Brain_Amygdala
ENSG00000256116.1	rs7149936	14	50942040	RP11-218E20.3	ENSG00000258711.2	14218	-0.188493		ENSG00000258711.2	Brain_Amygdala
ENSG00000257698.1	rs17703000	5	172358698	SH3PXD2B	ENSG00000174705.12	33699	0.326582		ENSG00000174705.12	Brain_Amygdala
ENSG00000258168.5	rs6663632	1	239714421	FMN2	ENSG00000155816.19	299926	-0.108681		ENSG00000155816.19	Brain_Amygdala
ENSG00000258168.5	rs7511970	1	239719955	FMN2	ENSG00000155816.19	294392	-0.0285872		ENSG00000155816.19	Brain_Amygdala
ENSG00000258168.5	rs10925971	1	239753946	FMN2	ENSG00000155816.19	260401	-0.316663		ENSG00000155816.19	Brain_Amygdala
ENSG00000260528.4	rs6139074	20	82603	C20orf96	ENSG00000196476.11	188259	0.426987		ENSG00000196476.11	Brain_Amygdala
ENSG00000260807.6	rs2166884	1	29815360	PTPRU	ENSG00000060656.19	578845	-0.020375		ENSG00000060656.19	Brain_Amygdala
ENSG00000260807.6	rs7512834	1	29849199	PTPRU	ENSG00000060656.19	612684	-0.262185		ENSG00000060656.19	Brain_Amygdala
ENSG00000260807.6	rs1123680	12	77847505	NAV3	ENSG00000067798.14	522865	0.171799		ENSG00000067798.14	Brain_Amygdala
ENSG00000260807.6	rs2619062	12	77895031	NAV3	ENSG00000067798.14	570391	0.172885		ENSG00000067798.14	Brain_Amygdala
ENSG00000260979.1	rs2268556	1	168370381	TBX19	ENSG00000143178.12	89342	0.351626		ENSG00000143178.12	Brain_Amygdala
ENSG00000261172.1	rs4814683	20	81154	C20orf96	ENSG00000196476.11	189708	0.0179914		ENSG00000196476.11	Brain_Amygdala
ENSG00000261172.1	rs6139074	20	82603	C20orf96	ENSG00000196476.11	188259	0.510208		ENSG00000196476.11	Brain_Amygdala
ENSG00000262006.1	rs6531534	4	37403764	C4orf19	ENSG00000154274.14	50176	-0.069022		ENSG00000154274.14	Brain_Amygdala
ENSG00000262006.1	rs6816980	4	37415974	C4orf19	ENSG00000154274.14	37966	-0.0477945		ENSG00000154274.14	Brain_Amygdala
ENSG00000262668.1	rs748923	11	13184613	ARNTL	ENSG00000133794.17	92038	-0.454825		ENSG00000133794.17	Brain_Amygdala
ENSG00000266933.2	rs7816919	8	95471042	C8orf37	ENSG00000156172.5	226124	-0.00872639		ENSG00000156172.5	Brain_Amygdala
ENSG00000266933.2	rs3133726	8	95472044	C8orf37	ENSG00000156172.5	227126	-0.191986		ENSG00000156172.5	Brain_Amygdala
ENSG00000266933.2	rs12676175	8	95505976	C8orf37	ENSG00000156172.5	261058	-0.0338107		ENSG00000156172.5	Brain_Amygdala
ENSG00000268568.1	rs1370198	18	40654575	LINC01902	ENSG00000283503.1	812703	-0.136521		ENSG00000283503.1	Brain_Amygdala
ENSG00000268568.1	rs1429871	18	40708285	LINC01902	ENSG00000283503.1	866413	-0.00465204		ENSG00000283503.1	Brain_Amygdala
ENSG00000268568.1	rs5758297	22	41324693	ZC3H7B	ENSG00000100403.11	23172	-0.224344	rs5758297	ENSG00000100413.16	Brain_Amygdala
ENSG00000268568.1	rs5758297	22	41324693	ZC3H7B	ENSG00000100403.11	23172	-0.224344	rs5758297	ENSG00000172346.14	Brain_Amygdala
ENSG00000268568.1	rs9611610	22	41553255	CSDC2	ENSG00000172346.14	7507	-0.219766	rs9611610	ENSG00000100413.16	Brain_Amygdala
ENSG00000268568.1	rs9611610	22	41553255	CSDC2	ENSG00000172346.14	7507	-0.219766	rs9611610	ENSG00000172346.14	Brain_Amygdala
ENSG00000268568.1	rs139559	22	41795632	CCDC134	ENSG00000100147.13	5046	-0.00381388	rs139559	ENSG00000100413.16	Brain_Amygdala
ENSG00000268568.1	rs139559	22	41795632	CCDC134	ENSG00000100147.13	5046	-0.00381388	rs139559	ENSG00000172346.14	Brain_Amygdala
ENSG00000268568.1	rs4820443	22	41797909	CCDC134	ENSG00000100147.13	2769	-0.0691939	rs4820443	ENSG00000100413.16	Brain_Amygdala
ENSG00000268568.1	rs4820443	22	41797909	CCDC134	ENSG00000100147.13	2769	-0.0691939	rs4820443	ENSG00000172346.14	Brain_Amygdala
ENSG00000272540.1	rs1014299	2	66692572	MEIS1	ENSG00000143995.19	259102	0.107587		ENSG00000143995.19	Brain_Amygdala
ENSG00000272540.1	rs6705424	2	66709362	MEIS1	ENSG00000143995.19	275892	0.0516765		ENSG00000143995.19	Brain_Amygdala
ENSG00000272540.1	rs10490191	2	66710197	MEIS1	ENSG00000143995.19	276727	0.152617		ENSG00000143995.19	Brain_Amygdala
ENSG00000275966.1	rs10510851	3	60630919	FHIT	ENSG00000189283.9	881610	0.182131		ENSG00000189283.9	Brain_Amygdala
ENSG00000275966.1	rs11062826	12	3796090	PARP11	ENSG00000111224.13	5044	-0.273075		ENSG00000111224.13	Brain_Amygdala
ENSG00000280071.3	rs5019706	4	183656195	TRAPPC11	ENSG00000168538.15	3071	-0.17705		ENSG00000168538.15	Brain_Amygdala
ENSG00000282936.1	rs1923586	6	75858237	IMPG1	ENSG00000112706.11	62877	-0.33296		ENSG00000112706.11	Brain_Amygdala
ENSG00000010539.11	rs4648486	1	3368586	RP11-22L13.1	ENSG00000272235.1	61951	0.294389		ENSG00000272235.1	Brain_Anterior_cingulate_cortex_BA24
ENSG00000011485.14	rs17245311	10	2362171	RP11-118K6.3	ENSG00000273001.1	703252	0.268797		ENSG00000273001.1	Brain_Anterior_cingulate_cortex_BA24
ENSG00000035499.12	rs17020271	4	93234928	GRID2	ENSG00000152208.12	931307	-0.212377		ENSG00000152208.12	Brain_Anterior_cingulate_cortex_BA24
ENSG00000035499.12	rs7697616	4	93235196	GRID2	ENSG00000152208.12	931575	-0.242427		ENSG00000152208.12	Brain_Anterior_cingulate_cortex_BA24
ENSG00000047621.11	rs11071754	15	63494735	USP3	ENSG00000140455.16	9775	-2.45376e-07		ENSG00000140455.16	Brain_Anterior_cingulate_cortex_BA24
ENSG00000047621.11	rs17184382	15	63500287	USP3	ENSG00000140455.16	4223	4.80501e-08	rs17184382	ENSG00000259248.5	Brain_Anterior_cingulate_cortex_BA24
ENSG00000047621.11	rs11635675	15	63501039	USP3	ENSG00000140455.16	3471	-3.29797e-07	rs11635675	ENSG00000259248.5	Brain_Anterior_cingulate_cortex_BA24
ENSG00000047621.11	rs4074448	15	63596296	FBXL22	ENSG00000197361.7	1056	-3.17697e-07	rs4074448	ENSG00000259248.5	Brain_Anterior_cingulate_cortex_BA24
ENSG00000047621.11	rs11630556	15	63993812	FAM96A	ENSG00000166797.10	78746	-4.01556e-07		ENSG00000166797.10	Brain_Anterior_cingulate_cortex_BA24
ENSG00000072041.16	rs12651030	4	155346560	MAP9	ENSG00000164114.18	3903	-0.0475033		ENSG00000164114.18	Brain_Anterior_cingulate_cortex_BA24
ENSG00000072041.16	rs10019835	4	155712034	GUCY1A3	ENSG00000164116.16	45324	0.203369		ENSG00000164116.16	Brain_Anterior_cingulate_cortex_BA24
ENSG00000072041.16	rs13435454	4	155792205	GUCY1B3	ENSG00000061918.12	33214	0.0403558		ENSG00000061918.12	Brain_Anterior_cingulate_cortex_BA24
ENSG00000072041.16	rs12499875	4	155824298	TDO2	ENSG00000151790.8	30439	-0.0442867		ENSG00000151790.8	Brain_Anterior_cingulate_cortex_BA24
ENSG00000072041.16	rs5027023	4	156168453	CTSO	ENSG00000256043.2	244336	-0.0387707		ENSG00000256043.2	Brain_Anterior_cingulate_cortex_BA24
ENSG00000072041.16	rs404426	11	114221239	NNMT	ENSG00000166741.7	36547	-0.258799		ENSG00000166741.7	Brain_Anterior_cingulate_cortex_BA24
ENSG00000078246.16	rs12202641	6	115993471	FRK	ENSG00000111816.7	62323	-0.0888343		ENSG00000111816.7	Brain_Anterior_cingulate_cortex_BA24
ENSG00000078246.16	rs6568921	6	116052453	NT5DC1	ENSG00000178425.13	48395	-0.174219		ENSG00000178425.13	Brain_Anterior_cingulate_cortex_BA24
ENSG00000078246.16	rs17686852	17	69312055	ABCA5	ENSG00000154265.15	67745	-0.114121		ENSG00000154265.15	Brain_Anterior_cingulate_cortex_BA24
ENSG00000078902.15	rs2803458	10	129262580	MGMT	ENSG00000170430.9	204603	0.441698		ENSG00000170430.9	Brain_Anterior_cingulate_cortex_BA24
ENSG00000080822.16	rs2368140	2	180227173	CWC22	ENSG00000163510.13	282298	-0.141367		ENSG00000163510.13	Brain_Anterior_cingulate_cortex_BA24
ENSG00000080822.16	rs1401263	2	180323308	CWC22	ENSG00000163510.13	378433	-0.150353		ENSG00000163510.13	Brain_Anterior_cingulate_cortex_BA24
ENSG00000080822.16	rs12515731	5	80370670	ZFYVE16	ENSG00000039319.16	37342	-0.230214		ENSG00000039319.16	Brain_Anterior_cingulate_cortex_BA24
ENSG00000082482.13	rs4665793	2	25564300	ASXL2	ENSG00000143970.16	169452	-0.451803		ENSG00000143970.16	Brain_Anterior_cingulate_cortex_BA24
ENSG00000091947.9	rs17097879	14	31426768	RP11-176H8.1	ENSG00000203546.7	738	0.276656		ENSG00000203546.7	Brain_Anterior_cingulate_cortex_BA24
ENSG00000091947.9	rs17097892	14	31446010	DTD2	ENSG00000129480.12	25	0.0974403		ENSG00000129480.12	Brain_Anterior_cingulate_cortex_BA24
ENSG00000094963.13	rs16960730	17	20226178	SPECC1	ENSG00000128487.16	216835	0.215603	rs16960730	ENSG00000261033.1	Brain_Anterior_cingulate_cortex_BA24
ENSG00000094963.13	rs16960730	17	20226178	SPECC1	ENSG00000128487.16	216835	0.215603	rs16960730	ENSG00000230528.7	Brain_Anterior_cingulate_cortex_BA24
ENSG00000099834.18	rs6899693	6	92809209	EPHA7	ENSG00000135333.13	430810	-0.0174858		ENSG00000135333.13	Brain_Anterior_cingulate_cortex_BA24
ENSG00000099834.18	rs1515788	6	92810645	EPHA7	ENSG00000135333.13	429374	-0.11445		ENSG00000135333.13	Brain_Anterior_cingulate_cortex_BA24
ENSG00000099834.18	rs6913263	6	92825933	EPHA7	ENSG00000135333.13	414086	0.155434		ENSG00000135333.13	Brain_Anterior_cingulate_cortex_BA24
ENSG00000099834.18	rs16936356	8	69712137	SLCO5A1	ENSG00000137571.10	45091	-0.210547		ENSG00000137571.10	Brain_Anterior_cingulate_cortex_BA24
ENSG00000100218.11	rs7660730	4	160591312	FSTL5	ENSG00000168843.13	792584	0.164161		ENSG00000168843.13	Brain_Anterior_cingulate_cortex_BA24
ENSG00000100218.11	rs17039944	4	160656785	FSTL5	ENSG00000168843.13	727111	0.108218		ENSG00000168843.13	Brain_Anterior_cingulate_cortex_BA24
ENSG00000100979.14	rs3922897	8	120543524	SNTB1	ENSG00000172164.13	7780	-0.284468		ENSG00000172164.13	Brain_Anterior_cingulate_cortex_BA24
ENSG00000101210.10	rs4802856	19	51722514	HAS1	ENSG00000105509.10	9403	-4.55201e-07	rs4802856	ENSG00000105509.10	Brain_Anterior_cingulate_cortex_BA24
ENSG00000101210.10	rs17803207	19	51750853	FPR2	ENSG00000171049.8	1172	-1.22379e-07		ENSG00000171049.8	Brain_Anterior_cingulate_cortex_BA24
ENSG00000101210.10	rs997703	19	52184435	PPP2R1A	ENSG00000105568.17	5603	-1.89054e-07		ENSG00000105568.17	Brain_Anterior_cingulate_cortex_BA24
ENSG00000101210.10	rs4464193	19	52659794	ZNF611	ENSG00000213020.9	43018	8.70002e-07		ENSG00000213020.9	Brain_Anterior_cingulate_cortex_BA24
ENSG00000104879.4	rs12033091	1	202594838	SYT2	ENSG00000143858.11	2132	-6.80759e-07		ENSG00000143858.11	Brain_Anterior_cingulate_cortex_BA24
ENSG00000105509.10	rs2205969	22	39799012	CACNA1I	ENSG00000100346.17	228260	0.284201		ENSG00000100346.17	Brain_Anterior_cingulate_cortex_BA24
ENSG00000110711.9	rs9945233	18	27443673	CDH2	ENSG00000170558.8	507292	0.0217955		ENSG00000170558.8	Brain_Anterior_cingulate_cortex_BA24
ENSG00000110711.9	rs7229677	18	27446926	CDH2	ENSG00000170558.8	504039	0.247065		ENSG00000170558.8	Brain_Anterior_cingulate_cortex_BA24
ENSG00000110711.9	rs582813	18	27499045	CDH2	ENSG00000170558.8	451920	0.188004		ENSG00000170558.8	Brain_Anterior_cingulate_cortex_BA24
ENSG00000111605.16	rs2148493	10	112351785	ACSL5	ENSG00000197142.10	22232	-0.0158401		ENSG00000197142.10	Brain_Anterior_cingulate_cortex_BA24
ENSG00000111605.16	rs11195939	10	112382346	ACSL5	ENSG00000197142.10	8329	-0.192326	rs11195939	ENSG00000023041.11	Brain_Anterior_cingulate_cortex_BA24
ENSG00000111605.16	rs17129754	10	112396983	RP11-324O2.3	ENSG00000232934.7	1171	0.213783	rs17129754	ENSG00000232934.7	Brain_Anterior_cingulate_cortex_BA24
ENSG00000111605.16	rs12253794	10	112822880	TCF7L2	ENSG00000148737.16	127369	-0.0772116		ENSG00000148737.16	Brain_Anterior_cingulate_cortex_BA24
ENSG00000111641.11	rs38449	7	30519637	GGCT	ENSG00000006625.17	23017	9.51866e-07		ENSG00000006625.17	Brain_Anterior_cingulate_cortex_BA24
ENSG00000111664.10	rs985685	14	57995852	C14orf37	ENSG00000139971.15	3882	0.0121256		ENSG00000139971.15	Brain_Anterior_cingulate_cortex_BA24
ENSG00000111664.10	rs17094167	14	58002241	C14orf37	ENSG00000139971.15	2507	0.137948		ENSG00000139971.15	Brain_Anterior_cingulate_cortex_BA24
ENSG00000111664.10	rs1956342	14	58164137	ACTR10	ENSG00000131966.13	35942	0.1032	rs1956342	ENSG00000259969.1	Brain_Anterior_cingulate_cortex_BA24
ENSG00000114541.14	rs11805712	1	192344405	RGS18	ENSG00000150681.9	185949	-0.330115		ENSG00000150681.9	Brain_Anterior_cingulate_cortex_BA24
ENSG00000114988.11	rs4585515	5	155687216	SGCD	ENSG00000170624.13	183127	-0.443214		ENSG00000170624.13	Brain_Anterior_cingulate_cortex_BA24
ENSG00000118418.14	rs10267815	7	88695106	ZNF804B	ENSG00000182348.6	64261	-0.0054913		ENSG00000182348.6	Brain_Anterior_cingulate_cortex_BA24
ENSG00000118418.14	rs2519915	7	88742638	ZNF804B	ENSG00000182348.6	16729	-0.177821		ENSG00000182348.6	Brain_Anterior_cingulate_cortex_BA24
ENSG00000118418.14	rs2718395	7	88744282	ZNF804B	ENSG00000182348.6	15085	-0.097332		ENSG00000182348.6	Brain_Anterior_cingulate_cortex_BA24
ENSG00000118418.14	rs2519921	7	88748493	ZNF804B	ENSG00000182348.6	10874	-0.219455		ENSG00000182348.6	Brain_Anterior_cingulate_cortex_BA24
ENSG00000118873.15	rs139149	22	44198255	PARVG	ENSG00000138964.16	25300	-0.219351		ENSG00000138964.16	Brain_Anterior_cingulate_cortex_BA24
ENSG00000118873.15	rs135437	22	44260701	KIAA1644	ENSG00000138944.7	17035	-0.0241512		ENSG00000138944.7	Brain_Anterior_cingulate_cortex_BA24
ENSG00000120533.12	rs2286521	17	28534546	UNC119	ENSG00000109103.11	12160	0.0955806		ENSG00000109103.11	Brain_Anterior_cingulate_cortex_BA24
ENSG00000120533.12	rs631905	17	28556295	PIGS	ENSG00000087111.20	2913	0.377583	rs631905	ENSG00000258472.8	Brain_Anterior_cingulate_cortex_BA24
ENSG00000120533.12	rs631905	17	28556295	PIGS	ENSG00000087111.20	2913	0.377583	rs631905	ENSG00000167525.13	Brain_Anterior_cingulate_cortex_BA24
ENSG00000122390.17	rs9576766	13	39253036	LHFP	ENSG00000183722.7	89855	-0.330766		ENSG00000183722.7	Brain_Anterior_cingulate_cortex_BA24
ENSG00000124140.13	rs2140039	2	78836662	REG1B	ENSG00000172023.7	248367	0.446111		ENSG00000172023.7	Brain_Anterior_cingulate_cortex_BA24
ENSG00000124570.17	rs348373	19	6543331	TNFSF9	ENSG00000125657.4	12333	0.221488		ENSG00000125657.4	Brain_Anterior_cingulate_cortex_BA24
ENSG00000125851.9	rs12651030	4	155346560	MAP9	ENSG00000164114.18	3903	-0.00124158		ENSG00000164114.18	Brain_Anterior_cingulate_cortex_BA24
ENSG00000125851.9	rs1842896	4	155590307	GUCY1A3	ENSG00000164116.16	76403	0.000817555		ENSG00000164116.16	Brain_Anterior_cingulate_cortex_BA24
ENSG00000125851.9	rs11945064	4	155706264	GUCY1A3	ENSG00000164116.16	39554	-0.000566435		ENSG00000164116.16	Brain_Anterior_cingulate_cortex_BA24
ENSG00000125851.9	rs10019835	4	155712034	GUCY1A3	ENSG00000164116.16	45324	-5.3461e-05		ENSG00000164116.16	Brain_Anterior_cingulate_cortex_BA24
ENSG00000125851.9	rs6838513	4	155751007	GUCY1B3	ENSG00000061918.12	7984	-0.000429056		ENSG00000061918.12	Brain_Anterior_cingulate_cortex_BA24
ENSG00000125851.9	rs17033527	4	155785260	GUCY1B3	ENSG00000061918.12	26269	-6.61117e-05		ENSG00000061918.12	Brain_Anterior_cingulate_cortex_BA24
ENSG00000125851.9	rs13435454	4	155792205	GUCY1B3	ENSG00000061918.12	33214	0.00101793		ENSG00000061918.12	Brain_Anterior_cingulate_cortex_BA24
ENSG00000125851.9	rs12499875	4	155824298	TDO2	ENSG00000151790.8	30439	-0.00163634		ENSG00000151790.8	Brain_Anterior_cingulate_cortex_BA24
ENSG00000125851.9	rs7670396	4	155867025	TDO2	ENSG00000151790.8	12288	0.000124543		ENSG00000151790.8	Brain_Anterior_cingulate_cortex_BA24
ENSG00000125851.9	rs5027023	4	156168453	CTSO	ENSG00000256043.2	244336	0.000176169		ENSG00000256043.2	Brain_Anterior_cingulate_cortex_BA24
ENSG00000125851.9	rs12646577	4	156244679	CTSO	ENSG00000256043.2	320562	-0.000556944		ENSG00000256043.2	Brain_Anterior_cingulate_cortex_BA24
ENSG00000127220.5	rs34018089	3	93844143	PROS1	ENSG00000184500.14	28889	0.198477		ENSG00000184500.14	Brain_Anterior_cingulate_cortex_BA24
ENSG00000127220.5	rs1587420	3	172941410	ECT2	ENSG00000114346.13	190729	0.261883		ENSG00000114346.13	Brain_Anterior_cingulate_cortex_BA24
ENSG00000127884.4	rs12892785	14	37746951	CTD-2058B24.3	ENSG00000258696.1	256161	0.0991081		ENSG00000258696.1	Brain_Anterior_cingulate_cortex_BA24
ENSG00000127884.4	rs4146557	14	38018639	CTD-2058B24.3	ENSG00000258696.1	15527	-0.201255		ENSG00000258696.1	Brain_Anterior_cingulate_cortex_BA24
ENSG00000127884.4	rs10145633	14	38253073	CLEC14A	ENSG00000176435.6	1029	-0.24205		ENSG00000176435.6	Brain_Anterior_cingulate_cortex_BA24
ENSG00000127884.4	rs12883122	14	38504696	LINC00639	ENSG00000259070.5	244642	-0.00906902		ENSG00000259070.5	Brain_Anterior_cingulate_cortex_BA24
ENSG00000128340.14	rs10488616	7	37892653	SFRP4	ENSG00000106483.11	13278	-0.44832		ENSG00000106483.11	Brain_Anterior_cingulate_cortex_BA24
ENSG00000128604.19	rs6757726	2	53310691	ASB3	ENSG00000115239.21	221980	-0.064913		ENSG00000115239.21	Brain_Anterior_cingulate_cortex_BA24
ENSG00000128604.19	rs10109248	8	34679845	UNC5D	ENSG00000156687.10	555611	-0.0413312		ENSG00000156687.10	Brain_Anterior_cingulate_cortex_BA24
ENSG00000128604.19	rs1916175	8	34753757	UNC5D	ENSG00000156687.10	481699	-0.0554819		ENSG00000156687.10	Brain_Anterior_cingulate_cortex_BA24
ENSG00000128604.19	rs1949721	8	34770028	UNC5D	ENSG00000156687.10	465428	-0.0505435		ENSG00000156687.10	Brain_Anterior_cingulate_cortex_BA24
ENSG00000128604.19	rs16943751	18	27568961	CDH2	ENSG00000170558.8	382004	-0.0913599		ENSG00000170558.8	Brain_Anterior_cingulate_cortex_BA24
ENSG00000128604.19	rs12456956	18	27610887	CDH2	ENSG00000170558.8	340078	-0.0962924		ENSG00000170558.8	Brain_Anterior_cingulate_cortex_BA24
ENSG00000128604.19	rs8099800	18	27621080	CDH2	ENSG00000170558.8	329885	-0.0543833		ENSG00000170558.8	Brain_Anterior_cingulate_cortex_BA24
ENSG00000129351.17	rs12892785	14	37746951	CTD-2058B24.3	ENSG00000258696.1	256161	0.125585		ENSG00000258696.1	Brain_Anterior_cingulate_cortex_BA24
ENSG00000129351.17	rs4146557	14	38018639	CTD-2058B24.3	ENSG00000258696.1	15527	-0.200894		ENSG00000258696.1	Brain_Anterior_cingulate_cortex_BA24
ENSG00000129351.17	rs10145633	14	38253073	CLEC14A	ENSG00000176435.6	1029	-0.171298		ENSG00000176435.6	Brain_Anterior_cingulate_cortex_BA24
ENSG00000129351.17	rs1168417	14	38288255	CLEC14A	ENSG00000176435.6	34153	0.0589417		ENSG00000176435.6	Brain_Anterior_cingulate_cortex_BA24
ENSG00000129351.17	rs12883122	14	38504696	LINC00639	ENSG00000259070.5	244642	-0.0170282		ENSG00000259070.5	Brain_Anterior_cingulate_cortex_BA24
ENSG00000135776.4	rs227813	6	44703734	SUPT3H	ENSG00000196284.15	105582	-0.19598		ENSG00000196284.15	Brain_Anterior_cingulate_cortex_BA24
ENSG00000135776.4	rs9367207	6	44706877	SUPT3H	ENSG00000196284.15	102439	-0.0154367		ENSG00000196284.15	Brain_Anterior_cingulate_cortex_BA24
ENSG00000135776.4	rs12208924	6	45374314	RUNX2	ENSG00000124813.20	46158	0.0338209		ENSG00000124813.20	Brain_Anterior_cingulate_cortex_BA24
ENSG00000135776.4	rs1321080	6	45390586	RP1-244F24.1	ENSG00000271857.1	30492	0.215403	rs1321080	ENSG00000196284.15	Brain_Anterior_cingulate_cortex_BA24
ENSG00000135845.9	rs911753	6	7793187	BMP6	ENSG00000153162.8	66391	0.297466		ENSG00000153162.8	Brain_Anterior_cingulate_cortex_BA24
ENSG00000136247.14	rs8123436	20	4875443	SLC23A2	ENSG00000089057.14	23088	0.00543817		ENSG00000089057.14	Brain_Anterior_cingulate_cortex_BA24
ENSG00000136247.14	rs1292197	20	5157259	CDS2	ENSG00000101290.13	30474	-0.0486823	rs1292197	ENSG00000101290.13	Brain_Anterior_cingulate_cortex_BA24
ENSG00000136247.14	rs6053188	20	5193393	CDS2	ENSG00000101290.13	66608	0.120451	rs6053188	ENSG00000101290.13	Brain_Anterior_cingulate_cortex_BA24
ENSG00000136247.14	rs1884756	20	5395993	LINC00658	ENSG00000226995.7	30901	-0.0969013		ENSG00000226995.7	Brain_Anterior_cingulate_cortex_BA24
ENSG00000137825.10	rs13911	22	37816755	GALR3	ENSG00000128310.2	6626	-0.0462222		ENSG00000128310.2	Brain_Anterior_cingulate_cortex_BA24
ENSG00000137825.10	rs84445	22	37895067	MICALL1	ENSG00000100139.13	10589	-0.038121		ENSG00000100139.13	Brain_Anterior_cingulate_cortex_BA24
ENSG00000137825.10	rs139889	22	37990780	POLR2F	ENSG00000100142.14	34798	-0.203362		ENSG00000100142.14	Brain_Anterior_cingulate_cortex_BA24
ENSG00000137825.10	rs139891	22	37991907	POLR2F	ENSG00000100142.14	33671	-0.0286918		ENSG00000100142.14	Brain_Anterior_cingulate_cortex_BA24
ENSG00000137825.10	rs7288109	22	38350364	CSNK1E	ENSG00000213923.11	59674	-0.0220006		ENSG00000213923.11	Brain_Anterior_cingulate_cortex_BA24
ENSG00000137843.11	rs2060123	11	133068679	OPCML	ENSG00000183715.13	653703	-0.00515842		ENSG00000183715.13	Brain_Anterior_cingulate_cortex_BA24
ENSG00000137843.11	rs11825349	11	133070122	OPCML	ENSG00000183715.13	655146	-0.0070483		ENSG00000183715.13	Brain_Anterior_cingulate_cortex_BA24
ENSG00000138587.5	rs12609878	19	38392141	SPRED3	ENSG00000188766.12	3721	0.231861	rs12609878	ENSG00000130244.12	Brain_Anterior_cingulate_cortex_BA24
ENSG00000138587.5	rs7250989	19	38764580	LGALS7B	ENSG00000178934.4	24630	0.160774		ENSG00000178934.4	Brain_Anterior_cingulate_cortex_BA24
ENSG00000142408.4	rs799761	2	154418513	AC061961.2	ENSG00000235949.1	277948	0.144088		ENSG00000235949.1	Brain_Anterior_cingulate_cortex_BA24
ENSG00000142408.4	rs13420537	2	154441883	AC061961.2	ENSG00000235949.1	254578	0.18135		ENSG00000235949.1	Brain_Anterior_cingulate_cortex_BA24
ENSG00000143061.17	rs7028167	9	84128432	RMI1	ENSG00000178966.16	147722	0.219821		ENSG00000178966.16	Brain_Anterior_cingulate_cortex_BA24
ENSG00000145214.13	rs3751837	16	3533173	NLRC3	ENSG00000167984.17	5875	0.097369	rs3751837	ENSG00000103351.12	Brain_Anterior_cingulate_cortex_BA24
ENSG00000145214.13	rs3751837	16	3533173	NLRC3	ENSG00000167984.17	5875	0.097369	rs3751837	ENSG00000167984.17	Brain_Anterior_cingulate_cortex_BA24
ENSG00000145214.13	rs8058233	16	3588808	SLX4	ENSG00000188827.10	7430	0.136094	rs8058233	ENSG00000103351.12	Brain_Anterior_cingulate_cortex_BA24
ENSG00000145214.13	rs8058233	16	3588808	SLX4	ENSG00000188827.10	7430	0.136094	rs8058233	ENSG00000167984.17	Brain_Anterior_cingulate_cortex_BA24
ENSG00000145214.13	rs8061528	16	3606481	DNASE1	ENSG00000213918.10	5246	0.100909	rs8061528	ENSG00000103351.12	Brain_Anterior_cingulate_cortex_BA24
ENSG00000145214.13	rs8061528	16	3606481	DNASE1	ENSG00000213918.10	5246	0.100909	rs8061528	ENSG00000167984.17	Brain_Anterior_cingulate_cortex_BA24
ENSG00000145545.11	rs12909889	15	86925534	AGBL1	ENSG00000273540.3	845562	-0.169525		ENSG00000273540.3	Brain_Anterior_cingulate_cortex_BA24
ENSG00000145545.11	rs1012737	15	86927863	AGBL1	ENSG00000273540.3	847891	-0.0958914		ENSG00000273540.3	Brain_Anterior_cingulate_cortex_BA24
ENSG00000145545.11	rs8038531	15	86938523	AGBL1	ENSG00000273540.3	858551	-0.0201071		ENSG00000273540.3	Brain_Anterior_cingulate_cortex_BA24
ENSG00000145681.10	rs3817398	1	31653830	COL16A1	ENSG00000084636.17	1584	0.0702031		ENSG00000084636.17	Brain_Anterior_cingulate_cortex_BA24
ENSG00000145681.10	rs10914462	1	31660342	COL16A1	ENSG00000084636.17	8096	0.0837621		ENSG00000084636.17	Brain_Anterior_cingulate_cortex_BA24
ENSG00000145681.10	rs2292989	1	31670172	COL16A1	ENSG00000084636.17	17926	0.182634		ENSG00000084636.17	Brain_Anterior_cingulate_cortex_BA24
ENSG00000145681.10	rs1996893	9	14890270	FREM1	ENSG00000164946.19	155605	-0.191234		ENSG00000164946.19	Brain_Anterior_cingulate_cortex_BA24
ENSG00000145681.10	rs4878512	9	27630420	C9orf72	ENSG00000147894.14	83876	-0.235618		ENSG00000147894.14	Brain_Anterior_cingulate_cortex_BA24
ENSG00000145681.10	rs10986852	9	98589536	ANKS6	ENSG00000165138.17	141792	0.135735		ENSG00000165138.17	Brain_Anterior_cingulate_cortex_BA24
ENSG00000149273.14	rs2057954	7	28863899	TRIL	ENSG00000255690.2	89458	-0.320826		ENSG00000255690.2	Brain_Anterior_cingulate_cortex_BA24
ENSG00000156976.16	rs6010554	22	48807815	LINC01310	ENSG00000205632.3	58954	-0.299774		ENSG00000205632.3	Brain_Anterior_cingulate_cortex_BA24
ENSG00000158014.14	rs11967705	6	115884127	FRK	ENSG00000111816.7	47021	0.0762951		ENSG00000111816.7	Brain_Anterior_cingulate_cortex_BA24
ENSG00000158014.14	rs558886	6	115958024	FRK	ENSG00000111816.7	26876	0.232867		ENSG00000111816.7	Brain_Anterior_cingulate_cortex_BA24
ENSG00000159588.14	rs4743894	9	93143270	NINJ1	ENSG00000131669.9	21782	0.0524296		ENSG00000131669.9	Brain_Anterior_cingulate_cortex_BA24
ENSG00000159588.14	rs13286689	9	93326176	C9orf129	ENSG00000204352.2	9197	-0.118255		ENSG00000204352.2	Brain_Anterior_cingulate_cortex_BA24
ENSG00000159588.14	rs9696550	9	93343149	C9orf129	ENSG00000204352.2	7776	0.183819		ENSG00000204352.2	Brain_Anterior_cingulate_cortex_BA24
ENSG00000159588.14	rs7859190	9	93795054	PHF2	ENSG00000197724.10	218648	0.270764		ENSG00000197724.10	Brain_Anterior_cingulate_cortex_BA24
ENSG00000159596.6	rs1078139	4	834360	GAK	ENSG00000178950.16	14916	0.0084066		ENSG00000178950.16	Brain_Anterior_cingulate_cortex_BA24
ENSG00000159596.6	rs754758	4	930492	TMEM175	ENSG00000127419.16	1894	0.218467		ENSG00000127419.16	Brain_Anterior_cingulate_cortex_BA24
ENSG00000159596.6	rs7687129	4	946095	DGKQ	ENSG00000145214.13	12791	0.0300097		ENSG00000145214.13	Brain_Anterior_cingulate_cortex_BA24
ENSG00000159596.6	rs2290405	4	953186	DGKQ	ENSG00000145214.13	5700	0.0913823		ENSG00000145214.13	Brain_Anterior_cingulate_cortex_BA24
ENSG00000159596.6	rs6847195	4	163081400	NAF1	ENSG00000145414.8	28672	-0.226367		ENSG00000145414.8	Brain_Anterior_cingulate_cortex_BA24
ENSG00000160183.13	rs4904352	14	86906040	RP11-594C13.1	ENSG00000258859.1	447029	-0.18569		ENSG00000258859.1	Brain_Anterior_cingulate_cortex_BA24
ENSG00000160183.13	rs17797510	14	86938385	RP11-594C13.1	ENSG00000258859.1	414684	-0.121535		ENSG00000258859.1	Brain_Anterior_cingulate_cortex_BA24
ENSG00000160183.13	rs8014113	14	87017643	RP11-594C13.1	ENSG00000258859.1	335426	-0.177155		ENSG00000258859.1	Brain_Anterior_cingulate_cortex_BA24
ENSG00000160323.18	rs11677037	2	61809520	FAM161A	ENSG00000170264.12	15333	-0.179141		ENSG00000170264.12	Brain_Anterior_cingulate_cortex_BA24
ENSG00000160323.18	rs493818	6	74551923	COL12A1	ENSG00000111799.20	532402	0.271148		ENSG00000111799.20	Brain_Anterior_cingulate_cortex_BA24
ENSG00000162104.9	rs3130287	6	32082767	ATF6B	ENSG00000213676.10	32567	8.22976e-07	rs3130287	ENSG00000198502.5	Brain_Anterior_cingulate_cortex_BA24
ENSG00000162104.9	rs3130287	6	32082767	ATF6B	ENSG00000213676.10	32567	8.22976e-07	rs3130287	ENSG00000229391.7	Brain_Anterior_cingulate_cortex_BA24
ENSG00000162104.9	rs3130287	6	32082767	ATF6B	ENSG00000213676.10	32567	8.22976e-07	rs3130287	ENSG00000196126.11	Brain_Anterior_cingulate_cortex_BA24
ENSG00000162104.9	rs2395163	6	32420032	HLA-DRA	ENSG00000204287.13	19809	-2.09716e-07	rs2395163	ENSG00000229391.7	Brain_Anterior_cingulate_cortex_BA24
ENSG00000162104.9	rs2395163	6	32420032	HLA-DRA	ENSG00000204287.13	19809	-2.09716e-07	rs2395163	ENSG00000196126.11	Brain_Anterior_cingulate_cortex_BA24
ENSG00000162104.9	rs2395163	6	32420032	HLA-DRA	ENSG00000204287.13	19809	-2.09716e-07	rs2395163	ENSG00000237541.3	Brain_Anterior_cingulate_cortex_BA24
ENSG00000162104.9	rs17109926	12	71584948	ZFC3H1	ENSG00000133858.15	24523	-7.5167e-07		ENSG00000133858.15	Brain_Anterior_cingulate_cortex_BA24
ENSG00000162650.16	rs2171726	4	11921088	HS3ST1	ENSG00000002587.9	527939	0.194224		ENSG00000002587.9	Brain_Anterior_cingulate_cortex_BA24
ENSG00000162650.16	rs890300	4	14267550	LINC01085	ENSG00000248698.5	155583	-0.268833		ENSG00000248698.5	Brain_Anterior_cingulate_cortex_BA24
ENSG00000163568.14	rs357292	5	38923630	RICTOR	ENSG00000164327.12	14288	-0.196884		ENSG00000164327.12	Brain_Anterior_cingulate_cortex_BA24
ENSG00000163568.14	rs4425713	7	52141213	COBL	ENSG00000106078.17	1125002	-0.218366		ENSG00000106078.17	Brain_Anterior_cingulate_cortex_BA24
ENSG00000163568.14	rs12607709	18	47969206	ZBTB7C	ENSG00000184828.9	57466	-0.296858		ENSG00000184828.9	Brain_Anterior_cingulate_cortex_BA24
ENSG00000163568.14	rs4940159	18	47981808	ZBTB7C	ENSG00000184828.9	44864	-0.0590436		ENSG00000184828.9	Brain_Anterior_cingulate_cortex_BA24
ENSG00000163568.14	rs7230692	18	47993916	ZBTB7C	ENSG00000184828.9	32756	-0.017235		ENSG00000184828.9	Brain_Anterior_cingulate_cortex_BA24
ENSG00000163568.14	rs12455621	18	73815694	FBXO15	ENSG00000141665.11	257658	0.204353		ENSG00000141665.11	Brain_Anterior_cingulate_cortex_BA24
ENSG00000163655.15	rs16831873	2	189692172	ANKAR	ENSG00000151687.14	17883	-0.00377679	rs16831873	ENSG00000138381.9	Brain_Anterior_cingulate_cortex_BA24
ENSG00000163655.15	rs16831873	2	189692172	ANKAR	ENSG00000151687.14	17883	-0.00377679	rs16831873	ENSG00000273240.1	Brain_Anterior_cingulate_cortex_BA24
ENSG00000163655.15	rs16831873	2	189692172	ANKAR	ENSG00000151687.14	17883	-0.00377679	rs16831873	ENSG00000253559.1	Brain_Anterior_cingulate_cortex_BA24
ENSG00000163655.15	rs16831873	2	189692172	ANKAR	ENSG00000151687.14	17883	-0.00377679	rs16831873	ENSG00000128699.13	Brain_Anterior_cingulate_cortex_BA24
ENSG00000163655.15	rs7557519	2	189718461	OSGEPL1	ENSG00000128694.11	28198	-0.00752557	rs7557519	ENSG00000138381.9	Brain_Anterior_cingulate_cortex_BA24
ENSG00000163655.15	rs7557519	2	189718461	OSGEPL1	ENSG00000128694.11	28198	-0.00752557	rs7557519	ENSG00000273240.1	Brain_Anterior_cingulate_cortex_BA24
ENSG00000163655.15	rs7557519	2	189718461	OSGEPL1	ENSG00000128694.11	28198	-0.00752557	rs7557519	ENSG00000253559.1	Brain_Anterior_cingulate_cortex_BA24
ENSG00000163655.15	rs7557519	2	189718461	OSGEPL1	ENSG00000128694.11	28198	-0.00752557	rs7557519	ENSG00000128699.13	Brain_Anterior_cingulate_cortex_BA24
ENSG00000163655.15	rs5742967	2	189789024	PMS1	ENSG00000064933.17	4940	-0.00427941	rs5742967	ENSG00000138381.9	Brain_Anterior_cingulate_cortex_BA24
ENSG00000163655.15	rs1233297	2	189829449	PMS1	ENSG00000064933.17	45365	-0.00662685	rs1233297	ENSG00000138381.9	Brain_Anterior_cingulate_cortex_BA24
ENSG00000163655.15	rs1233297	2	189829449	PMS1	ENSG00000064933.17	45365	-0.00662685	rs1233297	ENSG00000273240.1	Brain_Anterior_cingulate_cortex_BA24
ENSG00000163655.15	rs1233297	2	189829449	PMS1	ENSG00000064933.17	45365	-0.00662685	rs1233297	ENSG00000128699.13	Brain_Anterior_cingulate_cortex_BA24
ENSG00000163655.15	rs5743061	2	189829540	PMS1	ENSG00000064933.17	45456	-0.00707414	rs5743061	ENSG00000138381.9	Brain_Anterior_cingulate_cortex_BA24
ENSG00000163655.15	rs5743061	2	189829540	PMS1	ENSG00000064933.17	45456	-0.00707414	rs5743061	ENSG00000273240.1	Brain_Anterior_cingulate_cortex_BA24
ENSG00000163655.15	rs5743061	2	189829540	PMS1	ENSG00000064933.17	45456	-0.00707414	rs5743061	ENSG00000128699.13	Brain_Anterior_cingulate_cortex_BA24
ENSG00000163655.15	rs5743072	2	189832198	C2orf88	ENSG00000187699.10	47410	-0.00170798	rs5743072	ENSG00000138381.9	Brain_Anterior_cingulate_cortex_BA24
ENSG00000163655.15	rs5743072	2	189832198	C2orf88	ENSG00000187699.10	47410	-0.00170798	rs5743072	ENSG00000273240.1	Brain_Anterior_cingulate_cortex_BA24
ENSG00000163655.15	rs5743072	2	189832198	C2orf88	ENSG00000187699.10	47410	-0.00170798	rs5743072	ENSG00000253559.1	Brain_Anterior_cingulate_cortex_BA24
ENSG00000163655.15	rs5743072	2	189832198	C2orf88	ENSG00000187699.10	47410	-0.00170798	rs5743072	ENSG00000128699.13	Brain_Anterior_cingulate_cortex_BA24
ENSG00000163655.15	rs17806132	2	189843561	C2orf88	ENSG00000187699.10	36047	-0.00796649	rs17806132	ENSG00000273240.1	Brain_Anterior_cingulate_cortex_BA24
ENSG00000163655.15	rs17806132	2	189843561	C2orf88	ENSG00000187699.10	36047	-0.00796649	rs17806132	ENSG00000253559.1	Brain_Anterior_cingulate_cortex_BA24
ENSG00000163655.15	rs733318	2	189859415	C2orf88	ENSG00000187699.10	20193	-0.00452259		ENSG00000187699.10	Brain_Anterior_cingulate_cortex_BA24
ENSG00000163655.15	rs256546	2	189886437	C2orf88	ENSG00000187699.10	6829	-0.0080872	rs256546	ENSG00000138381.9	Brain_Anterior_cingulate_cortex_BA24
ENSG00000163655.15	rs256546	2	189886437	C2orf88	ENSG00000187699.10	6829	-0.0080872	rs256546	ENSG00000273240.1	Brain_Anterior_cingulate_cortex_BA24
ENSG00000163655.15	rs256546	2	189886437	C2orf88	ENSG00000187699.10	6829	-0.0080872	rs256546	ENSG00000128699.13	Brain_Anterior_cingulate_cortex_BA24
ENSG00000163655.15	rs12466395	2	189915972	C2orf88	ENSG00000187699.10	36364	-0.00411186	rs12466395	ENSG00000273240.1	Brain_Anterior_cingulate_cortex_BA24
ENSG00000163655.15	rs1493521	8	27625750	SCARA3	ENSG00000168077.13	8117	-0.00472526		ENSG00000168077.13	Brain_Anterior_cingulate_cortex_BA24
ENSG00000164296.6	rs6973935	7	13920696	ETV1	ENSG00000006468.13	29469	-0.120671		ENSG00000006468.13	Brain_Anterior_cingulate_cortex_BA24
ENSG00000164296.6	rs7494919	15	96099756	NR2F2-AS1	ENSG00000247809.7	10283	0.171196		ENSG00000247809.7	Brain_Anterior_cingulate_cortex_BA24
ENSG00000164296.6	rs17122844	20	34864797	ACSS2	ENSG00000131069.19	7348	0.162714		ENSG00000131069.19	Brain_Anterior_cingulate_cortex_BA24
ENSG00000164463.12	rs10184764	2	236576213	ACKR3	ENSG00000144476.5	8427	0.497676		ENSG00000144476.5	Brain_Anterior_cingulate_cortex_BA24
ENSG00000165409.16	rs10279449	7	102813856	FBXL13	ENSG00000161040.16	627	0.298695		ENSG00000161040.16	Brain_Anterior_cingulate_cortex_BA24
ENSG00000165644.10	rs11072268	15	71293467	THSD4-AS1	ENSG00000259964.6	145818	-0.44487		ENSG00000259964.6	Brain_Anterior_cingulate_cortex_BA24
ENSG00000165782.10	rs17057750	6	97439598	RP11-436D23.1	ENSG00000271860.6	156296	0.180285		ENSG00000271860.6	Brain_Anterior_cingulate_cortex_BA24
ENSG00000165782.10	rs9387396	6	97463967	RP11-436D23.1	ENSG00000271860.6	180665	0.0835305		ENSG00000271860.6	Brain_Anterior_cingulate_cortex_BA24
ENSG00000165782.10	rs888231	9	126064512	RP11-343J18.1	ENSG00000228392.1	205608	0.196205		ENSG00000228392.1	Brain_Anterior_cingulate_cortex_BA24
ENSG00000166188.2	rs10996674	10	65808120	CTNNA3	ENSG00000183230.16	104397	0.0205529		ENSG00000183230.16	Brain_Anterior_cingulate_cortex_BA24
ENSG00000166448.14	rs10019835	4	155712034	GUCY1A3	ENSG00000164116.16	45324	0.218064		ENSG00000164116.16	Brain_Anterior_cingulate_cortex_BA24
ENSG00000166448.14	rs6838513	4	155751007	GUCY1B3	ENSG00000061918.12	7984	-0.0580509		ENSG00000061918.12	Brain_Anterior_cingulate_cortex_BA24
ENSG00000166448.14	rs12499875	4	155824298	TDO2	ENSG00000151790.8	30439	-0.0688978		ENSG00000151790.8	Brain_Anterior_cingulate_cortex_BA24
ENSG00000166448.14	rs12646577	4	156244679	CTSO	ENSG00000256043.2	320562	0.0896936		ENSG00000256043.2	Brain_Anterior_cingulate_cortex_BA24
ENSG00000166450.12	rs4315473	2	158229387	CCDC148	ENSG00000153237.17	58307	0.445912		ENSG00000153237.17	Brain_Anterior_cingulate_cortex_BA24
ENSG00000166507.17	rs9609515	22	32344808	RFPL3S	ENSG00000205853.10	15097	0.0356878		ENSG00000205853.10	Brain_Anterior_cingulate_cortex_BA24
ENSG00000166507.17	rs5994553	22	32356720	RFPL3S	ENSG00000205853.10	3185	0.270457	rs5994553	ENSG00000100191.5	Brain_Anterior_cingulate_cortex_BA24
ENSG00000166507.17	rs5754035	22	32371551	RFPL3S	ENSG00000205853.10	11646	-0.122936	rs5754035	ENSG00000100191.5	Brain_Anterior_cingulate_cortex_BA24
ENSG00000166507.17	rs5754035	22	32371551	RFPL3S	ENSG00000205853.10	11646	-0.122936	rs5754035	ENSG00000205853.10	Brain_Anterior_cingulate_cortex_BA24
ENSG00000166507.17	rs2710373	22	32546366	SYN3	ENSG00000185666.14	33815	-0.1632		ENSG00000185666.14	Brain_Anterior_cingulate_cortex_BA24
ENSG00000167972.13	rs4679204	3	126065291	RP11-124N2.1	ENSG00000250012.1	19013	-0.0611924	rs4679204	ENSG00000189366.9	Brain_Anterior_cingulate_cortex_BA24
ENSG00000167972.13	rs4679204	3	126065291	RP11-124N2.1	ENSG00000250012.1	19013	-0.0611924	rs4679204	ENSG00000241439.1	Brain_Anterior_cingulate_cortex_BA24
ENSG00000167972.13	rs4679204	3	126065291	RP11-124N2.1	ENSG00000250012.1	19013	-0.0611924	rs4679204	ENSG00000114547.9	Brain_Anterior_cingulate_cortex_BA24
ENSG00000167972.13	rs6796610	3	126079070	RP11-124N2.1	ENSG00000250012.1	5234	-0.177375	rs6796610	ENSG00000189366.9	Brain_Anterior_cingulate_cortex_BA24
ENSG00000167972.13	rs6796610	3	126079070	RP11-124N2.1	ENSG00000250012.1	5234	-0.177375	rs6796610	ENSG00000241439.1	Brain_Anterior_cingulate_cortex_BA24
ENSG00000167972.13	rs6796610	3	126079070	RP11-124N2.1	ENSG00000250012.1	5234	-0.177375	rs6796610	ENSG00000114547.9	Brain_Anterior_cingulate_cortex_BA24
ENSG00000167972.13	rs4646761	3	126103429	ALDH1L1	ENSG00000144908.13	132	-0.0545482	rs4646761	ENSG00000189366.9	Brain_Anterior_cingulate_cortex_BA24
ENSG00000167972.13	rs4646761	3	126103429	ALDH1L1	ENSG00000144908.13	132	-0.0545482	rs4646761	ENSG00000241439.1	Brain_Anterior_cingulate_cortex_BA24
ENSG00000167972.13	rs4646761	3	126103429	ALDH1L1	ENSG00000144908.13	132	-0.0545482	rs4646761	ENSG00000114547.9	Brain_Anterior_cingulate_cortex_BA24
ENSG00000167972.13	rs4646703	3	126158019	ALDH1L1-AS2	ENSG00000246022.2	22045	0.0017053		ENSG00000246022.2	Brain_Anterior_cingulate_cortex_BA24
ENSG00000168040.4	rs4539722	19	53824186	NLRP12	ENSG00000142405.21	30584	-0.305131		ENSG00000142405.21	Brain_Anterior_cingulate_cortex_BA24
ENSG00000168096.14	rs6912908	6	7080289	RREB1	ENSG00000124782.19	27307	-0.140529		ENSG00000124782.19	Brain_Anterior_cingulate_cortex_BA24
ENSG00000168096.14	rs6597266	6	7389844	RIOK1	ENSG00000124784.8	101	-0.358659	rs6597266	ENSG00000124784.8	Brain_Anterior_cingulate_cortex_BA24
ENSG00000168096.14	rs11760020	6	7799459	BMP6	ENSG00000153162.8	72663	-0.066401		ENSG00000153162.8	Brain_Anterior_cingulate_cortex_BA24
ENSG00000168267.6	rs6803618	3	136904949	NCK1	ENSG00000158092.6	42742	-0.116065	rs6803618	ENSG00000273486.1	Brain_Anterior_cingulate_cortex_BA24
ENSG00000168267.6	rs835649	3	136953048	IL20RB	ENSG00000174564.12	4816	0.0957767		ENSG00000174564.12	Brain_Anterior_cingulate_cortex_BA24
ENSG00000168267.6	rs835634	3	136957461	IL20RB	ENSG00000174564.12	403	0.162456		ENSG00000174564.12	Brain_Anterior_cingulate_cortex_BA24
ENSG00000168267.6	rs874603	3	187235249	MASP1	ENSG00000127241.16	17965	-0.154768		ENSG00000127241.16	Brain_Anterior_cingulate_cortex_BA24
ENSG00000168582.4	rs561873	4	110908811	ENPEP	ENSG00000138792.9	543079	0.423821		ENSG00000138792.9	Brain_Anterior_cingulate_cortex_BA24
ENSG00000168589.14	rs12430088	13	101051724	NALCN	ENSG00000102452.15	2051	-0.19703		ENSG00000102452.15	Brain_Anterior_cingulate_cortex_BA24
ENSG00000168589.14	rs749300	13	101057358	NALCN	ENSG00000102452.15	3583	-0.16489		ENSG00000102452.15	Brain_Anterior_cingulate_cortex_BA24
ENSG00000168610.14	rs6938902	6	148007040	SASH1	ENSG00000111961.17	335552	-0.112661		ENSG00000111961.17	Brain_Anterior_cingulate_cortex_BA24
ENSG00000168610.14	rs4335008	6	148017016	SASH1	ENSG00000111961.17	325576	-0.156193		ENSG00000111961.17	Brain_Anterior_cingulate_cortex_BA24
ENSG00000169884.13	rs11995488	8	132693083	TMEM71	ENSG00000165071.14	8077	0.127677		ENSG00000165071.14	Brain_Anterior_cingulate_cortex_BA24
ENSG00000169884.13	rs16981373	20	19949585	RIN2	ENSG00000132669.12	63065	0.244682		ENSG00000132669.12	Brain_Anterior_cingulate_cortex_BA24
ENSG00000169884.13	rs7292561	22	16917618	AC006946.16	ENSG00000273203.1	150202	0.0140237		ENSG00000273203.1	Brain_Anterior_cingulate_cortex_BA24
ENSG00000169884.13	rs9605179	22	16931326	AC006946.16	ENSG00000273203.1	136494	0.162058		ENSG00000273203.1	Brain_Anterior_cingulate_cortex_BA24
ENSG00000170276.5	rs10438423	15	86920703	AGBL1	ENSG00000273540.3	840731	0.0759126		ENSG00000273540.3	Brain_Anterior_cingulate_cortex_BA24
ENSG00000170276.5	rs2594332	15	86977015	NTRK3	ENSG00000140538.16	882735	0.124577		ENSG00000140538.16	Brain_Anterior_cingulate_cortex_BA24
ENSG00000170276.5	rs2594330	15	86996502	NTRK3	ENSG00000140538.16	863248	0.05298		ENSG00000140538.16	Brain_Anterior_cingulate_cortex_BA24
ENSG00000170276.5	rs2196063	15	87062674	NTRK3	ENSG00000140538.16	797076	0.227957		ENSG00000140538.16	Brain_Anterior_cingulate_cortex_BA24
ENSG00000172137.18	rs8098571	18	74261485	CYB5A	ENSG00000166347.18	10639	0.0716195		ENSG00000166347.18	Brain_Anterior_cingulate_cortex_BA24
ENSG00000172137.18	rs747175	18	74487485	CNDP2	ENSG00000133313.14	8330	-0.0836868	rs747175	ENSG00000133313.14	Brain_Anterior_cingulate_cortex_BA24
ENSG00000172137.18	rs8083001	18	74497823	CNDP2	ENSG00000133313.14	2008	0.211404	rs8083001	ENSG00000133313.14	Brain_Anterior_cingulate_cortex_BA24
ENSG00000172137.18	rs735076	18	74518453	CNDP1	ENSG00000150656.14	15986	0.0500386		ENSG00000150656.14	Brain_Anterior_cingulate_cortex_BA24
ENSG00000172137.18	rs7228952	18	74519264	CNDP1	ENSG00000150656.14	15175	0.0960595		ENSG00000150656.14	Brain_Anterior_cingulate_cortex_BA24
ENSG00000172137.18	rs7577	18	74521112	CNDP1	ENSG00000150656.14	13327	-0.00021251		ENSG00000150656.14	Brain_Anterior_cingulate_cortex_BA24
ENSG00000172175.12	rs4792801	17	16942153	RP11-416I2.1	ENSG00000260328.1	69760	0.422017		ENSG00000260328.1	Brain_Anterior_cingulate_cortex_BA24
ENSG00000172590.18	rs752097	4	119034934	MYOZ2	ENSG00000172399.5	100849	-0.161186		ENSG00000172399.5	Brain_Anterior_cingulate_cortex_BA24
ENSG00000172590.18	rs10518313	4	119041586	MYOZ2	ENSG00000172399.5	94197	-0.127715		ENSG00000172399.5	Brain_Anterior_cingulate_cortex_BA24
ENSG00000173826.14	rs1692598	19	22452250	AC025811.3	ENSG00000270947.1	3737	0.0216078	rs1692598	ENSG00000270947.1	Brain_Anterior_cingulate_cortex_BA24
ENSG00000173826.14	rs1692598	19	22452250	AC025811.3	ENSG00000270947.1	3737	0.0216078	rs1692598	ENSG00000197360.9	Brain_Anterior_cingulate_cortex_BA24
ENSG00000173826.14	rs11085536	19	22497893	AC025811.3	ENSG00000270947.1	41906	0.0148589		ENSG00000270947.1	Brain_Anterior_cingulate_cortex_BA24
ENSG00000173826.14	rs2915928	19	22510794	AC025811.3	ENSG00000270947.1	54807	0.0195947		ENSG00000270947.1	Brain_Anterior_cingulate_cortex_BA24
ENSG00000174165.7	rs12984857	19	28460661	AC011524.1	ENSG00000267528.1	422768	-0.0466993		ENSG00000267528.1	Brain_Anterior_cingulate_cortex_BA24
ENSG00000174165.7	rs10415251	19	28503900	AC011524.1	ENSG00000267528.1	379529	-0.181932		ENSG00000267528.1	Brain_Anterior_cingulate_cortex_BA24
ENSG00000174403.15	rs4460764	10	50812164	ASAH2B	ENSG00000204147.9	72847	0.297356	rs4460764	ENSG00000204147.9	Brain_Anterior_cingulate_cortex_BA24
ENSG00000175782.9	rs5993792	22	16648848	AC005301.9	ENSG00000283633.1	36267	-0.0248541		ENSG00000283633.1	Brain_Anterior_cingulate_cortex_BA24
ENSG00000175782.9	rs8139954	22	16757445	AC005301.9	ENSG00000283633.1	144864	0.0297994		ENSG00000283633.1	Brain_Anterior_cingulate_cortex_BA24
ENSG00000176108.9	rs4604670	1	214408141	PTPN14	ENSG00000152104.11	59446	0.338743		ENSG00000152104.11	Brain_Anterior_cingulate_cortex_BA24
ENSG00000176108.9	rs1008804	10	43863102	LINC00840	ENSG00000226808.1	3692	0.388481		ENSG00000226808.1	Brain_Anterior_cingulate_cortex_BA24
ENSG00000177291.3	rs2860229	1	202219488	LGR6	ENSG00000133067.17	25588	0.0678117		ENSG00000133067.17	Brain_Anterior_cingulate_cortex_BA24
ENSG00000177291.3	rs3010069	1	202224306	LGR6	ENSG00000133067.17	30406	0.116464		ENSG00000133067.17	Brain_Anterior_cingulate_cortex_BA24
ENSG00000177291.3	rs1452070	1	202227803	LGR6	ENSG00000133067.17	33903	0.107032		ENSG00000133067.17	Brain_Anterior_cingulate_cortex_BA24
ENSG00000177291.3	rs2361450	1	202232777	LGR6	ENSG00000133067.17	38877	0.0975336		ENSG00000133067.17	Brain_Anterior_cingulate_cortex_BA24
ENSG00000177291.3	rs10878050	12	40064338	AC079630.4	ENSG00000225342.2	121670	-0.241627		ENSG00000225342.2	Brain_Anterior_cingulate_cortex_BA24
ENSG00000178187.7	rs17344322	8	4558350	CSMD1	ENSG00000183117.18	1622998	0.0226261		ENSG00000183117.18	Brain_Anterior_cingulate_cortex_BA24
ENSG00000178187.7	rs7088450	10	11758230	ECHDC3	ENSG00000134463.14	15865	-0.061336		ENSG00000134463.14	Brain_Anterior_cingulate_cortex_BA24
ENSG00000178201.4	rs11716382	3	64150624	PRICKLE2	ENSG00000163637.12	58383	-0.000311478		ENSG00000163637.12	Brain_Anterior_cingulate_cortex_BA24
ENSG00000178201.4	rs7641821	3	64239700	PRICKLE2	ENSG00000163637.12	147459	-0.0608295	rs7641821	ENSG00000241158.5	Brain_Anterior_cingulate_cortex_BA24
ENSG00000178201.4	rs6801029	3	64240605	PRICKLE2	ENSG00000163637.12	148364	-0.0539122	rs6801029	ENSG00000241158.5	Brain_Anterior_cingulate_cortex_BA24
ENSG00000178201.4	rs929555	3	64370655	ADAMTS9	ENSG00000163638.13	144998	0.00349793		ENSG00000163638.13	Brain_Anterior_cingulate_cortex_BA24
ENSG00000179632.9	rs10774887	12	116792525	RNFT2	ENSG00000135119.14	54348	-0.344996		ENSG00000135119.14	Brain_Anterior_cingulate_cortex_BA24
ENSG00000180549.7	rs7118085	11	19926203	RP11-359E10.1	ENSG00000270607.1	215270	-0.276115		ENSG00000270607.1	Brain_Anterior_cingulate_cortex_BA24
ENSG00000180549.7	rs7310512	12	93582927	SOCS2	ENSG00000120833.13	13114	0.277481		ENSG00000120833.13	Brain_Anterior_cingulate_cortex_BA24
ENSG00000180574.3	rs6018337	20	47198471	ZMYND8	ENSG00000101040.19	10742	0.317152		ENSG00000101040.19	Brain_Anterior_cingulate_cortex_BA24
ENSG00000181924.6	rs715161	2	75367500	MRPL19	ENSG00000115364.13	279282	0.321116		ENSG00000115364.13	Brain_Anterior_cingulate_cortex_BA24
ENSG00000182450.12	rs41533346	7	75534076	HIP1	ENSG00000127946.16	777	0.126947		ENSG00000127946.16	Brain_Anterior_cingulate_cortex_BA24
ENSG00000182450.12	rs1167835	7	75537839	HIP1	ENSG00000127946.16	4540	0.259812		ENSG00000127946.16	Brain_Anterior_cingulate_cortex_BA24
ENSG00000182450.12	rs10499824	7	75537904	HIP1	ENSG00000127946.16	4605	0.0353432		ENSG00000127946.16	Brain_Anterior_cingulate_cortex_BA24
ENSG00000182450.12	rs711304	7	75601074	HIP1	ENSG00000127946.16	67775	-0.0239142		ENSG00000127946.16	Brain_Anterior_cingulate_cortex_BA24
ENSG00000182450.12	rs10275464	7	75769404	RHBDD2	ENSG00000005486.16	73197	-0.0946751		ENSG00000005486.16	Brain_Anterior_cingulate_cortex_BA24
ENSG00000182463.15	rs338526	15	85718609	RP11-158M2.3	ENSG00000259407.1	25499	0.437822	rs338526	ENSG00000259762.1	Brain_Anterior_cingulate_cortex_BA24
ENSG00000182934.11	rs7207525	17	16861516	RP11-219A15.5	ENSG00000283033.1	371	-0.333336		ENSG00000283033.1	Brain_Anterior_cingulate_cortex_BA24
ENSG00000182934.11	rs11653942	17	16923450	RP11-219A15.5	ENSG00000283033.1	62305	-0.129668		ENSG00000283033.1	Brain_Anterior_cingulate_cortex_BA24
ENSG00000185837.3	rs9370893	6	16418331	ATXN1	ENSG00000124788.17	119220	-0.444023		ENSG00000124788.17	Brain_Anterior_cingulate_cortex_BA24
ENSG00000189238.5	rs1159106	3	132831	CHL1	ENSG00000134121.9	63764	-0.203461		ENSG00000134121.9	Brain_Anterior_cingulate_cortex_BA24
ENSG00000189238.5	rs7653043	3	149846	CHL1	ENSG00000134121.9	46749	-0.235644		ENSG00000134121.9	Brain_Anterior_cingulate_cortex_BA24
ENSG00000196436.8	rs2311322	1	166436063	RP11-479J7.2	ENSG00000229588.1	101180	-0.131293		ENSG00000229588.1	Brain_Anterior_cingulate_cortex_BA24
ENSG00000196436.8	rs10513662	3	169221289	MECOM	ENSG00000085276.17	137791	-0.110418		ENSG00000085276.17	Brain_Anterior_cingulate_cortex_BA24
ENSG00000196436.8	rs12577693	11	91281947	FAT3	ENSG00000165323.15	1070148	-0.137637		ENSG00000165323.15	Brain_Anterior_cingulate_cortex_BA24
ENSG00000196436.8	rs1980457	22	43054344	TTLL1	ENSG00000100271.16	7935	-0.0876751		ENSG00000100271.16	Brain_Anterior_cingulate_cortex_BA24
ENSG00000196923.13	rs1516748	11	21068623	NELL1	ENSG00000165973.18	399073	-0.298444		ENSG00000165973.18	Brain_Anterior_cingulate_cortex_BA24
ENSG00000197816.13	rs10026112	4	90464347	CCSER1	ENSG00000184305.14	336813	-0.261244		ENSG00000184305.14	Brain_Anterior_cingulate_cortex_BA24
ENSG00000197816.13	rs7118795	11	42651474	API5	ENSG00000166181.12	660488	-0.217731		ENSG00000166181.12	Brain_Anterior_cingulate_cortex_BA24
ENSG00000197816.13	rs10768884	11	42724743	API5	ENSG00000166181.12	587219	0.162303		ENSG00000166181.12	Brain_Anterior_cingulate_cortex_BA24
ENSG00000203782.5	rs582449	10	77434590	RP13-39P12.3	ENSG00000228748.2	348275	-0.464761		ENSG00000228748.2	Brain_Anterior_cingulate_cortex_BA24
ENSG00000205133.11	rs12328348	2	60558802	BCL11A	ENSG00000119866.20	107636	0.302003		ENSG00000119866.20	Brain_Anterior_cingulate_cortex_BA24
ENSG00000213626.11	rs7078551	10	24885797	PRTFDC1	ENSG00000099256.18	37191	0.226008		ENSG00000099256.18	Brain_Anterior_cingulate_cortex_BA24
ENSG00000213626.11	rs274288	10	24965222	RP11-165A20.3	ENSG00000273107.1	11982	0.128299		ENSG00000273107.1	Brain_Anterior_cingulate_cortex_BA24
ENSG00000213626.11	rs7086282	10	25024889	THNSL1	ENSG00000185875.12	8232	0.0600873		ENSG00000185875.12	Brain_Anterior_cingulate_cortex_BA24
ENSG00000213626.11	rs11014382	10	25074199	LINC01516	ENSG00000231422.2	38858	0.01235		ENSG00000231422.2	Brain_Anterior_cingulate_cortex_BA24
ENSG00000214338.10	rs6679047	1	199646570	LINC00862	ENSG00000203721.6	606848	-0.00606594		ENSG00000203721.6	Brain_Anterior_cingulate_cortex_BA24
ENSG00000214338.10	rs7657530	4	86930956	AFF1	ENSG00000172493.20	4045	-0.0720052		ENSG00000172493.20	Brain_Anterior_cingulate_cortex_BA24
ENSG00000222011.8	rs35034620	4	161262157	FSTL5	ENSG00000168843.13	121739	-0.274136		ENSG00000168843.13	Brain_Anterior_cingulate_cortex_BA24
ENSG00000222011.8	rs882449	4	161283671	FSTL5	ENSG00000168843.13	100225	-0.0665528		ENSG00000168843.13	Brain_Anterior_cingulate_cortex_BA24
ENSG00000222011.8	rs230080	9	119189341	BRINP1	ENSG00000078725.12	35884	0.25672		ENSG00000078725.12	Brain_Anterior_cingulate_cortex_BA24
ENSG00000228436.2	rs6736224	2	220907549	AC067956.1	ENSG00000236451.2	456771	-0.221586		ENSG00000236451.2	Brain_Anterior_cingulate_cortex_BA24
ENSG00000228436.2	rs11779793	8	23108687	TNFRSF10C	ENSG00000173535.13	24333	-0.0912449		ENSG00000173535.13	Brain_Anterior_cingulate_cortex_BA24
ENSG00000228436.2	rs4872055	8	23123027	TNFRSF10D	ENSG00000173530.5	12560	-0.0930147		ENSG00000173530.5	Brain_Anterior_cingulate_cortex_BA24
ENSG00000228436.2	rs4242390	8	23127886	TNFRSF10D	ENSG00000173530.5	7701	-0.185194		ENSG00000173530.5	Brain_Anterior_cingulate_cortex_BA24
ENSG00000230387.2	rs722199	14	28602642	FOXG1-AS1	ENSG00000257126.5	126440	-0.0126405		ENSG00000257126.5	Brain_Anterior_cingulate_cortex_BA24
ENSG00000230387.2	rs1981918	15	61801872	VPS13C	ENSG00000129003.15	50516	0.00957066		ENSG00000129003.15	Brain_Anterior_cingulate_cortex_BA24
ENSG00000230387.2	rs4143844	15	62020641	RP11-643M14.1	ENSG00000259251.2	39861	-0.00908564	rs4143844	ENSG00000259251.2	Brain_Anterior_cingulate_cortex_BA24
ENSG00000230387.2	rs414819	15	62313506	RP11-435J9.2	ENSG00000274340.1	73820	0.0197563		ENSG00000274340.1	Brain_Anterior_cingulate_cortex_BA24
ENSG00000230387.2	rs290310	15	62368355	RP11-435J9.2	ENSG00000274340.1	18971	0.011256		ENSG00000274340.1	Brain_Anterior_cingulate_cortex_BA24
ENSG00000230805.6	rs312270	12	40855148	CNTN1	ENSG00000018236.14	162707	-0.0700181		ENSG00000018236.14	Brain_Anterior_cingulate_cortex_BA24
ENSG00000230805.6	rs11178843	12	40870577	CNTN1	ENSG00000018236.14	178136	0.132529		ENSG00000018236.14	Brain_Anterior_cingulate_cortex_BA24
ENSG00000230805.6	rs11178856	12	40873654	CNTN1	ENSG00000018236.14	181213	-0.0615433		ENSG00000018236.14	Brain_Anterior_cingulate_cortex_BA24
ENSG00000230805.6	rs2405511	12	40890789	CNTN1	ENSG00000018236.14	198348	0.070828		ENSG00000018236.14	Brain_Anterior_cingulate_cortex_BA24
ENSG00000230805.6	rs2463376	15	45806163	SQRDL	ENSG00000137767.13	175016	0.210861		ENSG00000137767.13	Brain_Anterior_cingulate_cortex_BA24
ENSG00000232237.3	rs1758550	9	39112967	CNTNAP3	ENSG00000106714.17	40201	-0.474466		ENSG00000106714.17	Brain_Anterior_cingulate_cortex_BA24
ENSG00000235830.1	rs4349265	19	51493138	SIGLEC8	ENSG00000105366.15	42292	-0.469579		ENSG00000105366.15	Brain_Anterior_cingulate_cortex_BA24
ENSG00000241684.5	rs3988342	8	17108468	RP11-468H14.2	ENSG00000249258.2	22712	0.260582		ENSG00000249258.2	Brain_Anterior_cingulate_cortex_BA24
ENSG00000241684.5	rs10882744	10	96211302	BLNK	ENSG00000095585.16	19601	0.236538		ENSG00000095585.16	Brain_Anterior_cingulate_cortex_BA24
ENSG00000241684.5	rs7077062	10	96222469	BLNK	ENSG00000095585.16	30768	0.0816383		ENSG00000095585.16	Brain_Anterior_cingulate_cortex_BA24
ENSG00000241684.5	rs4917723	10	96222819	BLNK	ENSG00000095585.16	31118	0.0979133		ENSG00000095585.16	Brain_Anterior_cingulate_cortex_BA24
ENSG00000246548.3	rs4976324	5	135719767	RP11-119J18.1	ENSG00000250378.2	92899	0.232944		ENSG00000250378.2	Brain_Anterior_cingulate_cortex_BA24
ENSG00000249421.1	rs11673306	19	50805131	LINC01869	ENSG00000180279.6	3742	-0.258123	rs11673306	ENSG00000180279.6	Brain_Anterior_cingulate_cortex_BA24
ENSG00000250012.1	rs2055975	1	150646156	GOLPH3L	ENSG00000143457.10	68	-0.0881489		ENSG00000143457.10	Brain_Anterior_cingulate_cortex_BA24
ENSG00000250012.1	rs17599629	1	150685811	GOLPH3L	ENSG00000143457.10	39587	-0.0596235		ENSG00000143457.10	Brain_Anterior_cingulate_cortex_BA24
ENSG00000250012.1	rs267738	1	150968149	CERS2	ENSG00000143418.19	4298	-0.14869		ENSG00000143418.19	Brain_Anterior_cingulate_cortex_BA24
ENSG00000253686.1	rs7748279	6	120917101	TBC1D32	ENSG00000146350.13	162392	-0.296742		ENSG00000146350.13	Brain_Anterior_cingulate_cortex_BA24
ENSG00000258499.1	rs1369225	8	68622852	C8orf34	ENSG00000165084.15	292131	-0.285868		ENSG00000165084.15	Brain_Anterior_cingulate_cortex_BA24
ENSG00000258499.1	rs717069	10	14610934	FAM107B	ENSG00000065809.13	92378	0.26459		ENSG00000065809.13	Brain_Anterior_cingulate_cortex_BA24
ENSG00000258499.1	rs10422449	19	29260207	CTB-32O4.4	ENSG00000276631.1	37666	-0.351851		ENSG00000276631.1	Brain_Anterior_cingulate_cortex_BA24
ENSG00000258659.6	rs10795579	10	7943026	TAF3	ENSG00000165632.7	124523	-0.312577		ENSG00000165632.7	Brain_Anterior_cingulate_cortex_BA24
ENSG00000258659.6	rs4747654	10	7975511	TAF3	ENSG00000165632.7	157008	-0.0860212		ENSG00000165632.7	Brain_Anterior_cingulate_cortex_BA24
ENSG00000259846.1	rs8007161	14	49506322	RPS29	ENSG00000213741.9	64661	0.423901		ENSG00000213741.9	Brain_Anterior_cingulate_cortex_BA24
ENSG00000260394.2	rs601117	6	157640617	SNX9	ENSG00000130340.15	59769	0.141325		ENSG00000130340.15	Brain_Anterior_cingulate_cortex_BA24
ENSG00000260394.2	rs6941319	6	157671223	SNX9	ENSG00000130340.15	29163	-0.128579		ENSG00000130340.15	Brain_Anterior_cingulate_cortex_BA24
ENSG00000260394.2	rs2803363	6	157795827	SNX9	ENSG00000130340.15	95441	-0.224301		ENSG00000130340.15	Brain_Anterior_cingulate_cortex_BA24
ENSG00000260394.2	rs751873	6	158069747	SERAC1	ENSG00000122335.13	39767	0.0808502		ENSG00000122335.13	Brain_Anterior_cingulate_cortex_BA24
ENSG00000260394.2	rs13340445	6	158141944	GTF2H5	ENSG00000272047.1	26407	-0.0546938		ENSG00000272047.1	Brain_Anterior_cingulate_cortex_BA24
ENSG00000260394.2	rs11756587	6	158151943	GTF2H5	ENSG00000272047.1	16408	-0.114244		ENSG00000272047.1	Brain_Anterior_cingulate_cortex_BA24
ENSG00000260528.4	rs4814683	20	81154	C20orf96	ENSG00000196476.11	189708	0.00688725		ENSG00000196476.11	Brain_Anterior_cingulate_cortex_BA24
ENSG00000260528.4	rs6139074	20	82603	C20orf96	ENSG00000196476.11	188259	0.577187		ENSG00000196476.11	Brain_Anterior_cingulate_cortex_BA24
ENSG00000260577.2	rs3765377	1	170867900	RP1-79C4.4	ENSG00000271811.1	200520	0.339505		ENSG00000271811.1	Brain_Anterior_cingulate_cortex_BA24
ENSG00000260577.2	rs12346050	9	3836445	GLIS3	ENSG00000107249.21	12319	-0.428075		ENSG00000107249.21	Brain_Anterior_cingulate_cortex_BA24
ENSG00000260633.1	rs8112108	19	15555722	CYP4F3	ENSG00000186529.15	85174	-0.246659		ENSG00000186529.15	Brain_Anterior_cingulate_cortex_BA24
ENSG00000261052.5	rs12083790	1	184064571	TSEN15	ENSG00000198860.11	12895	-0.420294		ENSG00000198860.11	Brain_Anterior_cingulate_cortex_BA24
ENSG00000261126.7	rs12142439	1	30163966	MATN1	ENSG00000162510.5	547310	0.0066069		ENSG00000162510.5	Brain_Anterior_cingulate_cortex_BA24
ENSG00000261126.7	rs17680718	7	126482300	GRM8	ENSG00000179603.17	43703	-0.0514822		ENSG00000179603.17	Brain_Anterior_cingulate_cortex_BA24
ENSG00000261126.7	rs1805877	8	90074849	CALB1	ENSG00000104327.7	16242	-0.064317		ENSG00000104327.7	Brain_Anterior_cingulate_cortex_BA24
ENSG00000261126.7	rs12171665	8	90086706	CALB1	ENSG00000104327.7	28099	-0.0569639		ENSG00000104327.7	Brain_Anterior_cingulate_cortex_BA24
ENSG00000261126.7	rs16932018	9	14567983	RP11-408A13.3	ENSG00000273399.2	18782	0.0583412		ENSG00000273399.2	Brain_Anterior_cingulate_cortex_BA24
ENSG00000261126.7	rs169305	12	98815215	ANKS1B	ENSG00000185046.18	88759	0.0429452		ENSG00000185046.18	Brain_Anterior_cingulate_cortex_BA24
ENSG00000261126.7	rs7149617	14	78713128	NRXN3	ENSG00000021645.18	542756	0.056299		ENSG00000021645.18	Brain_Anterior_cingulate_cortex_BA24
ENSG00000261126.7	rs2113574	14	78717682	NRXN3	ENSG00000021645.18	547310	-0.000227016		ENSG00000021645.18	Brain_Anterior_cingulate_cortex_BA24
ENSG00000261172.1	rs6139074	20	82603	C20orf96	ENSG00000196476.11	188259	0.66263		ENSG00000196476.11	Brain_Anterior_cingulate_cortex_BA24
ENSG00000261474.1	rs795989	4	139808192	MAML3	ENSG00000196782.12	91440	0.0362937		ENSG00000196782.12	Brain_Anterior_cingulate_cortex_BA24
ENSG00000261474.1	rs795988	4	139825999	MAML3	ENSG00000196782.12	109247	0.283472		ENSG00000196782.12	Brain_Anterior_cingulate_cortex_BA24
ENSG00000261474.1	rs9397968	6	156792483	ARID1B	ENSG00000049618.22	15052	-0.247162	rs9397968	ENSG00000271551.2	Brain_Anterior_cingulate_cortex_BA24
ENSG00000261474.1	rs12199332	6	156822593	ARID1B	ENSG00000049618.22	45162	0.0784539		ENSG00000049618.22	Brain_Anterior_cingulate_cortex_BA24
ENSG00000261770.1	rs1799458	12	16148638	SLC15A5	ENSG00000188991.3	39846	0.169414		ENSG00000188991.3	Brain_Anterior_cingulate_cortex_BA24
ENSG00000264107.1	rs702211	20	62787130	MRGBP	ENSG00000101189.6	9322	1.86241e-06	rs702211	ENSG00000060491.16	Brain_Anterior_cingulate_cortex_BA24
ENSG00000264107.1	rs6010746	20	62797792	MRGBP	ENSG00000101189.6	1340	2.02165e-06	rs6010746	ENSG00000060491.16	Brain_Anterior_cingulate_cortex_BA24
ENSG00000264107.1	rs1048802	20	62813960	COL9A3	ENSG00000092758.15	2283	1.90918e-06		ENSG00000092758.15	Brain_Anterior_cingulate_cortex_BA24
ENSG00000267636.1	rs1567926	8	19199132	SH2D4A	ENSG00000104611.11	114484	0.35822		ENSG00000104611.11	Brain_Anterior_cingulate_cortex_BA24
ENSG00000267690.1	rs2015991	16	54150090	IRX3	ENSG00000177508.11	133213	-0.228428		ENSG00000177508.11	Brain_Anterior_cingulate_cortex_BA24
ENSG00000268471.6	rs11672647	19	45953506	NOVA2	ENSG00000104967.6	19773	0.318941		ENSG00000104967.6	Brain_Anterior_cingulate_cortex_BA24
ENSG00000268568.1	rs5758297	22	41324693	ZC3H7B	ENSG00000100403.11	23172	-0.184343	rs5758297	ENSG00000172346.14	Brain_Anterior_cingulate_cortex_BA24
ENSG00000268568.1	rs5758297	22	41324693	ZC3H7B	ENSG00000100403.11	23172	-0.184343	rs5758297	ENSG00000167077.12	Brain_Anterior_cingulate_cortex_BA24
ENSG00000268568.1	rs9611610	22	41553255	CSDC2	ENSG00000172346.14	7507	-0.157826	rs9611610	ENSG00000100413.16	Brain_Anterior_cingulate_cortex_BA24
ENSG00000268568.1	rs9611610	22	41553255	CSDC2	ENSG00000172346.14	7507	-0.157826	rs9611610	ENSG00000172346.14	Brain_Anterior_cingulate_cortex_BA24
ENSG00000268568.1	rs9611610	22	41553255	CSDC2	ENSG00000172346.14	7507	-0.157826	rs9611610	ENSG00000167077.12	Brain_Anterior_cingulate_cortex_BA24
ENSG00000268568.1	rs139559	22	41795632	CCDC134	ENSG00000100147.13	5046	-0.114427	rs139559	ENSG00000100413.16	Brain_Anterior_cingulate_cortex_BA24
ENSG00000268568.1	rs139559	22	41795632	CCDC134	ENSG00000100147.13	5046	-0.114427	rs139559	ENSG00000172346.14	Brain_Anterior_cingulate_cortex_BA24
ENSG00000268568.1	rs4820443	22	41797909	CCDC134	ENSG00000100147.13	2769	-0.0501232	rs4820443	ENSG00000100413.16	Brain_Anterior_cingulate_cortex_BA24
ENSG00000268568.1	rs4820443	22	41797909	CCDC134	ENSG00000100147.13	2769	-0.0501232	rs4820443	ENSG00000172346.14	Brain_Anterior_cingulate_cortex_BA24
ENSG00000268568.1	rs4820443	22	41797909	CCDC134	ENSG00000100147.13	2769	-0.0501232	rs4820443	ENSG00000167077.12	Brain_Anterior_cingulate_cortex_BA24
ENSG00000268568.1	rs139568	22	41814981	CCDC134	ENSG00000100147.13	14303	-0.0416428	rs139568	ENSG00000100413.16	Brain_Anterior_cingulate_cortex_BA24
ENSG00000268568.1	rs139568	22	41814981	CCDC134	ENSG00000100147.13	14303	-0.0416428	rs139568	ENSG00000172346.14	Brain_Anterior_cingulate_cortex_BA24
ENSG00000268621.5	rs1956342	14	58164137	ACTR10	ENSG00000131966.13	35942	0.220934	rs1956342	ENSG00000259969.1	Brain_Anterior_cingulate_cortex_BA24
ENSG00000271776.1	rs4975556	5	1565256	CTD-2245E15.3	ENSG00000251532.1	21150	0.271727		ENSG00000251532.1	Brain_Anterior_cingulate_cortex_BA24
ENSG00000271776.1	rs6071502	20	61126106	CDH4	ENSG00000179242.15	126319	0.247662		ENSG00000179242.15	Brain_Anterior_cingulate_cortex_BA24
ENSG00000272071.1	rs17017444	2	79661252	AC010975.1	ENSG00000229385.1	167537	0.231041		ENSG00000229385.1	Brain_Anterior_cingulate_cortex_BA24
ENSG00000272071.1	rs17017471	2	79668775	AC010975.1	ENSG00000229385.1	175060	0.000896075		ENSG00000229385.1	Brain_Anterior_cingulate_cortex_BA24
ENSG00000272071.1	rs2292245	3	62203515	C3orf14	ENSG00000114405.10	115457	0.115535		ENSG00000114405.10	Brain_Anterior_cingulate_cortex_BA24
ENSG00000272071.1	rs2515458	8	6525164	ANGPT2	ENSG00000091879.13	25514	-0.202134		ENSG00000091879.13	Brain_Anterior_cingulate_cortex_BA24
ENSG00000272071.1	rs12251656	10	114181403	VWA2	ENSG00000165816.12	57926	0.16085		ENSG00000165816.12	Brain_Anterior_cingulate_cortex_BA24
ENSG00000272071.1	rs10160168	10	114215069	VWA2	ENSG00000165816.12	24260	0.070596		ENSG00000165816.12	Brain_Anterior_cingulate_cortex_BA24
ENSG00000272163.1	rs4974078	3	48971953	RP13-131K19.1	ENSG00000235236.1	7964	0.0868086	rs4974078	ENSG00000213672.7	Brain_Anterior_cingulate_cortex_BA24
ENSG00000272163.1	rs4974078	3	48971953	RP13-131K19.1	ENSG00000235236.1	7964	0.0868086	rs4974078	ENSG00000178149.16	Brain_Anterior_cingulate_cortex_BA24
ENSG00000272163.1	rs34759087	3	49124851	LAMB2	ENSG00000172037.13	3738	-0.00668977		ENSG00000172037.13	Brain_Anterior_cingulate_cortex_BA24
ENSG00000272163.1	rs4955420	3	49171432	KLHDC8B	ENSG00000185909.14	178	-0.180757	rs4955420	ENSG00000213672.7	Brain_Anterior_cingulate_cortex_BA24
ENSG00000272163.1	rs4955420	3	49171432	KLHDC8B	ENSG00000185909.14	178	-0.180757	rs4955420	ENSG00000225399.4	Brain_Anterior_cingulate_cortex_BA24
ENSG00000272163.1	rs4955420	3	49171432	KLHDC8B	ENSG00000185909.14	178	-0.180757	rs4955420	ENSG00000145020.15	Brain_Anterior_cingulate_cortex_BA24
ENSG00000272163.1	rs4955420	3	49171432	KLHDC8B	ENSG00000185909.14	178	-0.180757	rs4955420	ENSG00000173540.12	Brain_Anterior_cingulate_cortex_BA24
ENSG00000272163.1	rs6785832	3	49186883	CCDC36	ENSG00000173421.16	11544	0.140236	rs6785832	ENSG00000213672.7	Brain_Anterior_cingulate_cortex_BA24
ENSG00000272163.1	rs6785832	3	49186883	CCDC36	ENSG00000173421.16	11544	0.140236	rs6785832	ENSG00000178149.16	Brain_Anterior_cingulate_cortex_BA24
ENSG00000272163.1	rs6785832	3	49186883	CCDC36	ENSG00000173421.16	11544	0.140236	rs6785832	ENSG00000225399.4	Brain_Anterior_cingulate_cortex_BA24
ENSG00000273507.4	rs10198683	2	109322968	SH3RF3	ENSG00000172985.10	193621	-0.28907		ENSG00000172985.10	Brain_Anterior_cingulate_cortex_BA24
ENSG00000273507.4	rs11689995	2	109323387	SH3RF3	ENSG00000172985.10	194040	-0.0119166		ENSG00000172985.10	Brain_Anterior_cingulate_cortex_BA24
ENSG00000273507.4	rs11958414	5	139038304	CTB-46B19.2	ENSG00000249593.6	25658	-0.364427	rs11958414	ENSG00000253404.1	Brain_Anterior_cingulate_cortex_BA24
ENSG00000273521.1	rs2731798	5	17095241	CTD-2228A4.1	ENSG00000271892.1	12118	-0.304144	rs2731798	ENSG00000271892.1	Brain_Anterior_cingulate_cortex_BA24
ENSG00000273521.1	rs632754	5	17145033	AC091878.1	ENSG00000215196.4	15006	-0.0834453	rs632754	ENSG00000271892.1	Brain_Anterior_cingulate_cortex_BA24
ENSG00000274818.1	rs17210205	6	2624223	LINC01600	ENSG00000164385.8	2311	0.276141		ENSG00000164385.8	Brain_Anterior_cingulate_cortex_BA24
ENSG00000274818.1	rs17304305	7	25237074	C7orf31	ENSG00000153790.11	102378	0.234572		ENSG00000153790.11	Brain_Anterior_cingulate_cortex_BA24
ENSG00000274818.1	rs11601726	11	78356993	RP11-452H21.4	ENSG00000251323.2	66988	0.278992		ENSG00000251323.2	Brain_Anterior_cingulate_cortex_BA24
ENSG00000275464.4	rs11615239	12	25133118	CASC1	ENSG00000118307.18	24699	0.227551		ENSG00000118307.18	Brain_Anterior_cingulate_cortex_BA24
ENSG00000275464.4	rs3783418	14	50339383	CDKL1	ENSG00000100490.9	3391	-0.2353		ENSG00000100490.9	Brain_Anterior_cingulate_cortex_BA24
ENSG00000276234.4	rs7617388	3	18845898	KCNH8	ENSG00000183960.8	302555	-0.257326		ENSG00000183960.8	Brain_Anterior_cingulate_cortex_BA24
ENSG00000278291.1	rs17032957	2	45053565	SIX2	ENSG00000170577.7	48405	0.441175		ENSG00000170577.7	Brain_Anterior_cingulate_cortex_BA24
ENSG00000280071.3	rs3783418	14	50339383	CDKL1	ENSG00000100490.9	3391	-0.091462		ENSG00000100490.9	Brain_Anterior_cingulate_cortex_BA24
ENSG00000283078.1	rs11968661	6	127693194	THEMIS	ENSG00000172673.10	14877	-0.214694		ENSG00000172673.10	Brain_Anterior_cingulate_cortex_BA24
ENSG00000283078.1	rs9506868	13	22524126	LINC00621	ENSG00000262619.1	370529	0.214109		ENSG00000262619.1	Brain_Anterior_cingulate_cortex_BA24
ENSG00000283646.1	rs6118687	20	9668586	PAK5	ENSG00000101349.16	131198	-0.308522		ENSG00000101349.16	Brain_Anterior_cingulate_cortex_BA24
ENSG00000283646.1	rs910666	20	47372194	RP4-569M23.2	ENSG00000231119.2	19634	0.186414		ENSG00000231119.2	Brain_Anterior_cingulate_cortex_BA24
ENSG00000283646.1	rs6018446	20	47379009	RP4-569M23.2	ENSG00000231119.2	26449	0.18719		ENSG00000231119.2	Brain_Anterior_cingulate_cortex_BA24
ENSG00000002016.17	rs923799	10	103708137	RP11-416N2.4	ENSG00000273108.1	99519	-0.186738		ENSG00000273108.1	Brain_Caudate_basal_ganglia
ENSG00000005001.9	rs7658229	4	144788010	HHIP	ENSG00000164161.9	141990	-0.392481		ENSG00000164161.9	Brain_Caudate_basal_ganglia
ENSG00000005379.15	rs3934547	4	6516319	MAN2B2	ENSG00000013288.8	58855	-0.0629618		ENSG00000013288.8	Brain_Caudate_basal_ganglia
ENSG00000005379.15	rs4075006	4	6521549	MAN2B2	ENSG00000013288.8	53625	0.118526		ENSG00000013288.8	Brain_Caudate_basal_ganglia
ENSG00000005379.15	rs11726918	4	6580114	MAN2B2	ENSG00000013288.8	4940	-0.0671725		ENSG00000013288.8	Brain_Caudate_basal_ganglia
ENSG00000005379.15	rs7659958	4	6606103	MAN2B2	ENSG00000013288.8	30929	-0.159803	rs7659958	ENSG00000013288.8	Brain_Caudate_basal_ganglia
ENSG00000005379.15	rs633473	11	75541831	SERPINH1	ENSG00000149257.13	20224	0.32371		ENSG00000149257.13	Brain_Caudate_basal_ganglia
ENSG00000008517.16	rs11747835	5	76422279	IQGAP2	ENSG00000145703.15	19031	-0.148779		ENSG00000145703.15	Brain_Caudate_basal_ganglia
ENSG00000008517.16	rs2934849	6	165748847	LINC00473	ENSG00000223414.2	159954	-0.119511		ENSG00000223414.2	Brain_Caudate_basal_ganglia
ENSG00000008517.16	rs1472267	6	165771537	LINC00473	ENSG00000223414.2	137264	-0.0290096		ENSG00000223414.2	Brain_Caudate_basal_ganglia
ENSG00000008517.16	rs12660420	6	165780444	LINC00473	ENSG00000223414.2	128357	-0.0569587		ENSG00000223414.2	Brain_Caudate_basal_ganglia
ENSG00000014914.20	rs2072883	22	43039662	AL022476.2	ENSG00000230319.1	1078	-0.370636	rs2072883	ENSG00000242247.10	Brain_Caudate_basal_ganglia
ENSG00000014914.20	rs2072883	22	43039662	AL022476.2	ENSG00000230319.1	1078	-0.370636	rs2072883	ENSG00000100266.18	Brain_Caudate_basal_ganglia
ENSG00000014914.20	rs2072883	22	43039662	AL022476.2	ENSG00000230319.1	1078	-0.370636	rs2072883	ENSG00000100271.16	Brain_Caudate_basal_ganglia
ENSG00000016402.13	rs1917814	10	49598541	CHAT	ENSG00000070748.18	10553	-0.184248		ENSG00000070748.18	Brain_Caudate_basal_ganglia
ENSG00000029534.19	rs11239100	10	44509629	RP11-733D4.1	ENSG00000234580.1	81578	0.0265334		ENSG00000234580.1	Brain_Caudate_basal_ganglia
ENSG00000033627.16	rs3731288	7	92779015	AC002454.1	ENSG00000237819.5	75893	0.424842		ENSG00000237819.5	Brain_Caudate_basal_ganglia
ENSG00000040199.18	rs12216780	8	126054469	LINC00861	ENSG00000245164.6	132162	0.222645		ENSG00000245164.6	Brain_Caudate_basal_ganglia
ENSG00000040199.18	rs11016945	10	129801229	RP11-109A6.5	ENSG00000283141.1	16247	0.297589		ENSG00000283141.1	Brain_Caudate_basal_ganglia
ENSG00000048052.21	rs11239100	10	44509629	RP11-733D4.1	ENSG00000234580.1	81578	0.0246652		ENSG00000234580.1	Brain_Caudate_basal_ganglia
ENSG00000048052.21	rs10505793	12	16171784	SLC15A5	ENSG00000188991.3	16700	0.00407429	rs10505793	ENSG00000008394.12	Brain_Caudate_basal_ganglia
ENSG00000048052.21	rs10505794	12	16182436	SLC15A5	ENSG00000188991.3	6048	0.224429	rs10505794	ENSG00000008394.12	Brain_Caudate_basal_ganglia
ENSG00000066923.17	rs12755497	1	19466068	CAPZB	ENSG00000077549.17	127293	0.0379876		ENSG00000077549.17	Brain_Caudate_basal_ganglia
ENSG00000066923.17	rs1994907	3	24910585	AC133680.1	ENSG00000237838.1	222667	0.00152175		ENSG00000237838.1	Brain_Caudate_basal_ganglia
ENSG00000066923.17	rs1560633	3	25507064	TOP2B	ENSG00000077097.15	90868	0.0238028		ENSG00000077097.15	Brain_Caudate_basal_ganglia
ENSG00000066923.17	rs1166249	12	126898013	RP11-575F12.2	ENSG00000256001.1	247058	0.0403915		ENSG00000256001.1	Brain_Caudate_basal_ganglia
ENSG00000066923.17	rs16971992	13	108123534	LIG4	ENSG00000174405.13	83904	0.0157211		ENSG00000174405.13	Brain_Caudate_basal_ganglia
ENSG00000066923.17	rs1931356	13	108136953	LIG4	ENSG00000174405.13	70485	0.00328123		ENSG00000174405.13	Brain_Caudate_basal_ganglia
ENSG00000066923.17	rs1018725	13	108140192	LIG4	ENSG00000174405.13	67246	0.0189084		ENSG00000174405.13	Brain_Caudate_basal_ganglia
ENSG00000066923.17	rs9520805	13	108145031	LIG4	ENSG00000174405.13	62407	0.017746		ENSG00000174405.13	Brain_Caudate_basal_ganglia
ENSG00000066923.17	rs4772955	13	108146958	LIG4	ENSG00000174405.13	60480	0.00115035		ENSG00000174405.13	Brain_Caudate_basal_ganglia
ENSG00000066923.17	rs9555448	13	108150275	LIG4	ENSG00000174405.13	57163	0.00372222		ENSG00000174405.13	Brain_Caudate_basal_ganglia
ENSG00000072958.8	rs9653993	3	166861295	ZBBX	ENSG00000169064.12	378991	-0.25349		ENSG00000169064.12	Brain_Caudate_basal_ganglia
ENSG00000072958.8	rs6846403	4	104054581	CXXC4	ENSG00000168772.10	413730	-0.171483		ENSG00000168772.10	Brain_Caudate_basal_ganglia
ENSG00000072958.8	rs950882	4	104056874	CXXC4	ENSG00000168772.10	411437	-0.0439112		ENSG00000168772.10	Brain_Caudate_basal_ganglia
ENSG00000076201.14	rs270	8	19956165	LPL	ENSG00000175445.14	54449	-0.265752		ENSG00000175445.14	Brain_Caudate_basal_ganglia
ENSG00000079739.15	rs10932596	2	215201323	ATIC	ENSG00000138363.14	110493	-0.000117223		ENSG00000138363.14	Brain_Caudate_basal_ganglia
ENSG00000082497.11	rs12831479	12	4516965	RAD51AP1	ENSG00000111247.14	21832	-0.257159		ENSG00000111247.14	Brain_Caudate_basal_ganglia
ENSG00000093217.9	rs4669141	2	7144752	AC019048.1	ENSG00000223884.5	82026	-0.0950136		ENSG00000223884.5	Brain_Caudate_basal_ganglia
ENSG00000093217.9	rs1960521	2	7149556	AC019048.1	ENSG00000223884.5	86830	-0.0978261		ENSG00000223884.5	Brain_Caudate_basal_ganglia
ENSG00000093217.9	rs9959820	18	78951024	LINC01896	ENSG00000263146.2	25530	-0.189978		ENSG00000263146.2	Brain_Caudate_basal_ganglia
ENSG00000099901.16	rs2277892	16	911054	LMF1-AS1	ENSG00000260439.1	9978	0.00921489	rs2277892	ENSG00000260316.2	Brain_Caudate_basal_ganglia
ENSG00000099901.16	rs2277892	16	911054	LMF1-AS1	ENSG00000260439.1	9978	0.00921489	rs2277892	ENSG00000103227.18	Brain_Caudate_basal_ganglia
ENSG00000099901.16	rs2277892	16	911054	LMF1-AS1	ENSG00000260439.1	9978	0.00921489	rs2277892	ENSG00000260807.6	Brain_Caudate_basal_ganglia
ENSG00000099901.16	rs5029141	16	937996	LMF1-AS1	ENSG00000260439.1	16964	0.216851	rs5029141	ENSG00000103227.18	Brain_Caudate_basal_ganglia
ENSG00000099901.16	rs5029141	16	937996	LMF1-AS1	ENSG00000260439.1	16964	0.216851	rs5029141	ENSG00000260807.6	Brain_Caudate_basal_ganglia
ENSG00000100983.9	rs1001208	2	237797485	RBM44	ENSG00000177483.11	1259	1.46744e-06		ENSG00000177483.11	Brain_Caudate_basal_ganglia
ENSG00000100983.9	rs11676396	2	237803532	RBM44	ENSG00000177483.11	4788	4.19978e-07		ENSG00000177483.11	Brain_Caudate_basal_ganglia
ENSG00000100983.9	rs1446927	2	237958417	UBE2F	ENSG00000184182.18	8409	-2.4381e-06	rs1446927	ENSG00000132330.16	Brain_Caudate_basal_ganglia
ENSG00000100983.9	rs1446927	2	237958417	UBE2F	ENSG00000184182.18	8409	-2.4381e-06	rs1446927	ENSG00000144488.14	Brain_Caudate_basal_ganglia
ENSG00000100983.9	rs2264132	2	238086035	ESPNL	ENSG00000144488.14	14121	-2.56598e-06	rs2264132	ENSG00000132330.16	Brain_Caudate_basal_ganglia
ENSG00000100983.9	rs752990	2	238106097	ESPNL	ENSG00000144488.14	5941	5.17474e-07	rs752990	ENSG00000132330.16	Brain_Caudate_basal_ganglia
ENSG00000100983.9	rs4663901	2	238531469	ASB1	ENSG00000065802.11	104728	2.49163e-07		ENSG00000065802.11	Brain_Caudate_basal_ganglia
ENSG00000101577.9	rs10776778	1	114148759	SYT6	ENSG00000134207.14	59469	0.193629		ENSG00000134207.14	Brain_Caudate_basal_ganglia
ENSG00000101577.9	rs6713940	2	49957234	NRXN1	ENSG00000179915.22	38730	-0.198549		ENSG00000179915.22	Brain_Caudate_basal_ganglia
ENSG00000105819.13	rs10911678	1	185112771	TRMT1L	ENSG00000121486.11	5326	-4.73568e-08		ENSG00000121486.11	Brain_Caudate_basal_ganglia
ENSG00000105819.13	rs761886	1	185464589	GS1-279B7.2	ENSG00000273004.1	146811	7.84537e-07		ENSG00000273004.1	Brain_Caudate_basal_ganglia
ENSG00000105819.13	rs1377435	2	137334521	THSD7B	ENSG00000144229.11	568977	1.11687e-06		ENSG00000144229.11	Brain_Caudate_basal_ganglia
ENSG00000106603.18	rs6142886	20	61936132	TAF4	ENSG00000130699.18	17336	-0.13298		ENSG00000130699.18	Brain_Caudate_basal_ganglia
ENSG00000106603.18	rs6061396	20	61963505	TAF4	ENSG00000130699.18	10037	-0.141987		ENSG00000130699.18	Brain_Caudate_basal_ganglia
ENSG00000107185.9	rs799452	7	44744660	ZMIZ2	ENSG00000122515.14	3920	-3.37472e-07	rs799452	ENSG00000122515.14	Brain_Caudate_basal_ganglia
ENSG00000107185.9	rs3812257	7	44768492	ZMIZ2	ENSG00000122515.14	19912	-7.62775e-07	rs3812257	ENSG00000122515.14	Brain_Caudate_basal_ganglia
ENSG00000107185.9	rs1065646	7	44768624	ZMIZ2	ENSG00000122515.14	20044	6.91419e-07	rs1065646	ENSG00000122515.14	Brain_Caudate_basal_ganglia
ENSG00000107185.9	rs12536807	7	44831334	H2AFV	ENSG00000105968.18	4544	7.40069e-07	rs12536807	ENSG00000122515.14	Brain_Caudate_basal_ganglia
ENSG00000107185.9	rs10277809	7	44892939	RP4-673M15.1	ENSG00000272768.1	7578	7.86828e-07	rs10277809	ENSG00000122515.14	Brain_Caudate_basal_ganglia
ENSG00000107185.9	rs10277809	7	44892939	RP4-673M15.1	ENSG00000272768.1	7578	7.86828e-07	rs10277809	ENSG00000105968.18	Brain_Caudate_basal_ganglia
ENSG00000107185.9	rs7797034	7	44920337	RP4-673M15.1	ENSG00000272768.1	34976	4.42374e-07	rs7797034	ENSG00000122515.14	Brain_Caudate_basal_ganglia
ENSG00000107201.9	rs12128071	1	151832539	C2CD4D	ENSG00000225556.1	5279	8.57784e-07		ENSG00000225556.1	Brain_Caudate_basal_ganglia
ENSG00000108774.14	rs6981756	8	139583749	KCNK9	ENSG00000169427.6	17088	0.168276		ENSG00000169427.6	Brain_Caudate_basal_ganglia
ENSG00000108774.14	rs11776727	8	139585619	KCNK9	ENSG00000169427.6	15218	0.119449		ENSG00000169427.6	Brain_Caudate_basal_ganglia
ENSG00000108774.14	rs2431300	8	139599511	KCNK9	ENSG00000169427.6	1326	0.0118531		ENSG00000169427.6	Brain_Caudate_basal_ganglia
ENSG00000109586.11	rs6497753	16	24699369	LINC01567	ENSG00000224310.1	37948	-0.187946		ENSG00000224310.1	Brain_Caudate_basal_ganglia
ENSG00000110107.8	rs4236396	7	6831004	CCZ1B	ENSG00000146574.15	36871	0.224294	rs4236396	ENSG00000122674.11	Brain_Caudate_basal_ganglia
ENSG00000110107.8	rs4236396	7	6831004	CCZ1B	ENSG00000146574.15	36871	0.224294	rs4236396	ENSG00000146574.15	Brain_Caudate_basal_ganglia
ENSG00000110107.8	rs11982991	7	7091216	C1GALT1	ENSG00000106392.10	65717	-0.0459477		ENSG00000106392.10	Brain_Caudate_basal_ganglia
ENSG00000110436.11	rs2379159	1	11444457	DISP3	ENSG00000204624.7	34708	-0.1079		ENSG00000204624.7	Brain_Caudate_basal_ganglia
ENSG00000110436.11	rs2248219	1	24318866	GRHL3	ENSG00000158055.15	455	0.275203	rs2248219	ENSG00000158055.15	Brain_Caudate_basal_ganglia
ENSG00000110436.11	rs11186642	10	91643311	PPP1R3C	ENSG00000119938.8	14870	-0.289506		ENSG00000119938.8	Brain_Caudate_basal_ganglia
ENSG00000110987.8	rs1022974	1	82003925	RP5-837I24.4	ENSG00000236676.1	417985	-0.319307		ENSG00000236676.1	Brain_Caudate_basal_ganglia
ENSG00000110987.8	rs7129273	11	10702887	CTR9	ENSG00000198730.7	48099	0.0873841	rs7129273	ENSG00000072952.18	Brain_Caudate_basal_ganglia
ENSG00000110987.8	rs16908224	11	10715252	CTR9	ENSG00000198730.7	35734	0.247969	rs16908224	ENSG00000072952.18	Brain_Caudate_basal_ganglia
ENSG00000111678.10	rs16914868	9	110227671	TXN	ENSG00000136810.12	16139	-0.296931		ENSG00000136810.12	Brain_Caudate_basal_ganglia
ENSG00000111775.2	rs3026105	17	5378463	RP11-420A6.2	ENSG00000263220.1	14149	-0.211847	rs3026105	ENSG00000263272.1	Brain_Caudate_basal_ganglia
ENSG00000111775.2	rs7221898	17	5662143	WSCD1	ENSG00000179314.13	110090	0.130277		ENSG00000179314.13	Brain_Caudate_basal_ganglia
ENSG00000113387.11	rs6990439	8	21854782	DOK2	ENSG00000147443.12	54090	8.89169e-08		ENSG00000147443.12	Brain_Caudate_basal_ganglia
ENSG00000113387.11	rs4978938	9	110581275	MUSK	ENSG00000030304.13	87495	-5.29335e-07		ENSG00000030304.13	Brain_Caudate_basal_ganglia
ENSG00000113643.8	rs1133654	10	5510512	CALML3-AS1	ENSG00000205488.8	3731	0.284749		ENSG00000205488.8	Brain_Caudate_basal_ganglia
ENSG00000113643.8	rs11196869	10	114682859	RP11-106M7.1	ENSG00000228484.1	81928	0.25713		ENSG00000228484.1	Brain_Caudate_basal_ganglia
ENSG00000113643.8	rs1390641	16	64921302	CDH11	ENSG00000140937.13	22450	0.285926		ENSG00000140937.13	Brain_Caudate_basal_ganglia
ENSG00000113643.8	rs16942787	16	64992357	CDH11	ENSG00000140937.13	48605	0.0456877		ENSG00000140937.13	Brain_Caudate_basal_ganglia
ENSG00000114867.20	rs6715129	2	1484896	TPO	ENSG00000115705.20	110674	0.292157		ENSG00000115705.20	Brain_Caudate_basal_ganglia
ENSG00000115020.16	rs311352	6	152790397	VIP	ENSG00000146469.12	39600	0.00105197		ENSG00000146469.12	Brain_Caudate_basal_ganglia
ENSG00000115020.16	rs17711860	9	99037824	TGFBR1	ENSG00000106799.12	66213	-0.000537308		ENSG00000106799.12	Brain_Caudate_basal_ganglia
ENSG00000115257.15	rs4875946	8	1875315	ARHGEF10	ENSG00000104728.15	51340	-0.00328563		ENSG00000104728.15	Brain_Caudate_basal_ganglia
ENSG00000116221.15	rs13198547	6	167304908	TTLL2	ENSG00000120440.13	20177	-0.168985		ENSG00000120440.13	Brain_Caudate_basal_ganglia
ENSG00000116221.15	rs7335057	13	48624556	CYSLTR2	ENSG00000152207.7	29154	-0.241978		ENSG00000152207.7	Brain_Caudate_basal_ganglia
ENSG00000116852.14	rs3904163	20	46276746	SLC35C2	ENSG00000080189.14	69233	0.397009		ENSG00000080189.14	Brain_Caudate_basal_ganglia
ENSG00000118894.14	rs10928666	2	138748201	NXPH2	ENSG00000144227.4	77430	-0.337971		ENSG00000144227.4	Brain_Caudate_basal_ganglia
ENSG00000118894.14	rs7560572	2	147503422	ACVR2A	ENSG00000121989.14	341094	0.290069		ENSG00000121989.14	Brain_Caudate_basal_ganglia
ENSG00000119729.11	rs7042866	9	90113108	LINC01508	ENSG00000231107.1	187793	-0.00309622		ENSG00000231107.1	Brain_Caudate_basal_ganglia
ENSG00000120057.4	rs831449	3	71119535	FOXP1	ENSG00000114861.18	164843	0.169099		ENSG00000114861.18	Brain_Caudate_basal_ganglia
ENSG00000120057.4	rs10520657	15	87571363	NTRK3	ENSG00000140538.16	288387	0.160965		ENSG00000140538.16	Brain_Caudate_basal_ganglia
ENSG00000120057.4	rs12594267	15	87683894	NTRK3	ENSG00000140538.16	175856	0.126624		ENSG00000140538.16	Brain_Caudate_basal_ganglia
ENSG00000120071.13	rs6715761	2	65870366	RP11-418H16.1	ENSG00000281920.1	247095	0.26135		ENSG00000281920.1	Brain_Caudate_basal_ganglia
ENSG00000122786.19	rs3736151	3	53225592	TKT	ENSG00000163931.15	886	0.213016	rs3736151	ENSG00000163931.15	Brain_Caudate_basal_ganglia
ENSG00000123892.11	rs6938615	6	150502185	PLEKHG1	ENSG00000120278.15	97697	0.396257		ENSG00000120278.15	Brain_Caudate_basal_ganglia
ENSG00000123892.11	rs9905566	17	27641274	LGALS9	ENSG00000168961.16	11477	0.270523	rs9905566	ENSG00000168961.16	Brain_Caudate_basal_ganglia
ENSG00000124786.9	rs8035060	15	81898313	MEX3B	ENSG00000183496.5	143464	-0.253854		ENSG00000183496.5	Brain_Caudate_basal_ganglia
ENSG00000124789.11	rs4435493	2	55222182	AC012358.7	ENSG00000203327.2	7796	-0.1779	rs4435493	ENSG00000162994.15	Brain_Caudate_basal_ganglia
ENSG00000124789.11	rs1368284	5	147248864	STK32A	ENSG00000169302.14	13902	-0.26851	rs1368284	ENSG00000169302.14	Brain_Caudate_basal_ganglia
ENSG00000125485.17	rs17270014	18	72532916	CBLN2	ENSG00000141668.9	3763	0.229038		ENSG00000141668.9	Brain_Caudate_basal_ganglia
ENSG00000125531.6	rs1042665	5	138566650	HSPA9	ENSG00000113013.12	11769	0.0192071		ENSG00000113013.12	Brain_Caudate_basal_ganglia
ENSG00000125531.6	rs6596445	5	138629620	CTNNA1	ENSG00000044115.20	18654	-0.0865997		ENSG00000044115.20	Brain_Caudate_basal_ganglia
ENSG00000125531.6	rs1651031	5	138651750	CTNNA1	ENSG00000044115.20	40784	0.0273983		ENSG00000044115.20	Brain_Caudate_basal_ganglia
ENSG00000125531.6	rs311606	5	138709551	AC034243.1	ENSG00000253404.1	34882	0.0195197	rs311606	ENSG00000253404.1	Brain_Caudate_basal_ganglia
ENSG00000125531.6	rs311606	5	138709551	AC034243.1	ENSG00000253404.1	34882	0.0195197	rs311606	ENSG00000120725.12	Brain_Caudate_basal_ganglia
ENSG00000125531.6	rs874115	5	138944367	SIL1	ENSG00000120725.12	2352	0.273541	rs874115	ENSG00000253404.1	Brain_Caudate_basal_ganglia
ENSG00000125531.6	rs874115	5	138944367	SIL1	ENSG00000120725.12	2352	0.273541	rs874115	ENSG00000120725.12	Brain_Caudate_basal_ganglia
ENSG00000125945.14	rs4667882	2	166377784	SCN7A	ENSG00000136546.13	25788	-9.21313e-07		ENSG00000136546.13	Brain_Caudate_basal_ganglia
ENSG00000125945.14	rs1010577	2	166385613	SCN7A	ENSG00000136546.13	17959	-1.12924e-06		ENSG00000136546.13	Brain_Caudate_basal_ganglia
ENSG00000126603.8	rs9844124	3	162712022	SPTSSB	ENSG00000196542.8	1367231	0.0033964		ENSG00000196542.8	Brain_Caudate_basal_ganglia
ENSG00000126603.8	rs9883543	3	162730030	SPTSSB	ENSG00000196542.8	1385239	0.00305587		ENSG00000196542.8	Brain_Caudate_basal_ganglia
ENSG00000126822.16	rs7716590	5	117088075	SEMA6A-AS2	ENSG00000249167.1	497101	-0.385439		ENSG00000249167.1	Brain_Caudate_basal_ganglia
ENSG00000127463.13	rs10023553	4	8011076	RP11-338K13.1	ENSG00000273267.1	11588	-0.100474		ENSG00000273267.1	Brain_Caudate_basal_ganglia
ENSG00000127463.13	rs773019	9	75161185	OSTF1	ENSG00000134996.11	72643	0.106213		ENSG00000134996.11	Brain_Caudate_basal_ganglia
ENSG00000127481.14	rs11107973	12	95308609	VEZT	ENSG00000028203.17	90864	-0.0901276		ENSG00000028203.17	Brain_Caudate_basal_ganglia
ENSG00000127481.14	rs10777685	12	95323489	VEZT	ENSG00000028203.17	105744	-0.104126		ENSG00000028203.17	Brain_Caudate_basal_ganglia
ENSG00000127481.14	rs11107979	12	95323721	VEZT	ENSG00000028203.17	105976	-0.0875789		ENSG00000028203.17	Brain_Caudate_basal_ganglia
ENSG00000128602.9	rs235343	21	44829837	PTTG1IP	ENSG00000183255.11	19747	0.268364		ENSG00000183255.11	Brain_Caudate_basal_ganglia
ENSG00000128602.9	rs9980195	21	44848868	PTTG1IP	ENSG00000183255.11	716	0.134106		ENSG00000183255.11	Brain_Caudate_basal_ganglia
ENSG00000128699.13	rs6961951	7	145665697	CNTNAP2	ENSG00000174469.19	450304	0.19465		ENSG00000174469.19	Brain_Caudate_basal_ganglia
ENSG00000128699.13	rs7998473	13	110794232	LINC00346	ENSG00000255874.2	69754	0.223284		ENSG00000255874.2	Brain_Caudate_basal_ganglia
ENSG00000128699.13	rs12592441	15	60138206	ANXA2	ENSG00000182718.16	208927	0.1707		ENSG00000182718.16	Brain_Caudate_basal_ganglia
ENSG00000130545.15	rs17531631	2	200359914	SPATS2L	ENSG00000196141.13	54034	-0.0660165		ENSG00000196141.13	Brain_Caudate_basal_ganglia
ENSG00000130545.15	rs3739118	2	200389046	SPATS2L	ENSG00000196141.13	83166	-0.282283		ENSG00000196141.13	Brain_Caudate_basal_ganglia
ENSG00000130545.15	rs6822628	4	164148204	RP11-218F10.3	ENSG00000273449.1	618434	-0.298352		ENSG00000273449.1	Brain_Caudate_basal_ganglia
ENSG00000130640.13	rs11571552	1	212618849	ATF3	ENSG00000162772.16	53516	-0.310457		ENSG00000162772.16	Brain_Caudate_basal_ganglia
ENSG00000132207.17	rs6943931	7	22370425	STEAP1B	ENSG00000105889.14	49018	0.415135		ENSG00000105889.14	Brain_Caudate_basal_ganglia
ENSG00000132466.18	rs12440798	15	79893998	ST20	ENSG00000180953.11	4841	-0.0555729	rs12440798	ENSG00000180953.11	Brain_Caudate_basal_ganglia
ENSG00000132466.18	rs2115540	15	79897966	ST20	ENSG00000180953.11	873	0.0197853	rs2115540	ENSG00000136371.10	Brain_Caudate_basal_ganglia
ENSG00000132466.18	rs2115540	15	79897966	ST20	ENSG00000180953.11	873	0.0197853	rs2115540	ENSG00000180953.11	Brain_Caudate_basal_ganglia
ENSG00000132466.18	rs2115540	15	79897966	ST20	ENSG00000180953.11	873	0.0197853	rs2115540	ENSG00000278600.1	Brain_Caudate_basal_ganglia
ENSG00000132466.18	rs4778733	15	79911064	ST20-AS1	ENSG00000259642.2	11706	-0.169833	rs4778733	ENSG00000180953.11	Brain_Caudate_basal_ganglia
ENSG00000132740.8	rs16857234	1	166513516	RP11-479J7.2	ENSG00000229588.1	178633	0.222962		ENSG00000229588.1	Brain_Caudate_basal_ganglia
ENSG00000133026.12	rs11614881	12	129636414	RP11-474D1.3	ENSG00000214039.8	397039	0.401727		ENSG00000214039.8	Brain_Caudate_basal_ganglia
ENSG00000133704.9	rs7717523	5	66303212	SREK1	ENSG00000153914.15	163242	-0.181501		ENSG00000153914.15	Brain_Caudate_basal_ganglia
ENSG00000134250.19	rs8074010	17	33031065	ASIC2	ENSG00000108684.14	17979	0.298184		ENSG00000108684.14	Brain_Caudate_basal_ganglia
ENSG00000134917.9	rs4598348	9	32343184	ACO1	ENSG00000122729.18	41418	0.157144		ENSG00000122729.18	Brain_Caudate_basal_ganglia
ENSG00000134917.9	rs10813814	9	32424895	DDX58	ENSG00000107201.9	30809	0.0778938		ENSG00000107201.9	Brain_Caudate_basal_ganglia
ENSG00000134917.9	rs13301653	9	137549196	MRPL41	ENSG00000182154.7	2002	0.0604618	rs13301653	ENSG00000130653.15	Brain_Caudate_basal_ganglia
ENSG00000134917.9	rs10110	9	137555130	DPH7	ENSG00000148399.12	227	0.0349925	rs10110	ENSG00000130653.15	Brain_Caudate_basal_ganglia
ENSG00000134917.9	rs10110	9	137555130	DPH7	ENSG00000148399.12	227	0.0349925	rs10110	ENSG00000197070.13	Brain_Caudate_basal_ganglia
ENSG00000134917.9	rs7024179	9	137692201	EHMT1	ENSG00000181090.19	73239	0.0286699	rs7024179	ENSG00000130653.15	Brain_Caudate_basal_ganglia
ENSG00000134917.9	rs7024179	9	137692201	EHMT1	ENSG00000181090.19	73239	0.0286699	rs7024179	ENSG00000197070.13	Brain_Caudate_basal_ganglia
ENSG00000134917.9	rs3934533	9	137800212	RP11-188C12.3	ENSG00000203987.2	73851	0.0167351	rs3934533	ENSG00000130653.15	Brain_Caudate_basal_ganglia
ENSG00000135898.9	rs1922134	10	63939180	REEP3	ENSG00000165476.13	417818	0.134909		ENSG00000165476.13	Brain_Caudate_basal_ganglia
ENSG00000135898.9	rs12283301	11	81494033	MIR4300HG	ENSG00000245832.6	385817	0.175772		ENSG00000245832.6	Brain_Caudate_basal_ganglia
ENSG00000135898.9	rs8018469	14	51803663	GNG2	ENSG00000186469.8	22531	0.15943		ENSG00000186469.8	Brain_Caudate_basal_ganglia
ENSG00000135898.9	rs12940303	17	31277844	OMG	ENSG00000126861.4	5832	0.149754	rs12940303	ENSG00000196712.17	Brain_Caudate_basal_ganglia
ENSG00000136918.7	rs4964087	12	64673409	GNS	ENSG00000135677.10	40035	-0.106275		ENSG00000135677.10	Brain_Caudate_basal_ganglia
ENSG00000136918.7	rs1511954	15	57406764	CGNL1	ENSG00000128849.10	30798	0.168306		ENSG00000128849.10	Brain_Caudate_basal_ganglia
ENSG00000136930.12	rs6591507	11	59175375	DTX4	ENSG00000110042.7	3946	-0.302282		ENSG00000110042.7	Brain_Caudate_basal_ganglia
ENSG00000137098.13	rs4964087	12	64673409	GNS	ENSG00000135677.10	40035	-0.00043215		ENSG00000135677.10	Brain_Caudate_basal_ganglia
ENSG00000137098.13	rs1664454	15	57390435	CGNL1	ENSG00000128849.10	14469	5.40354e-05		ENSG00000128849.10	Brain_Caudate_basal_ganglia
ENSG00000137098.13	rs1511954	15	57406764	CGNL1	ENSG00000128849.10	30798	0.000615477		ENSG00000128849.10	Brain_Caudate_basal_ganglia
ENSG00000137100.15	rs17543807	3	19572788	EFHB	ENSG00000163576.17	306683	0.403143		ENSG00000163576.17	Brain_Caudate_basal_ganglia
ENSG00000138735.15	rs940639	3	135123581	KY	ENSG00000174611.11	520444	0.324665		ENSG00000174611.11	Brain_Caudate_basal_ganglia
ENSG00000138735.15	rs750494	5	175159906	LINC01951	ENSG00000204754.3	240825	0.316398		ENSG00000204754.3	Brain_Caudate_basal_ganglia
ENSG00000139192.11	rs1337705	9	101792954	GRIN3A	ENSG00000198785.4	223602	0.172562		ENSG00000198785.4	Brain_Caudate_basal_ganglia
ENSG00000139722.6	rs1519067	8	59407870	RP11-25K19.1	ENSG00000167912.5	288662	0.418697		ENSG00000167912.5	Brain_Caudate_basal_ganglia
ENSG00000139835.13	rs3796407	4	23883088	PPARGC1A	ENSG00000109819.8	128048	-0.413893		ENSG00000109819.8	Brain_Caudate_basal_ganglia
ENSG00000140368.12	rs9300909	13	104305989	RP11-255P5.3	ENSG00000278445.1	1402651	0.243106		ENSG00000278445.1	Brain_Caudate_basal_ganglia
ENSG00000142330.19	rs10510457	3	16643151	PLCL2	ENSG00000154822.17	159499	-0.163785		ENSG00000154822.17	Brain_Caudate_basal_ganglia
ENSG00000142330.19	rs9811661	3	16658051	PLCL2	ENSG00000154822.17	144599	-0.116291		ENSG00000154822.17	Brain_Caudate_basal_ganglia
ENSG00000142330.19	rs12714927	3	16660278	PLCL2	ENSG00000154822.17	142372	-0.0220004		ENSG00000154822.17	Brain_Caudate_basal_ganglia
ENSG00000143355.15	rs1511954	15	57406764	CGNL1	ENSG00000128849.10	30798	0.334018		ENSG00000128849.10	Brain_Caudate_basal_ganglia
ENSG00000143479.15	rs12817342	12	122483903	ZCCHC8	ENSG00000033030.13	12304	0.415318		ENSG00000033030.13	Brain_Caudate_basal_ganglia
ENSG00000143627.17	rs3852883	19	6483454	TUBB4A	ENSG00000104833.11	10864	0.427953		ENSG00000104833.11	Brain_Caudate_basal_ganglia
ENSG00000145506.13	rs17726336	2	209369605	MAP2	ENSG00000078018.19	54452	0.12282		ENSG00000078018.19	Brain_Caudate_basal_ganglia
ENSG00000145506.13	rs7606091	2	209381198	MAP2	ENSG00000078018.19	42859	0.0836779		ENSG00000078018.19	Brain_Caudate_basal_ganglia
ENSG00000145506.13	rs2023635	22	19001507	DGCR9	ENSG00000273032.1	16326	-0.0956331	rs2023635	ENSG00000273164.1	Brain_Caudate_basal_ganglia
ENSG00000145506.13	rs2240112	22	19135562	DGCR14	ENSG00000100056.11	5284	-0.102207	rs2240112	ENSG00000273164.1	Brain_Caudate_basal_ganglia
ENSG00000145506.13	rs2240112	22	19135562	DGCR14	ENSG00000100056.11	5284	-0.102207	rs2240112	ENSG00000070413.19	Brain_Caudate_basal_ganglia
ENSG00000145506.13	rs12484548	22	19153477	LINC01311	ENSG00000260924.2	17917	0.0327876		ENSG00000260924.2	Brain_Caudate_basal_ganglia
ENSG00000145506.13	rs5993546	22	19157810	LINC01311	ENSG00000260924.2	13584	0.00951784		ENSG00000260924.2	Brain_Caudate_basal_ganglia
ENSG00000145715.14	rs2572023	7	99875063	TRIM4	ENSG00000146833.15	15349	-8.69094e-07		ENSG00000146833.15	Brain_Caudate_basal_ganglia
ENSG00000145715.14	rs2527927	7	99876804	TRIM4	ENSG00000146833.15	13608	4.84928e-07	rs2527927	ENSG00000146833.15	Brain_Caudate_basal_ganglia
ENSG00000145715.14	rs2527927	7	99876804	TRIM4	ENSG00000146833.15	13608	4.84928e-07	rs2527927	ENSG00000237640.1	Brain_Caudate_basal_ganglia
ENSG00000145715.14	rs2527927	7	99876804	TRIM4	ENSG00000146833.15	13608	4.84928e-07	rs2527927	ENSG00000242294.6	Brain_Caudate_basal_ganglia
ENSG00000145715.14	rs2527927	7	99876804	TRIM4	ENSG00000146833.15	13608	4.84928e-07	rs2527927	ENSG00000121716.20	Brain_Caudate_basal_ganglia
ENSG00000145715.14	rs2527927	7	99876804	TRIM4	ENSG00000146833.15	13608	4.84928e-07	rs2527927	ENSG00000085514.15	Brain_Caudate_basal_ganglia
ENSG00000145715.14	rs1133790	7	100020983	ZKSCAN1	ENSG00000106261.16	5412	2.16232e-07	rs1133790	ENSG00000160862.12	Brain_Caudate_basal_ganglia
ENSG00000145715.14	rs2307345	7	100095370	MCM7	ENSG00000166508.17	2642	4.92696e-07	rs2307345	ENSG00000146834.13	Brain_Caudate_basal_ganglia
ENSG00000145715.14	rs4134917	7	100107697	TAF6	ENSG00000106290.14	2250	-7.59888e-08	rs4134917	ENSG00000214309.4	Brain_Caudate_basal_ganglia
ENSG00000145715.14	rs6946768	7	100341241	PILRB	ENSG00000121716.20	10934	9.71292e-07	rs6946768	ENSG00000066923.17	Brain_Caudate_basal_ganglia
ENSG00000145715.14	rs6946768	7	100341241	PILRB	ENSG00000121716.20	10934	9.71292e-07	rs6946768	ENSG00000242294.6	Brain_Caudate_basal_ganglia
ENSG00000145715.14	rs6946768	7	100341241	PILRB	ENSG00000121716.20	10934	9.71292e-07	rs6946768	ENSG00000121716.20	Brain_Caudate_basal_ganglia
ENSG00000145715.14	rs6946768	7	100341241	PILRB	ENSG00000121716.20	10934	9.71292e-07	rs6946768	ENSG00000085514.15	Brain_Caudate_basal_ganglia
ENSG00000145715.14	rs6946768	7	100341241	PILRB	ENSG00000121716.20	10934	9.71292e-07	rs6946768	ENSG00000078487.17	Brain_Caudate_basal_ganglia
ENSG00000145715.14	rs6946768	7	100341241	PILRB	ENSG00000121716.20	10934	9.71292e-07	rs6946768	ENSG00000146834.13	Brain_Caudate_basal_ganglia
ENSG00000145715.14	rs6946768	7	100341241	PILRB	ENSG00000121716.20	10934	9.71292e-07	rs6946768	ENSG00000166924.8	Brain_Caudate_basal_ganglia
ENSG00000145715.14	rs11769886	7	100390182	ZCWPW1	ENSG00000078487.17	10670	1.3096e-06	rs11769886	ENSG00000242294.6	Brain_Caudate_basal_ganglia
ENSG00000145715.14	rs11769886	7	100390182	ZCWPW1	ENSG00000078487.17	10670	1.3096e-06	rs11769886	ENSG00000121716.20	Brain_Caudate_basal_ganglia
ENSG00000145715.14	rs11769886	7	100390182	ZCWPW1	ENSG00000078487.17	10670	1.3096e-06	rs11769886	ENSG00000085514.15	Brain_Caudate_basal_ganglia
ENSG00000145715.14	rs11769886	7	100390182	ZCWPW1	ENSG00000078487.17	10670	1.3096e-06	rs11769886	ENSG00000078487.17	Brain_Caudate_basal_ganglia
ENSG00000145715.14	rs11769886	7	100390182	ZCWPW1	ENSG00000078487.17	10670	1.3096e-06	rs11769886	ENSG00000146834.13	Brain_Caudate_basal_ganglia
ENSG00000145715.14	rs11769886	7	100390182	ZCWPW1	ENSG00000078487.17	10670	1.3096e-06	rs11769886	ENSG00000166924.8	Brain_Caudate_basal_ganglia
ENSG00000145715.14	rs7777462	7	100512701	RP11-44M6.1	ENSG00000225807.1	2985	1.35687e-06	rs7777462	ENSG00000242294.6	Brain_Caudate_basal_ganglia
ENSG00000145715.14	rs7777462	7	100512701	RP11-44M6.1	ENSG00000225807.1	2985	1.35687e-06	rs7777462	ENSG00000121716.20	Brain_Caudate_basal_ganglia
ENSG00000145715.14	rs7777462	7	100512701	RP11-44M6.1	ENSG00000225807.1	2985	1.35687e-06	rs7777462	ENSG00000085514.15	Brain_Caudate_basal_ganglia
ENSG00000145715.14	rs7777462	7	100512701	RP11-44M6.1	ENSG00000225807.1	2985	1.35687e-06	rs7777462	ENSG00000078487.17	Brain_Caudate_basal_ganglia
ENSG00000145715.14	rs7777462	7	100512701	RP11-44M6.1	ENSG00000225807.1	2985	1.35687e-06	rs7777462	ENSG00000146834.13	Brain_Caudate_basal_ganglia
ENSG00000145715.14	rs12216707	7	100548305	AGFG2	ENSG00000106351.12	9095	-1.53436e-06		ENSG00000106351.12	Brain_Caudate_basal_ganglia
ENSG00000145715.14	rs6970240	7	100552355	AGFG2	ENSG00000106351.12	13145	-6.85026e-07	rs6970240	ENSG00000205307.11	Brain_Caudate_basal_ganglia
ENSG00000145715.14	rs17855473	7	100561944	SAP25	ENSG00000205307.11	10283	4.44419e-07	rs17855473	ENSG00000213413.2	Brain_Caudate_basal_ganglia
ENSG00000145715.14	rs11761260	7	100562641	SAP25	ENSG00000205307.11	9586	-4.72718e-07	rs11761260	ENSG00000205307.11	Brain_Caudate_basal_ganglia
ENSG00000145715.14	rs2686815	7	100600248	PCOLCE	ENSG00000106333.12	1928	-1.71999e-07	rs2686815	ENSG00000184414.2	Brain_Caudate_basal_ganglia
ENSG00000152270.8	rs6929546	6	15049173	RP11-560J1.2	ENSG00000271888.1	194749	-0.119771		ENSG00000271888.1	Brain_Caudate_basal_ganglia
ENSG00000152270.8	rs7744623	6	15062740	RP11-560J1.2	ENSG00000271888.1	181182	-0.177448		ENSG00000271888.1	Brain_Caudate_basal_ganglia
ENSG00000152270.8	rs7252254	19	21504759	ZNF429	ENSG00000197013.9	804	-0.0699323	rs7252254	ENSG00000268119.5	Brain_Caudate_basal_ganglia
ENSG00000152270.8	rs7252254	19	21504759	ZNF429	ENSG00000197013.9	804	-0.0699323	rs7252254	ENSG00000268433.1	Brain_Caudate_basal_ganglia
ENSG00000153291.15	rs1551396	8	125567012	TRIB1	ENSG00000173334.3	136692	-0.0741323		ENSG00000173334.3	Brain_Caudate_basal_ganglia
ENSG00000153291.15	rs8056759	16	26540987	KDM8	ENSG00000155666.11	662507	-0.123225		ENSG00000155666.11	Brain_Caudate_basal_ganglia
ENSG00000154914.16	rs13303016	1	2015152	RP11-547D24.1	ENSG00000233542.1	1940	-0.294038	rs13303016	ENSG00000233542.1	Brain_Caudate_basal_ganglia
ENSG00000154914.16	rs9442614	1	2037392	PRKCZ	ENSG00000067606.16	13077	-0.0312159	rs9442614	ENSG00000233542.1	Brain_Caudate_basal_ganglia
ENSG00000154914.16	rs11988289	8	81156972	RP11-1149M10.2	ENSG00000253214.1	2694	-0.326605		ENSG00000253214.1	Brain_Caudate_basal_ganglia
ENSG00000156966.6	rs2824420	21	17654019	BTG3	ENSG00000154640.14	60367	-0.414365		ENSG00000154640.14	Brain_Caudate_basal_ganglia
ENSG00000159063.12	rs10513055	3	138732510	PIK3CB	ENSG00000051382.8	79812	-0.253542		ENSG00000051382.8	Brain_Caudate_basal_ganglia
ENSG00000160209.18	rs1016607	2	42744547	OXER1	ENSG00000162881.6	17933	-0.012515	rs1016607	ENSG00000162881.6	Brain_Caudate_basal_ganglia
ENSG00000160209.18	rs1016607	2	42744547	OXER1	ENSG00000162881.6	17933	-0.012515	rs1016607	ENSG00000162882.14	Brain_Caudate_basal_ganglia
ENSG00000160209.18	rs930421	2	42754099	OXER1	ENSG00000162881.6	8381	0.00300749	rs930421	ENSG00000162882.14	Brain_Caudate_basal_ganglia
ENSG00000160209.18	rs12617051	2	42786632	HAAO	ENSG00000162882.14	19544	-0.0413845	rs12617051	ENSG00000162881.6	Brain_Caudate_basal_ganglia
ENSG00000160209.18	rs12617051	2	42786632	HAAO	ENSG00000162882.14	19544	-0.0413845	rs12617051	ENSG00000162882.14	Brain_Caudate_basal_ganglia
ENSG00000160209.18	rs2278581	2	42793774	HAAO	ENSG00000162882.14	26686	-0.109037	rs2278581	ENSG00000162881.6	Brain_Caudate_basal_ganglia
ENSG00000160209.18	rs2278581	2	42793774	HAAO	ENSG00000162882.14	26686	-0.109037	rs2278581	ENSG00000162882.14	Brain_Caudate_basal_ganglia
ENSG00000160209.18	rs11883440	2	42896049	HAAO	ENSG00000162882.14	128961	-0.112861	rs11883440	ENSG00000162881.6	Brain_Caudate_basal_ganglia
ENSG00000160209.18	rs11883440	2	42896049	HAAO	ENSG00000162882.14	128961	-0.112861	rs11883440	ENSG00000162882.14	Brain_Caudate_basal_ganglia
ENSG00000162654.8	rs9837844	3	65429044	MAGI1	ENSG00000151276.23	75520	-0.270067		ENSG00000151276.23	Brain_Caudate_basal_ganglia
ENSG00000162654.8	rs6941319	6	157671223	SNX9	ENSG00000130340.15	29163	0.0261167		ENSG00000130340.15	Brain_Caudate_basal_ganglia
ENSG00000162654.8	rs2513941	8	102723196	KLF10	ENSG00000155090.14	74418	0.0994381		ENSG00000155090.14	Brain_Caudate_basal_ganglia
ENSG00000162654.8	rs13276015	8	102725155	KLF10	ENSG00000155090.14	76377	0.184507		ENSG00000155090.14	Brain_Caudate_basal_ganglia
ENSG00000162654.8	rs11988192	8	102738157	KB-1732A1.1	ENSG00000253669.3	67359	0.101718		ENSG00000253669.3	Brain_Caudate_basal_ganglia
ENSG00000162654.8	rs357893	18	49050848	DYM	ENSG00000141627.13	9375	0.231215		ENSG00000141627.13	Brain_Caudate_basal_ganglia
ENSG00000163918.10	rs12457104	18	46753916	RP11-687F6.5	ENSG00000274776.1	32782	-0.0620835		ENSG00000274776.1	Brain_Caudate_basal_ganglia
ENSG00000163918.10	rs10853547	18	46950585	KATNAL2	ENSG00000167216.16	33080	-0.0833508		ENSG00000167216.16	Brain_Caudate_basal_ganglia
ENSG00000163918.10	rs2571021	18	47057127	RP11-49K24.8	ENSG00000267724.1	48818	-0.0941626	rs2571021	ENSG00000078043.15	Brain_Caudate_basal_ganglia
ENSG00000164047.4	rs476378	11	131929631	NTM-AS1	ENSG00000224795.1	267501	-0.409164		ENSG00000224795.1	Brain_Caudate_basal_ganglia
ENSG00000164047.4	rs10894475	11	131936529	NTM-AS1	ENSG00000224795.1	274399	-0.00440072		ENSG00000224795.1	Brain_Caudate_basal_ganglia
ENSG00000164620.8	rs11236101	11	74418376	KCNE3	ENSG00000175538.10	36464	-0.214501		ENSG00000175538.10	Brain_Caudate_basal_ganglia
ENSG00000164620.8	rs12875434	13	22771189	LINC00621	ENSG00000262619.1	123466	-0.0559444		ENSG00000262619.1	Brain_Caudate_basal_ganglia
ENSG00000164620.8	rs7999435	13	22800039	LINC00621	ENSG00000262619.1	94616	-0.166847		ENSG00000262619.1	Brain_Caudate_basal_ganglia
ENSG00000165325.13	rs4964087	12	64673409	GNS	ENSG00000135677.10	40035	-1.76755e-07		ENSG00000135677.10	Brain_Caudate_basal_ganglia
ENSG00000165325.13	rs1664454	15	57390435	CGNL1	ENSG00000128849.10	14469	-8.15793e-07		ENSG00000128849.10	Brain_Caudate_basal_ganglia
ENSG00000165325.13	rs1511954	15	57406764	CGNL1	ENSG00000128849.10	30798	2.16687e-07		ENSG00000128849.10	Brain_Caudate_basal_ganglia
ENSG00000165383.11	rs4964087	12	64673409	GNS	ENSG00000135677.10	40035	-2.0331e-07		ENSG00000135677.10	Brain_Caudate_basal_ganglia
ENSG00000165383.11	rs1664454	15	57390435	CGNL1	ENSG00000128849.10	14469	-7.65834e-08		ENSG00000128849.10	Brain_Caudate_basal_ganglia
ENSG00000165383.11	rs1511954	15	57406764	CGNL1	ENSG00000128849.10	30798	5.05106e-07		ENSG00000128849.10	Brain_Caudate_basal_ganglia
ENSG00000165714.10	rs4318084	13	94446744	DCT	ENSG00000080166.15	9937	0.261598		ENSG00000080166.15	Brain_Caudate_basal_ganglia
ENSG00000166275.15	rs877316	5	19364614	CDH18	ENSG00000145526.11	108336	-0.140889		ENSG00000145526.11	Brain_Caudate_basal_ganglia
ENSG00000166275.15	rs1463321	6	67027909	RP3-525N10.2	ENSG00000230910.2	1602052	-0.206385		ENSG00000230910.2	Brain_Caudate_basal_ganglia
ENSG00000166275.15	rs7117365	11	56971203	LRRC55	ENSG00000183908.5	210543	0.220478		ENSG00000183908.5	Brain_Caudate_basal_ganglia
ENSG00000167555.13	rs17469269	5	166395565	TENM2	ENSG00000145934.16	889233	0.140066		ENSG00000145934.16	Brain_Caudate_basal_ganglia
ENSG00000167671.11	rs2540229	2	39716915	THUMPD2	ENSG00000138050.14	19389	0.190517		ENSG00000138050.14	Brain_Caudate_basal_ganglia
ENSG00000167671.11	rs10933168	2	227107160	COL4A3	ENSG00000169031.18	57404	-0.151933		ENSG00000169031.18	Brain_Caudate_basal_ganglia
ENSG00000167671.11	rs8074840	17	1771135	SMYD4	ENSG00000186532.11	8349	-0.200077	rs8074840	ENSG00000186532.11	Brain_Caudate_basal_ganglia
ENSG00000167858.12	rs1511954	15	57406764	CGNL1	ENSG00000128849.10	30798	0.00662048		ENSG00000128849.10	Brain_Caudate_basal_ganglia
ENSG00000168062.9	rs12128071	1	151832539	C2CD4D	ENSG00000225556.1	5279	0.365797		ENSG00000225556.1	Brain_Caudate_basal_ganglia
ENSG00000169248.12	rs2008975	21	44714775	UBE2G2	ENSG00000184787.18	53804	-0.399351		ENSG00000184787.18	Brain_Caudate_basal_ganglia
ENSG00000169660.15	rs519380	11	66641938	RBM4	ENSG00000173933.19	3322	-0.179592	rs519380	ENSG00000174165.7	Brain_Caudate_basal_ganglia
ENSG00000169660.15	rs519380	11	66641938	RBM4	ENSG00000173933.19	3322	-0.179592	rs519380	ENSG00000174080.10	Brain_Caudate_basal_ganglia
ENSG00000169660.15	rs519380	11	66641938	RBM4	ENSG00000173933.19	3322	-0.179592	rs519380	ENSG00000173992.8	Brain_Caudate_basal_ganglia
ENSG00000169750.8	rs767975	1	44891813	EIF2B3	ENSG00000070785.16	41292	-0.277208		ENSG00000070785.16	Brain_Caudate_basal_ganglia
ENSG00000169750.8	rs7561260	2	142965270	KYNU	ENSG00000115919.14	87773	-0.295614		ENSG00000115919.14	Brain_Caudate_basal_ganglia
ENSG00000169750.8	rs11706707	3	57804869	SLMAP	ENSG00000163681.14	49420	0.0834302	rs11706707	ENSG00000136068.14	Brain_Caudate_basal_ganglia
ENSG00000169750.8	rs268772	3	57951256	FLNB	ENSG00000136068.14	57143	0.0665422	rs268772	ENSG00000136068.14	Brain_Caudate_basal_ganglia
ENSG00000172260.14	rs9870523	3	59484654	FHIT	ENSG00000189283.9	264655	0.0148677		ENSG00000189283.9	Brain_Caudate_basal_ganglia
ENSG00000172260.14	rs11130714	3	59506926	FHIT	ENSG00000189283.9	242383	0.328758		ENSG00000189283.9	Brain_Caudate_basal_ganglia
ENSG00000172260.14	rs3843467	5	56560548	C5orf67	ENSG00000225940.5	48982	-0.217622		ENSG00000225940.5	Brain_Caudate_basal_ganglia
ENSG00000172260.14	rs1397312	15	83378831	SH3GL3	ENSG00000140600.16	68396	-0.26544		ENSG00000140600.16	Brain_Caudate_basal_ganglia
ENSG00000172349.17	rs1583148	2	79520499	AC010975.1	ENSG00000229385.1	26784	-0.092126		ENSG00000229385.1	Brain_Caudate_basal_ganglia
ENSG00000172349.17	rs6707658	2	79539577	AC010975.1	ENSG00000229385.1	45862	-0.0316129		ENSG00000229385.1	Brain_Caudate_basal_ganglia
ENSG00000172349.17	rs1972755	2	79557061	AC010975.1	ENSG00000229385.1	63346	-0.0156441		ENSG00000229385.1	Brain_Caudate_basal_ganglia
ENSG00000172349.17	rs2566542	2	79568235	AC010975.1	ENSG00000229385.1	74520	-0.0917478		ENSG00000229385.1	Brain_Caudate_basal_ganglia
ENSG00000172349.17	rs2685154	2	79588838	AC010975.1	ENSG00000229385.1	95123	-0.0759689		ENSG00000229385.1	Brain_Caudate_basal_ganglia
ENSG00000172349.17	rs2673570	8	132494857	HPYR1	ENSG00000253521.1	65640	0.0839692		ENSG00000253521.1	Brain_Caudate_basal_ganglia
ENSG00000172349.17	rs2673580	8	132506666	HPYR1	ENSG00000253521.1	53831	0.0336305		ENSG00000253521.1	Brain_Caudate_basal_ganglia
ENSG00000172349.17	rs2597376	8	132511398	HPYR1	ENSG00000253521.1	49099	0.0632474		ENSG00000253521.1	Brain_Caudate_basal_ganglia
ENSG00000172349.17	rs4963446	11	62007785	FTH1	ENSG00000167996.15	48068	-0.148096		ENSG00000167996.15	Brain_Caudate_basal_ganglia
ENSG00000172349.17	rs1939108	11	86862268	RP11-736K20.5	ENSG00000255471.1	29945	-0.121486		ENSG00000255471.1	Brain_Caudate_basal_ganglia
ENSG00000172349.17	rs8084412	18	68184970	TMX3	ENSG00000166479.9	488717	0.156057		ENSG00000166479.9	Brain_Caudate_basal_ganglia
ENSG00000172461.10	rs12881440	14	78006387	NRXN3	ENSG00000021645.18	163985	-0.309575		ENSG00000021645.18	Brain_Caudate_basal_ganglia
ENSG00000172461.10	rs17560094	19	43714769	IRGC	ENSG00000124449.6	1240	0.30975		ENSG00000124449.6	Brain_Caudate_basal_ganglia
ENSG00000172551.10	rs2459139	3	145731444	PLOD2	ENSG00000152952.11	337995	-0.0404358		ENSG00000152952.11	Brain_Caudate_basal_ganglia
ENSG00000172551.10	rs2687868	3	145746614	PLOD2	ENSG00000152952.11	322825	-0.0426057		ENSG00000152952.11	Brain_Caudate_basal_ganglia
ENSG00000172551.10	rs2673874	3	145764299	PLOD2	ENSG00000152952.11	305140	-0.0491721		ENSG00000152952.11	Brain_Caudate_basal_ganglia
ENSG00000172551.10	rs1523085	3	145772585	PLOD2	ENSG00000152952.11	296854	-0.0550613		ENSG00000152952.11	Brain_Caudate_basal_ganglia
ENSG00000173372.16	rs6776574	3	188141783	LPP-AS2	ENSG00000270959.1	9422	-0.235003		ENSG00000270959.1	Brain_Caudate_basal_ganglia
ENSG00000174844.14	rs1446927	2	237958417	UBE2F	ENSG00000184182.18	8409	-0.0502919	rs1446927	ENSG00000132330.16	Brain_Caudate_basal_ganglia
ENSG00000174844.14	rs1446927	2	237958417	UBE2F	ENSG00000184182.18	8409	-0.0502919	rs1446927	ENSG00000144488.14	Brain_Caudate_basal_ganglia
ENSG00000174844.14	rs2264132	2	238086035	ESPNL	ENSG00000144488.14	14121	-0.134327	rs2264132	ENSG00000132330.16	Brain_Caudate_basal_ganglia
ENSG00000174844.14	rs1511954	15	57406764	CGNL1	ENSG00000128849.10	30798	0.180809		ENSG00000128849.10	Brain_Caudate_basal_ganglia
ENSG00000175170.14	rs12022566	1	96409884	PTBP2	ENSG00000117569.18	311780	-0.0906278		ENSG00000117569.18	Brain_Caudate_basal_ganglia
ENSG00000175170.14	rs2208901	1	96476024	PTBP2	ENSG00000117569.18	245640	-0.0553344		ENSG00000117569.18	Brain_Caudate_basal_ganglia
ENSG00000175170.14	rs2477893	1	96566200	PTBP2	ENSG00000117569.18	155464	-0.0559558		ENSG00000117569.18	Brain_Caudate_basal_ganglia
ENSG00000175170.14	rs6673199	1	96618029	PTBP2	ENSG00000117569.18	103635	0.0138005		ENSG00000117569.18	Brain_Caudate_basal_ganglia
ENSG00000175170.14	rs12934399	16	6844474	RBFOX1	ENSG00000078328.19	825381	-0.138376		ENSG00000078328.19	Brain_Caudate_basal_ganglia
ENSG00000175170.14	rs171432	18	61084501	CDH20	ENSG00000101542.9	249080	-0.0704553		ENSG00000101542.9	Brain_Caudate_basal_ganglia
ENSG00000175170.14	rs41506748	18	61087107	CDH20	ENSG00000101542.9	246474	-0.0356643		ENSG00000101542.9	Brain_Caudate_basal_ganglia
ENSG00000175170.14	rs242685	18	61096553	CDH20	ENSG00000101542.9	237028	-0.0435599		ENSG00000101542.9	Brain_Caudate_basal_ganglia
ENSG00000175170.14	rs242710	18	61111446	CDH20	ENSG00000101542.9	222135	-0.0329118		ENSG00000101542.9	Brain_Caudate_basal_ganglia
ENSG00000175170.14	rs10513927	18	61114260	CDH20	ENSG00000101542.9	219321	0.048965		ENSG00000101542.9	Brain_Caudate_basal_ganglia
ENSG00000175170.14	rs242621	18	61118323	CDH20	ENSG00000101542.9	215258	-0.0208955		ENSG00000101542.9	Brain_Caudate_basal_ganglia
ENSG00000175170.14	rs154899	18	61130928	CDH20	ENSG00000101542.9	202653	-0.033513		ENSG00000101542.9	Brain_Caudate_basal_ganglia
ENSG00000175170.14	rs154935	18	61142084	CDH20	ENSG00000101542.9	191497	-0.0315861		ENSG00000101542.9	Brain_Caudate_basal_ganglia
ENSG00000176601.12	rs1511954	15	57406764	CGNL1	ENSG00000128849.10	30798	0.268533		ENSG00000128849.10	Brain_Caudate_basal_ganglia
ENSG00000176697.18	rs10991509	9	105057434	RP11-217B7.2	ENSG00000226334.1	129882	-0.438134		ENSG00000226334.1	Brain_Caudate_basal_ganglia
ENSG00000177409.11	rs12128071	1	151832539	C2CD4D	ENSG00000225556.1	5279	0.139234		ENSG00000225556.1	Brain_Caudate_basal_ganglia
ENSG00000177731.15	rs9986701	7	142837174	EPHB6	ENSG00000106123.11	17886	-0.130717		ENSG00000106123.11	Brain_Caudate_basal_ganglia
ENSG00000177731.15	rs8177105	7	142856027	EPHB6	ENSG00000106123.11	967	-0.218326		ENSG00000106123.11	Brain_Caudate_basal_ganglia
ENSG00000177731.15	rs10899600	11	79166383	TENM4	ENSG00000149256.15	513553	0.292465		ENSG00000149256.15	Brain_Caudate_basal_ganglia
ENSG00000178440.5	rs7704260	5	118375369	LINC02147	ENSG00000249797.1	450362	0.0846043		ENSG00000249797.1	Brain_Caudate_basal_ganglia
ENSG00000178440.5	rs1275	7	1587996	PSMG3-AS1	ENSG00000230487.7	17924	-0.13893		ENSG00000230487.7	Brain_Caudate_basal_ganglia
ENSG00000178440.5	rs7482596	11	419167	ANO9	ENSG00000185101.12	905	-0.0958647	rs7482596	ENSG00000185187.12	Brain_Caudate_basal_ganglia
ENSG00000178440.5	rs6598023	11	424291	ANO9	ENSG00000185101.12	6029	-0.104484		ENSG00000185101.12	Brain_Caudate_basal_ganglia
ENSG00000178440.5	rs10794324	11	428489	ANO9	ENSG00000185101.12	10227	-0.07433		ENSG00000185101.12	Brain_Caudate_basal_ganglia
ENSG00000178440.5	rs200885	20	1787250	RP5-968J1.1	ENSG00000230839.1	16765	0.0482942		ENSG00000230839.1	Brain_Caudate_basal_ganglia
ENSG00000178531.5	rs12867076	13	23447557	LINC00327	ENSG00000232977.6	19013	-0.262513		ENSG00000232977.6	Brain_Caudate_basal_ganglia
ENSG00000179399.14	rs8074010	17	33031065	ASIC2	ENSG00000108684.14	17979	0.0603983		ENSG00000108684.14	Brain_Caudate_basal_ganglia
ENSG00000180376.16	rs4390721	2	126795104	GYPC	ENSG00000136732.14	139172	0.130045		ENSG00000136732.14	Brain_Caudate_basal_ganglia
ENSG00000180376.16	rs12291214	11	125024690	SLC37A2	ENSG00000134955.11	38376	-0.159865		ENSG00000134955.11	Brain_Caudate_basal_ganglia
ENSG00000180376.16	rs2639110	12	69990725	LINC01481	ENSG00000257815.5	86693	-0.2098		ENSG00000257815.5	Brain_Caudate_basal_ganglia
ENSG00000180376.16	rs7277698	21	18977893	CHODL	ENSG00000154645.13	1076631	-0.21491		ENSG00000154645.13	Brain_Caudate_basal_ganglia
ENSG00000183891.5	rs4651201	1	184331583	RP11-382D12.2	ENSG00000271387.1	54169	-0.198708		ENSG00000271387.1	Brain_Caudate_basal_ganglia
ENSG00000183891.5	rs9682322	3	32354448	CMTM7	ENSG00000153551.13	37222	0.0385949		ENSG00000153551.13	Brain_Caudate_basal_ganglia
ENSG00000183891.5	rs4955145	3	32356891	CMTM7	ENSG00000153551.13	34779	0.0724944		ENSG00000153551.13	Brain_Caudate_basal_ganglia
ENSG00000183891.5	rs4396274	11	15439570	RP11-396O20.2	ENSG00000254645.1	262392	-0.220911		ENSG00000254645.1	Brain_Caudate_basal_ganglia
ENSG00000183955.12	rs10873780	1	86410548	CLCA2	ENSG00000137975.7	13537	0.122064		ENSG00000137975.7	Brain_Caudate_basal_ganglia
ENSG00000183955.12	rs3765975	1	86427136	CLCA2	ENSG00000137975.7	3051	0.0392506		ENSG00000137975.7	Brain_Caudate_basal_ganglia
ENSG00000183955.12	rs1931363	1	86432874	CLCA2	ENSG00000137975.7	8789	0.0298353		ENSG00000137975.7	Brain_Caudate_basal_ganglia
ENSG00000183955.12	rs17508843	2	85647722	SFTPB	ENSG00000168878.16	9591	-0.0995273		ENSG00000168878.16	Brain_Caudate_basal_ganglia
ENSG00000183955.12	rs2040349	2	85662402	SFTPB	ENSG00000168878.16	5089	-0.0493603	rs2040349	ENSG00000115486.11	Brain_Caudate_basal_ganglia
ENSG00000183955.12	rs7600304	2	122767818	TSN	ENSG00000211460.11	1030716	-0.174453		ENSG00000211460.11	Brain_Caudate_basal_ganglia
ENSG00000183955.12	rs4981693	14	29211125	PRKD1	ENSG00000184304.14	365353	-0.132435		ENSG00000184304.14	Brain_Caudate_basal_ganglia
ENSG00000183955.12	rs1397266	18	50925937	ELAC1	ENSG00000141642.8	42053	-0.160103		ENSG00000141642.8	Brain_Caudate_basal_ganglia
ENSG00000183955.12	rs2241046	22	17105581	CECR6	ENSG00000183307.3	10717	-0.0810866	rs2241046	ENSG00000235478.4	Brain_Caudate_basal_ganglia
ENSG00000183955.12	rs5747004	22	17133121	HDHD5	ENSG00000069998.12	4389	-0.0821116	rs5747004	ENSG00000235478.4	Brain_Caudate_basal_ganglia
ENSG00000183955.12	rs5994175	22	17137252	HDHD5	ENSG00000069998.12	258	0.0293005		ENSG00000069998.12	Brain_Caudate_basal_ganglia
ENSG00000184224.3	rs9371533	6	149889545	RAET1E	ENSG00000164520.11	6171	0.166051	rs9371533	ENSG00000231760.4	Brain_Caudate_basal_ganglia
ENSG00000184224.3	rs9371533	6	149889545	RAET1E	ENSG00000164520.11	6171	0.166051	rs9371533	ENSG00000268592.3	Brain_Caudate_basal_ganglia
ENSG00000184224.3	rs9371533	6	149889545	RAET1E	ENSG00000164520.11	6171	0.166051	rs9371533	ENSG00000203722.7	Brain_Caudate_basal_ganglia
ENSG00000184224.3	rs17748069	6	149912567	RAET1G	ENSG00000203722.7	4310	-0.117137	rs17748069	ENSG00000231760.4	Brain_Caudate_basal_ganglia
ENSG00000184224.3	rs17748069	6	149912567	RAET1G	ENSG00000203722.7	4310	-0.117137	rs17748069	ENSG00000268592.3	Brain_Caudate_basal_ganglia
ENSG00000184224.3	rs17748069	6	149912567	RAET1G	ENSG00000203722.7	4310	-0.117137	rs17748069	ENSG00000203722.7	Brain_Caudate_basal_ganglia
ENSG00000184224.3	rs11702684	21	46352554	PCNT	ENSG00000160299.16	28433	0.237964		ENSG00000160299.16	Brain_Caudate_basal_ganglia
ENSG00000185905.3	rs2798122	1	48578457	AGBL4	ENSG00000186094.16	45603	-0.286211		ENSG00000186094.16	Brain_Caudate_basal_ganglia
ENSG00000186074.18	rs17204725	3	151899785	SUCNR1	ENSG00000198829.6	26143	-0.281331		ENSG00000198829.6	Brain_Caudate_basal_ganglia
ENSG00000186105.7	rs1265110	6	31151645	TCF19	ENSG00000137310.11	6896	-0.153676	rs1265110	ENSG00000206344.7	Brain_Caudate_basal_ganglia
ENSG00000186105.7	rs12590226	14	57973246	C14orf37	ENSG00000139971.15	26488	-0.193009		ENSG00000139971.15	Brain_Caudate_basal_ganglia
ENSG00000186105.7	rs459513	21	20754792	LINC00320	ENSG00000224924.6	12203	-0.0652509		ENSG00000224924.6	Brain_Caudate_basal_ganglia
ENSG00000186105.7	rs6517997	21	20778274	LINC00320	ENSG00000224924.6	35685	-0.176773		ENSG00000224924.6	Brain_Caudate_basal_ganglia
ENSG00000196812.4	rs7672905	4	66018492	EPHA5-AS1	ENSG00000250846.6	347997	-0.336023		ENSG00000250846.6	Brain_Caudate_basal_ganglia
ENSG00000197102.10	rs1350038	4	139823445	MAML3	ENSG00000196782.12	106693	0.141848		ENSG00000196782.12	Brain_Caudate_basal_ganglia
ENSG00000197102.10	rs11100297	4	139832779	MAML3	ENSG00000196782.12	116027	0.286375		ENSG00000196782.12	Brain_Caudate_basal_ganglia
ENSG00000197251.3	rs4542832	2	67554196	ETAA1	ENSG00000143971.7	156878	-0.0843602		ENSG00000143971.7	Brain_Caudate_basal_ganglia
ENSG00000197251.3	rs6732490	2	67633678	ETAA1	ENSG00000143971.7	236360	-0.0525431		ENSG00000143971.7	Brain_Caudate_basal_ganglia
ENSG00000197251.3	rs2775130	13	78091918	RP11-318G21.4	ENSG00000233379.1	152757	0.0870447		ENSG00000233379.1	Brain_Caudate_basal_ganglia
ENSG00000197251.3	rs1556267	13	78106285	RP11-318G21.4	ENSG00000233379.1	167124	0.0917312		ENSG00000233379.1	Brain_Caudate_basal_ganglia
ENSG00000197251.3	rs2585509	13	78118746	RP11-318G21.4	ENSG00000233379.1	179585	0.0610393		ENSG00000233379.1	Brain_Caudate_basal_ganglia
ENSG00000197580.11	rs1552074	3	51370620	MANF	ENSG00000145050.15	14426	-0.17855	rs1552074	ENSG00000164081.12	Brain_Caudate_basal_ganglia
ENSG00000197580.11	rs12432262	14	79280700	DIO2	ENSG00000211448.11	916826	-0.0861064		ENSG00000211448.11	Brain_Caudate_basal_ganglia
ENSG00000197580.11	rs4899738	14	79293644	DIO2	ENSG00000211448.11	903882	-0.128521		ENSG00000211448.11	Brain_Caudate_basal_ganglia
ENSG00000198944.5	rs9548115	13	37946007	LINC00571	ENSG00000223685.5	104809	0.16613		ENSG00000223685.5	Brain_Caudate_basal_ganglia
ENSG00000198944.5	rs2255148	13	37977498	LINC00571	ENSG00000223685.5	73318	-0.0537229	rs2255148	ENSG00000223685.5	Brain_Caudate_basal_ganglia
ENSG00000198944.5	rs9548145	13	37992872	LINC00571	ENSG00000223685.5	57944	0.0688076	rs9548145	ENSG00000223685.5	Brain_Caudate_basal_ganglia
ENSG00000198944.5	rs4640267	18	58055736	NEDD4L	ENSG00000049759.17	11370	0.202643		ENSG00000049759.17	Brain_Caudate_basal_ganglia
ENSG00000204967.10	rs16906808	8	137147592	RP11-431D12.1	ENSG00000253839.1	658145	0.215453		ENSG00000253839.1	Brain_Caudate_basal_ganglia
ENSG00000204967.10	rs10839553	11	6329561	PRKCDBP	ENSG00000170955.9	10616	-0.221575	rs10839553	ENSG00000170955.9	Brain_Caudate_basal_ganglia
ENSG00000204967.10	rs4770056	13	20564487	RP11-476H16.1	ENSG00000277020.4	220	-0.117656		ENSG00000277020.4	Brain_Caudate_basal_ganglia
ENSG00000204967.10	rs7334222	13	20585419	IFT88	ENSG00000032742.17	18351	-0.109559	rs7334222	ENSG00000032742.17	Brain_Caudate_basal_ganglia
ENSG00000205268.10	rs2866943	20	42079239	PTPRT	ENSG00000196090.12	6488	-0.148936		ENSG00000196090.12	Brain_Caudate_basal_ganglia
ENSG00000205268.10	rs6065433	20	42088439	PTPRT	ENSG00000196090.12	15688	-0.0483064		ENSG00000196090.12	Brain_Caudate_basal_ganglia
ENSG00000205268.10	rs6065434	20	42091313	PTPRT	ENSG00000196090.12	18562	-0.0542828		ENSG00000196090.12	Brain_Caudate_basal_ganglia
ENSG00000205268.10	rs6130038	20	42110834	PTPRT	ENSG00000196090.12	38083	-0.0305999		ENSG00000196090.12	Brain_Caudate_basal_ganglia
ENSG00000213533.11	rs12321556	12	122760056	DENR	ENSG00000139726.10	7283	-0.117433		ENSG00000139726.10	Brain_Caudate_basal_ganglia
ENSG00000213533.11	rs6488868	12	123315427	SBNO1	ENSG00000139697.13	26319	0.173354	rs6488868	ENSG00000235423.8	Brain_Caudate_basal_ganglia
ENSG00000213619.9	rs7180727	15	60707834	RP11-219B17.3	ENSG00000273958.1	114708	6.72467e-07		ENSG00000273958.1	Brain_Caudate_basal_ganglia
ENSG00000214534.5	rs12435570	14	85415225	RP11-497E19.1	ENSG00000205562.2	109206	-0.393011		ENSG00000205562.2	Brain_Caudate_basal_ganglia
ENSG00000218336.8	rs9360664	6	73331701	KHDC3L	ENSG00000203908.3	30975	0.0185206		ENSG00000203908.3	Brain_Caudate_basal_ganglia
ENSG00000218336.8	rs674708	6	73507555	EEF1A1	ENSG00000156508.17	8194	-0.158625		ENSG00000156508.17	Brain_Caudate_basal_ganglia
ENSG00000218336.8	rs79137	22	27261546	CTA-929C8.8	ENSG00000230051.1	70240	-0.236216		ENSG00000230051.1	Brain_Caudate_basal_ganglia
ENSG00000224596.7	rs790003	3	194620598	AC046143.3	ENSG00000229334.1	12324	-0.210392		ENSG00000229334.1	Brain_Caudate_basal_ganglia
ENSG00000224596.7	rs845784	20	26212019	RP4-760C5.3	ENSG00000231081.1	203229	0.229654	rs845784	ENSG00000125804.13	Brain_Caudate_basal_ganglia
ENSG00000224790.2	rs496886	1	119655062	PHGDH	ENSG00000092621.11	4735	-0.0857964		ENSG00000092621.11	Brain_Caudate_basal_ganglia
ENSG00000224790.2	rs380155	1	119656566	PHGDH	ENSG00000092621.11	3231	-0.0647011		ENSG00000092621.11	Brain_Caudate_basal_ganglia
ENSG00000224790.2	rs1441010	1	119758809	PHGDH	ENSG00000092621.11	99012	0.128096		ENSG00000092621.11	Brain_Caudate_basal_ganglia
ENSG00000224924.6	rs6496188	15	96811150	RP11-522B15.3	ENSG00000259275.2	456914	0.145697		ENSG00000259275.2	Brain_Caudate_basal_ganglia
ENSG00000224924.6	rs7182555	15	96833534	RP11-522B15.3	ENSG00000259275.2	479298	0.047542		ENSG00000259275.2	Brain_Caudate_basal_ganglia
ENSG00000225032.5	rs10491244	5	82420208	ATP6AP1L	ENSG00000205464.11	140747	1.96361e-06		ENSG00000205464.11	Brain_Caudate_basal_ganglia
ENSG00000225032.5	rs17790400	5	82426019	ATP6AP1L	ENSG00000205464.11	146558	2.15172e-06		ENSG00000205464.11	Brain_Caudate_basal_ganglia
ENSG00000225032.5	rs11738254	5	82572707	LINC01338	ENSG00000281327.1	278156	1.89166e-06		ENSG00000281327.1	Brain_Caudate_basal_ganglia
ENSG00000225526.4	rs876305	7	24718946	DFNA5	ENSG00000105928.13	20594	0.232217	rs876305	ENSG00000105928.13	Brain_Caudate_basal_ganglia
ENSG00000225526.4	rs2521769	7	24741942	DFNA5	ENSG00000105928.13	43590	0.0143452	rs2521769	ENSG00000105928.13	Brain_Caudate_basal_ganglia
ENSG00000225880.5	rs4428484	6	170593021	PDCD2	ENSG00000071994.10	17727	0.475528		ENSG00000071994.10	Brain_Caudate_basal_ganglia
ENSG00000226355.1	rs9612371	22	23529638	IGLL1	ENSG00000128322.6	43486	0.250689		ENSG00000128322.6	Brain_Caudate_basal_ganglia
ENSG00000227512.1	rs12268123	10	2146870	ADARB2-AS1	ENSG00000205696.4	620234	-0.253658		ENSG00000205696.4	Brain_Caudate_basal_ganglia
ENSG00000227512.1	rs12780291	10	2146961	ADARB2-AS1	ENSG00000205696.4	620325	0.03298		ENSG00000205696.4	Brain_Caudate_basal_ganglia
ENSG00000227512.1	rs7074044	10	123093399	BUB3	ENSG00000154473.17	60877	-0.177055		ENSG00000154473.17	Brain_Caudate_basal_ganglia
ENSG00000227512.1	rs5752553	22	27466808	CTA-929C8.8	ENSG00000230051.1	135022	-0.192956		ENSG00000230051.1	Brain_Caudate_basal_ganglia
ENSG00000227888.4	rs17126766	1	64613868	RAVER2	ENSG00000162437.14	131226	-0.0428634		ENSG00000162437.14	Brain_Caudate_basal_ganglia
ENSG00000227888.4	rs9435409	1	106238990	PRMT6	ENSG00000198890.7	817688	-0.00400356		ENSG00000198890.7	Brain_Caudate_basal_ganglia
ENSG00000227888.4	rs6677596	1	216930873	ESRRG	ENSG00000196482.16	427628	-0.0427691		ENSG00000196482.16	Brain_Caudate_basal_ganglia
ENSG00000227888.4	rs17163487	1	222787411	RP11-452F19.3	ENSG00000228106.5	27610	-0.030138		ENSG00000228106.5	Brain_Caudate_basal_ganglia
ENSG00000227888.4	rs7582396	2	11524223	GREB1	ENSG00000196208.13	41883	0.024487		ENSG00000196208.13	Brain_Caudate_basal_ganglia
ENSG00000227888.4	rs35417544	2	11540277	GREB1	ENSG00000196208.13	57937	0.018964		ENSG00000196208.13	Brain_Caudate_basal_ganglia
ENSG00000227888.4	rs12621012	2	77479484	LRRTM4	ENSG00000176204.13	731766	0.0119114		ENSG00000176204.13	Brain_Caudate_basal_ganglia
ENSG00000227888.4	rs6749867	2	77495128	LRRTM4	ENSG00000176204.13	747410	0.0160838		ENSG00000176204.13	Brain_Caudate_basal_ganglia
ENSG00000227888.4	rs12479320	2	121360162	CLASP1	ENSG00000074054.17	22387	0.0856322		ENSG00000074054.17	Brain_Caudate_basal_ganglia
ENSG00000227888.4	rs7557276	2	121561443	RP11-204L24.2	ENSG00000265451.1	31022	-0.0423918		ENSG00000265451.1	Brain_Caudate_basal_ganglia
ENSG00000227888.4	rs7583961	2	220023940	RP11-256I23.3	ENSG00000267919.1	378851	-0.0589443		ENSG00000267919.1	Brain_Caudate_basal_ganglia
ENSG00000227888.4	rs13029275	2	220036254	RP11-256I23.3	ENSG00000267919.1	391165	-0.0554936		ENSG00000267919.1	Brain_Caudate_basal_ganglia
ENSG00000227888.4	rs13098257	3	133597159	TOPBP1	ENSG00000163781.12	1015	-0.0318694		ENSG00000163781.12	Brain_Caudate_basal_ganglia
ENSG00000227888.4	rs11951225	5	1129631	CTD-3080P12.3	ENSG00000249201.2	43509	0.00169209		ENSG00000249201.2	Brain_Caudate_basal_ganglia
ENSG00000227888.4	rs4594899	5	1132101	CTD-3080P12.3	ENSG00000249201.2	41039	-0.0475866		ENSG00000249201.2	Brain_Caudate_basal_ganglia
ENSG00000227888.4	rs9504016	6	480107	EXOC2	ENSG00000112685.13	5025	0.0450882		ENSG00000112685.13	Brain_Caudate_basal_ganglia
ENSG00000227888.4	rs1455180	9	3775583	GLIS3	ENSG00000107249.21	48543	0.0363199		ENSG00000107249.21	Brain_Caudate_basal_ganglia
ENSG00000227888.4	rs11009149	10	19255056	MALRD1	ENSG00000204740.10	206286	0.00961949		ENSG00000204740.10	Brain_Caudate_basal_ganglia
ENSG00000227888.4	rs7910000	10	21297438	NEBL-AS1	ENSG00000231920.1	123085	-0.0205688		ENSG00000231920.1	Brain_Caudate_basal_ganglia
ENSG00000227888.4	rs7098785	10	96658173	PIK3AP1	ENSG00000155629.14	64862	0.0619476		ENSG00000155629.14	Brain_Caudate_basal_ganglia
ENSG00000227888.4	rs1992055	10	96667686	PIK3AP1	ENSG00000155629.14	74375	-0.0528517		ENSG00000155629.14	Brain_Caudate_basal_ganglia
ENSG00000227888.4	rs17801265	12	2489449	CACNA1C-AS2	ENSG00000256271.1	179050	-0.0454147		ENSG00000256271.1	Brain_Caudate_basal_ganglia
ENSG00000227888.4	rs10877775	12	61980104	FAM19A2	ENSG00000198673.10	271846	0.0160301		ENSG00000198673.10	Brain_Caudate_basal_ganglia
ENSG00000227888.4	rs9579122	13	27895815	ATP5EP2	ENSG00000180389.6	49390	-0.0230813		ENSG00000180389.6	Brain_Caudate_basal_ganglia
ENSG00000227888.4	rs9300653	13	101160927	NALCN	ENSG00000102452.15	107152	0.00971338		ENSG00000102452.15	Brain_Caudate_basal_ganglia
ENSG00000227888.4	rs594524	13	101161286	NALCN	ENSG00000102452.15	107511	-0.00499221		ENSG00000102452.15	Brain_Caudate_basal_ganglia
ENSG00000227888.4	rs9582457	13	101168107	NALCN	ENSG00000102452.15	114332	0.0137797		ENSG00000102452.15	Brain_Caudate_basal_ganglia
ENSG00000227888.4	rs3916905	13	101170083	NALCN	ENSG00000102452.15	116308	0.0255977		ENSG00000102452.15	Brain_Caudate_basal_ganglia
ENSG00000227888.4	rs9585648	13	101184292	NALCN	ENSG00000102452.15	130517	0.0074771		ENSG00000102452.15	Brain_Caudate_basal_ganglia
ENSG00000227888.4	rs1318191	13	101185737	NALCN	ENSG00000102452.15	131962	-0.00878926		ENSG00000102452.15	Brain_Caudate_basal_ganglia
ENSG00000227888.4	rs9513874	13	101237166	NALCN	ENSG00000102452.15	183391	-0.000161618		ENSG00000102452.15	Brain_Caudate_basal_ganglia
ENSG00000227888.4	rs9514773	13	107977937	RP11-346C4.3	ENSG00000274718.1	107555	0.050423		ENSG00000274718.1	Brain_Caudate_basal_ganglia
ENSG00000227888.4	rs16956170	17	6703257	SLC13A5	ENSG00000141485.16	18320	-0.0241544		ENSG00000141485.16	Brain_Caudate_basal_ganglia
ENSG00000227888.4	rs218676	17	6703699	SLC13A5	ENSG00000141485.16	18762	-0.0346273		ENSG00000141485.16	Brain_Caudate_basal_ganglia
ENSG00000227888.4	rs16959888	17	16633893	ZNF624	ENSG00000197566.9	13157	-0.0241015		ENSG00000197566.9	Brain_Caudate_basal_ganglia
ENSG00000227888.4	rs4792831	17	46129299	KANSL1-AS1	ENSG00000214401.4	64276	-0.0362801	rs4792831	ENSG00000266918.1	Brain_Caudate_basal_ganglia
ENSG00000227888.4	rs4792831	17	46129299	KANSL1-AS1	ENSG00000214401.4	64276	-0.0362801	rs4792831	ENSG00000176681.14	Brain_Caudate_basal_ganglia
ENSG00000227888.4	rs4792831	17	46129299	KANSL1-AS1	ENSG00000214401.4	64276	-0.0362801	rs4792831	ENSG00000228696.8	Brain_Caudate_basal_ganglia
ENSG00000227888.4	rs4792831	17	46129299	KANSL1-AS1	ENSG00000214401.4	64276	-0.0362801	rs4792831	ENSG00000260075.1	Brain_Caudate_basal_ganglia
ENSG00000227888.4	rs2067534	18	79253918	NFATC1	ENSG00000131196.17	141937	-0.0426992		ENSG00000131196.17	Brain_Caudate_basal_ganglia
ENSG00000227888.4	rs3760903	19	4011267	PIAS4	ENSG00000105229.6	3622	0.0215609		ENSG00000105229.6	Brain_Caudate_basal_ganglia
ENSG00000227888.4	rs995636	20	7028177	BMP2	ENSG00000125845.6	260514	0.00294487		ENSG00000125845.6	Brain_Caudate_basal_ganglia
ENSG00000227888.4	rs6125186	20	47953547	SULF2	ENSG00000196562.14	296636	0.0674612		ENSG00000196562.14	Brain_Caudate_basal_ganglia
ENSG00000228696.8	rs2937551	5	36519425	SLC1A3	ENSG00000079215.13	86929	0.273603		ENSG00000079215.13	Brain_Caudate_basal_ganglia
ENSG00000228696.8	rs2473127	6	144266102	UTRN	ENSG00000152818.18	19598	-0.0726917		ENSG00000152818.18	Brain_Caudate_basal_ganglia
ENSG00000228696.8	rs11965388	6	144393553	UTRN	ENSG00000152818.18	107853	-0.186978		ENSG00000152818.18	Brain_Caudate_basal_ganglia
ENSG00000228696.8	rs9399478	6	144530854	UTRN	ENSG00000152818.18	245154	0.0201179		ENSG00000152818.18	Brain_Caudate_basal_ganglia
ENSG00000228696.8	rs1534443	6	144548649	UTRN	ENSG00000152818.18	262949	-0.185199		ENSG00000152818.18	Brain_Caudate_basal_ganglia
ENSG00000228696.8	rs951573	6	144624694	UTRN	ENSG00000152818.18	338994	-0.0054025		ENSG00000152818.18	Brain_Caudate_basal_ganglia
ENSG00000228696.8	rs6927442	6	144757558	UTRN	ENSG00000152818.18	471858	-0.253626	rs6927442	ENSG00000152818.18	Brain_Caudate_basal_ganglia
ENSG00000230082.1	rs4975636	5	1388510	LINC01511	ENSG00000250584.2	24929	-0.262092		ENSG00000250584.2	Brain_Caudate_basal_ganglia
ENSG00000231969.1	rs2305035	3	105720182	CBLB	ENSG00000114423.18	64722	-0.075503		ENSG00000114423.18	Brain_Caudate_basal_ganglia
ENSG00000231969.1	rs9859953	3	105736522	CBLB	ENSG00000114423.18	81062	-0.162682		ENSG00000114423.18	Brain_Caudate_basal_ganglia
ENSG00000231969.1	rs7775228	6	32690302	HLA-DQB1-AS1	ENSG00000223534.1	29948	-0.186686		ENSG00000223534.1	Brain_Caudate_basal_ganglia
ENSG00000231969.1	rs1518358	6	117795319	SLC35F1	ENSG00000196376.10	112206	-0.0910579		ENSG00000196376.10	Brain_Caudate_basal_ganglia
ENSG00000231969.1	rs9320622	6	117981109	SLC35F1	ENSG00000196376.10	73584	-0.149275		ENSG00000196376.10	Brain_Caudate_basal_ganglia
ENSG00000231969.1	rs878918	17	45954230	STH	ENSG00000256762.1	45019	0.175945	rs878918	ENSG00000214425.7	Brain_Caudate_basal_ganglia
ENSG00000231969.1	rs878918	17	45954230	STH	ENSG00000256762.1	45019	0.175945	rs878918	ENSG00000263503.1	Brain_Caudate_basal_ganglia
ENSG00000231969.1	rs878918	17	45954230	STH	ENSG00000256762.1	45019	0.175945	rs878918	ENSG00000204650.14	Brain_Caudate_basal_ganglia
ENSG00000231969.1	rs878918	17	45954230	STH	ENSG00000256762.1	45019	0.175945	rs878918	ENSG00000186868.15	Brain_Caudate_basal_ganglia
ENSG00000231969.1	rs878918	17	45954230	STH	ENSG00000256762.1	45019	0.175945	rs878918	ENSG00000279685.2	Brain_Caudate_basal_ganglia
ENSG00000231969.1	rs878918	17	45954230	STH	ENSG00000256762.1	45019	0.175945	rs878918	ENSG00000176681.14	Brain_Caudate_basal_ganglia
ENSG00000231969.1	rs878918	17	45954230	STH	ENSG00000256762.1	45019	0.175945	rs878918	ENSG00000238083.7	Brain_Caudate_basal_ganglia
ENSG00000232876.1	rs17557461	4	20882282	RP11-362J17.1	ENSG00000272995.1	115475	-0.140228		ENSG00000272995.1	Brain_Caudate_basal_ganglia
ENSG00000232876.1	rs10009617	4	181953118	AC108142.1	ENSG00000177822.7	78681	0.151535		ENSG00000177822.7	Brain_Caudate_basal_ganglia
ENSG00000232876.1	rs17663872	5	73495484	RP11-79P5.9	ENSG00000272525.1	2065	-0.174275		ENSG00000272525.1	Brain_Caudate_basal_ganglia
ENSG00000232876.1	rs2063278	11	26570430	MUC15	ENSG00000169550.12	11398	-0.0744379		ENSG00000169550.12	Brain_Caudate_basal_ganglia
ENSG00000232876.1	rs211066	11	26585143	MUC15	ENSG00000169550.12	26111	-0.0292443		ENSG00000169550.12	Brain_Caudate_basal_ganglia
ENSG00000232876.1	rs2370602	12	2567517	CACNA1C-AS2	ENSG00000256271.1	100982	0.0935003		ENSG00000256271.1	Brain_Caudate_basal_ganglia
ENSG00000232876.1	rs971030	17	13989274	COX10	ENSG00000006695.10	80221	0.0648084		ENSG00000006695.10	Brain_Caudate_basal_ganglia
ENSG00000232876.1	rs1040427	22	42977564	AL022476.2	ENSG00000230319.1	61020	-0.136667	rs1040427	ENSG00000242247.10	Brain_Caudate_basal_ganglia
ENSG00000232876.1	rs1040427	22	42977564	AL022476.2	ENSG00000230319.1	61020	-0.136667	rs1040427	ENSG00000100271.16	Brain_Caudate_basal_ganglia
ENSG00000234745.10	rs12128071	1	151832539	C2CD4D	ENSG00000225556.1	5279	0.166212		ENSG00000225556.1	Brain_Caudate_basal_ganglia
ENSG00000234745.10	rs2915603	8	30442849	RBPMS	ENSG00000157110.15	58371	-0.0473729		ENSG00000157110.15	Brain_Caudate_basal_ganglia
ENSG00000234745.10	rs1984838	8	30553278	GTF2E2	ENSG00000197265.8	25039	-0.111115		ENSG00000197265.8	Brain_Caudate_basal_ganglia
ENSG00000235109.7	rs1782755	1	65521121	LEPR	ENSG00000116678.19	4567	-0.0424878		ENSG00000116678.19	Brain_Caudate_basal_ganglia
ENSG00000235109.7	rs6659316	1	211653125	NEK2	ENSG00000117650.12	5531	-0.162503		ENSG00000117650.12	Brain_Caudate_basal_ganglia
ENSG00000235109.7	rs6446498	4	6398953	PPP2R2C	ENSG00000074211.13	78376	-0.109186		ENSG00000074211.13	Brain_Caudate_basal_ganglia
ENSG00000235109.7	rs17181665	17	31581652	RAB11FIP4	ENSG00000131242.17	190029	0.101365		ENSG00000131242.17	Brain_Caudate_basal_ganglia
ENSG00000235109.7	rs135150	22	32774115	TIMP3	ENSG00000100234.11	27585	0.0252639		ENSG00000100234.11	Brain_Caudate_basal_ganglia
ENSG00000235109.7	rs80272	22	32828793	TIMP3	ENSG00000100234.11	27093	0.0872041		ENSG00000100234.11	Brain_Caudate_basal_ganglia
ENSG00000236404.8	rs1986588	7	158243092	NCAPG2	ENSG00000146918.19	388218	0.120065		ENSG00000146918.19	Brain_Caudate_basal_ganglia
ENSG00000236404.8	rs2391934	13	111378682	TEX29	ENSG00000153495.10	62499	0.12676		ENSG00000153495.10	Brain_Caudate_basal_ganglia
ENSG00000236404.8	rs12720222	19	10378495	CDC37	ENSG00000105401.8	12638	0.135906		ENSG00000105401.8	Brain_Caudate_basal_ganglia
ENSG00000237491.8	rs4428484	6	170593021	PDCD2	ENSG00000071994.10	17727	0.545824		ENSG00000071994.10	Brain_Caudate_basal_ganglia
ENSG00000239697.10	rs10272579	7	110533984	IMMP2L	ENSG00000184903.9	129066	5.85892e-07		ENSG00000184903.9	Brain_Caudate_basal_ganglia
ENSG00000245149.3	rs7379059	5	1143183	CTD-3080P12.3	ENSG00000249201.2	29957	-0.251493		ENSG00000249201.2	Brain_Caudate_basal_ganglia
ENSG00000245149.3	rs2153713	13	54588270	RP11-24H2.3	ENSG00000279325.1	1394604	0.0896726		ENSG00000279325.1	Brain_Caudate_basal_ganglia
ENSG00000245149.3	rs2898093	13	54589108	RP11-24H2.3	ENSG00000279325.1	1395442	0.0568412		ENSG00000279325.1	Brain_Caudate_basal_ganglia
ENSG00000245149.3	rs9527255	13	54678223	RP11-24H2.3	ENSG00000279325.1	1484557	0.187843		ENSG00000279325.1	Brain_Caudate_basal_ganglia
ENSG00000247311.2	rs6767807	3	67331497	SUCLG2	ENSG00000172340.14	28962	0.0496755	rs6767807	ENSG00000172340.14	Brain_Caudate_basal_ganglia
ENSG00000247311.2	rs11715724	3	67374708	SUCLG2	ENSG00000172340.14	14249	0.106999	rs11715724	ENSG00000172340.14	Brain_Caudate_basal_ganglia
ENSG00000247311.2	rs4577484	3	67407957	SUCLG2	ENSG00000172340.14	47498	0.0581557	rs4577484	ENSG00000172340.14	Brain_Caudate_basal_ganglia
ENSG00000247311.2	rs12497038	3	67408138	SUCLG2	ENSG00000172340.14	47679	-0.0519738	rs12497038	ENSG00000172340.14	Brain_Caudate_basal_ganglia
ENSG00000247311.2	rs4331688	3	67783325	SUCLG2-AS1	ENSG00000241316.6	128629	0.013679		ENSG00000241316.6	Brain_Caudate_basal_ganglia
ENSG00000247311.2	rs4960266	6	6909202	RREB1	ENSG00000124782.19	198394	0.363005		ENSG00000124782.19	Brain_Caudate_basal_ganglia
ENSG00000247324.2	rs7237478	18	53847668	MBD2	ENSG00000134046.11	303932	-0.294186		ENSG00000134046.11	Brain_Caudate_basal_ganglia
ENSG00000247324.2	rs904275	18	53892425	MBD2	ENSG00000134046.11	259175	-0.0318143		ENSG00000134046.11	Brain_Caudate_basal_ganglia
ENSG00000250007.6	rs2736043	8	15855821	MSR1	ENSG00000038945.14	252056	-0.0932256		ENSG00000038945.14	Brain_Caudate_basal_ganglia
ENSG00000250007.6	rs2736075	8	15858475	MSR1	ENSG00000038945.14	249402	0.244674		ENSG00000038945.14	Brain_Caudate_basal_ganglia
ENSG00000250007.6	rs2712572	12	127168282	RP11-575F12.3	ENSG00000278266.1	21134	-0.25642		ENSG00000278266.1	Brain_Caudate_basal_ganglia
ENSG00000254081.1	rs951240	1	154821287	PMVK	ENSG00000163344.5	103446	-0.23538		ENSG00000163344.5	Brain_Caudate_basal_ganglia
ENSG00000254081.1	rs1218551	1	154828697	PMVK	ENSG00000163344.5	96036	0.0662474		ENSG00000163344.5	Brain_Caudate_basal_ganglia
ENSG00000254081.1	rs2622351	4	79060686	LINC01088	ENSG00000249307.5	88939	-0.152663		ENSG00000249307.5	Brain_Caudate_basal_ganglia
