## Supplementary Tables for "Leveraging genome-wide effects on gene expression to identify disease-critical genes with *trans*-genetic components" (part 3 of 3)

### Sheet: ST6 (continued)
trans-regulators across tissues
ENSG00000254081.1	rs1584984	4	79139053	LINC01088	ENSG00000249307.5	167306	-0.0395567		ENSG00000249307.5	Brain_Caudate_basal_ganglia
ENSG00000256537.4	rs963584	9	101397577	ZNF189	ENSG00000136870.10	1295	0.162409	rs963584	ENSG00000136881.11	Brain_Caudate_basal_ganglia
ENSG00000256537.4	rs17059746	13	39375844	LHFP	ENSG00000183722.7	32953	-0.0881579		ENSG00000183722.7	Brain_Caudate_basal_ganglia
ENSG00000256537.4	rs6563701	13	39381317	LHFP	ENSG00000183722.7	38426	-0.123444		ENSG00000183722.7	Brain_Caudate_basal_ganglia
ENSG00000257093.6	rs9316551	13	51598462	WDFY2	ENSG00000139668.8	14008	0.143497		ENSG00000139668.8	Brain_Caudate_basal_ganglia
ENSG00000257093.6	rs6563036	13	78300498	RP11-52L5.6	ENSG00000271776.1	295630	-0.204705		ENSG00000271776.1	Brain_Caudate_basal_ganglia
ENSG00000257093.6	rs2239781	22	36308995	MYH9	ENSG00000100345.20	27715	0.109666		ENSG00000100345.20	Brain_Caudate_basal_ganglia
ENSG00000257093.6	rs2239782	22	36309058	MYH9	ENSG00000100345.20	27778	0.143135		ENSG00000100345.20	Brain_Caudate_basal_ganglia
ENSG00000257108.1	rs4452532	5	21398393	RP11-360I2.1	ENSG00000272130.1	171361	-7.78169e-08		ENSG00000272130.1	Brain_Caudate_basal_ganglia
ENSG00000257108.1	rs4645308	5	21432335	RP11-360I2.1	ENSG00000272130.1	137419	-1.04418e-06		ENSG00000272130.1	Brain_Caudate_basal_ganglia
ENSG00000257108.1	rs16888800	5	21908902	CDH12	ENSG00000154162.14	158230	2.86946e-08		ENSG00000154162.14	Brain_Caudate_basal_ganglia
ENSG00000258405.9	rs3782291	12	26402625	ITPR2	ENSG00000123104.11	66111	0.323237		ENSG00000123104.11	Brain_Caudate_basal_ganglia
ENSG00000258405.9	rs2413145	22	32727458	TIMP3	ENSG00000100234.11	74242	0.0262474		ENSG00000100234.11	Brain_Caudate_basal_ganglia
ENSG00000258405.9	rs242088	22	32823901	TIMP3	ENSG00000100234.11	22201	-0.132423		ENSG00000100234.11	Brain_Caudate_basal_ganglia
ENSG00000258405.9	rs929111	22	32923223	TIMP3	ENSG00000100234.11	121523	-0.182402		ENSG00000100234.11	Brain_Caudate_basal_ganglia
ENSG00000259508.1	rs4964087	12	64673409	GNS	ENSG00000135677.10	40035	-0.00326035		ENSG00000135677.10	Brain_Caudate_basal_ganglia
ENSG00000259508.1	rs1664454	15	57390435	CGNL1	ENSG00000128849.10	14469	-0.00179629		ENSG00000128849.10	Brain_Caudate_basal_ganglia
ENSG00000259508.1	rs1511954	15	57406764	CGNL1	ENSG00000128849.10	30798	0.0112151		ENSG00000128849.10	Brain_Caudate_basal_ganglia
ENSG00000259803.6	rs11190396	10	100121156	ERLIN1	ENSG00000107566.13	28937	0.0979735		ENSG00000107566.13	Brain_Caudate_basal_ganglia
ENSG00000259803.6	rs4801109	18	54904203	CCDC68	ENSG00000166510.13	2695	0.203317		ENSG00000166510.13	Brain_Caudate_basal_ganglia
ENSG00000260008.1	rs7584315	2	131409033	WTH3DI	ENSG00000233087.7	47923	-0.00545104		ENSG00000233087.7	Brain_Caudate_basal_ganglia
ENSG00000260008.1	rs1880988	2	131429399	RP11-109E12.1	ENSG00000273073.1	32421	0.00774174	rs1880988	ENSG00000152117.17	Brain_Caudate_basal_ganglia
ENSG00000260008.1	rs1880988	2	131429399	RP11-109E12.1	ENSG00000273073.1	32421	0.00774174	rs1880988	ENSG00000163040.14	Brain_Caudate_basal_ganglia
ENSG00000260008.1	rs12469056	2	131498280	TUBA3D	ENSG00000075886.10	22188	0.259929	rs12469056	ENSG00000273073.1	Brain_Caudate_basal_ganglia
ENSG00000260008.1	rs12469056	2	131498280	TUBA3D	ENSG00000075886.10	22188	0.259929	rs12469056	ENSG00000152117.17	Brain_Caudate_basal_ganglia
ENSG00000260279.2	rs677344	20	2865643	PTPRA	ENSG00000132670.20	7776	0.430071	rs677344	ENSG00000215305.9	Brain_Caudate_basal_ganglia
ENSG00000260528.4	rs4814683	20	81154	C20orf96	ENSG00000196476.11	189708	0.00481532		ENSG00000196476.11	Brain_Caudate_basal_ganglia
ENSG00000260528.4	rs6139074	20	82603	C20orf96	ENSG00000196476.11	188259	0.557583		ENSG00000196476.11	Brain_Caudate_basal_ganglia
ENSG00000261172.1	rs1950506	6	44056525	C6orf223	ENSG00000181577.15	55946	0.147825		ENSG00000181577.15	Brain_Caudate_basal_ganglia
ENSG00000261172.1	rs4814683	20	81154	C20orf96	ENSG00000196476.11	189708	0.00347913		ENSG00000196476.11	Brain_Caudate_basal_ganglia
ENSG00000261172.1	rs6139074	20	82603	C20orf96	ENSG00000196476.11	188259	0.587852		ENSG00000196476.11	Brain_Caudate_basal_ganglia
ENSG00000265218.1	rs6659209	1	24336016	GRHL3	ENSG00000158055.15	16695	-0.117787		ENSG00000158055.15	Brain_Caudate_basal_ganglia
ENSG00000265218.1	rs3765888	1	24433195	NIPAL3	ENSG00000001461.16	13905	-0.0283533	rs3765888	ENSG00000001460.17	Brain_Caudate_basal_ganglia
ENSG00000265218.1	rs2272934	1	24453365	NIPAL3	ENSG00000001461.16	34075	0.0374159	rs2272934	ENSG00000001460.17	Brain_Caudate_basal_ganglia
ENSG00000265218.1	rs11249117	1	24453866	NIPAL3	ENSG00000001461.16	34576	-0.0155563	rs11249117	ENSG00000001460.17	Brain_Caudate_basal_ganglia
ENSG00000265218.1	rs12095513	1	24547369	NCMAP	ENSG00000184454.6	8741	0.0974488		ENSG00000184454.6	Brain_Caudate_basal_ganglia
ENSG00000265218.1	rs11211609	1	47816995	TRABD2B	ENSG00000269113.3	56468	0.117506		ENSG00000269113.3	Brain_Caudate_basal_ganglia
ENSG00000265218.1	rs9298070	8	62958099	UG0898H09	ENSG00000274956.2	19761	0.0982808		ENSG00000274956.2	Brain_Caudate_basal_ganglia
ENSG00000265458.1	rs491183	13	72335036	MZT1	ENSG00000204899.5	373320	-0.0723485		ENSG00000204899.5	Brain_Caudate_basal_ganglia
ENSG00000265458.1	rs9599955	13	72379916	MZT1	ENSG00000204899.5	328440	-0.113151		ENSG00000204899.5	Brain_Caudate_basal_ganglia
ENSG00000265458.1	rs4885001	13	72385256	MZT1	ENSG00000204899.5	323100	-0.0955317		ENSG00000204899.5	Brain_Caudate_basal_ganglia
ENSG00000265458.1	rs17696171	16	21202901	CRYM	ENSG00000103316.10	35972	-0.0552525		ENSG00000103316.10	Brain_Caudate_basal_ganglia
ENSG00000265458.1	rs4783387	16	21221683	CRYM	ENSG00000103316.10	17190	0.0487814		ENSG00000103316.10	Brain_Caudate_basal_ganglia
ENSG00000265458.1	rs7202904	16	21228760	CRYM	ENSG00000103316.10	10113	-0.0362757	rs7202904	ENSG00000103316.10	Brain_Caudate_basal_ganglia
ENSG00000265458.1	rs741720	16	21229157	CRYM	ENSG00000103316.10	9716	-0.188557	rs741720	ENSG00000103316.10	Brain_Caudate_basal_ganglia
ENSG00000265763.3	rs1346786	2	55881198	EFEMP1	ENSG00000115380.19	15232	-0.1411		ENSG00000115380.19	Brain_Caudate_basal_ganglia
ENSG00000265763.3	rs2157841	17	32588184	RP11-466A19.1	ENSG00000266718.1	92649	0.0382108		ENSG00000266718.1	Brain_Caudate_basal_ganglia
ENSG00000265763.3	rs17182935	17	32627207	RP11-466A19.1	ENSG00000266718.1	131672	0.127684		ENSG00000266718.1	Brain_Caudate_basal_ganglia
ENSG00000265763.3	rs8078970	17	32636220	RP11-466A19.1	ENSG00000266718.1	140685	0.0522334		ENSG00000266718.1	Brain_Caudate_basal_ganglia
ENSG00000265763.3	rs17710196	19	55856339	EPN1	ENSG00000063245.14	181114	0.170677		ENSG00000063245.14	Brain_Caudate_basal_ganglia
ENSG00000265763.3	rs17275497	21	15775784	USP25	ENSG00000155313.15	45760	0.127882		ENSG00000155313.15	Brain_Caudate_basal_ganglia
ENSG00000267058.1	rs7221341	17	78335390	AC061992.2	ENSG00000267737.1	19662	0.414771		ENSG00000267737.1	Brain_Caudate_basal_ganglia
ENSG00000267077.1	rs2041503	2	37698758	CDC42EP3	ENSG00000163171.7	56877	0.0957452		ENSG00000163171.7	Brain_Caudate_basal_ganglia
ENSG00000267077.1	rs9357651	6	50255761	CRISP3	ENSG00000096006.11	528378	-0.0714978		ENSG00000096006.11	Brain_Caudate_basal_ganglia
ENSG00000267077.1	rs7749461	6	50303882	CRISP3	ENSG00000096006.11	576499	-0.132098		ENSG00000096006.11	Brain_Caudate_basal_ganglia
ENSG00000267219.1	rs4607991	10	70392128	EIF4EBP2	ENSG00000148730.6	12250	0.182148	rs4607991	ENSG00000156574.9	Brain_Caudate_basal_ganglia
ENSG00000267219.1	rs7082255	10	70456255	PALD1	ENSG00000107719.8	22565	0.0783956	rs7082255	ENSG00000156574.9	Brain_Caudate_basal_ganglia
ENSG00000267909.2	rs2720891	3	195046399	XXYLT1	ENSG00000173950.15	21879	0.0984881		ENSG00000173950.15	Brain_Caudate_basal_ganglia
ENSG00000267909.2	rs2720961	3	195048560	XXYLT1	ENSG00000173950.15	19718	0.138918		ENSG00000173950.15	Brain_Caudate_basal_ganglia
ENSG00000267909.2	rs2541677	16	165380	HBM	ENSG00000206177.6	597	-0.0637076		ENSG00000206177.6	Brain_Caudate_basal_ganglia
ENSG00000267909.2	rs395901	16	343342	MRPL28	ENSG00000086504.15	24041	-0.0701864		ENSG00000086504.15	Brain_Caudate_basal_ganglia
ENSG00000268568.1	rs9864830	3	86719966	VGLL3	ENSG00000206538.8	156421	-0.122109		ENSG00000206538.8	Brain_Caudate_basal_ganglia
ENSG00000268568.1	rs11765135	7	67014241	TYW1	ENSG00000198874.12	19069	0.13713		ENSG00000198874.12	Brain_Caudate_basal_ganglia
ENSG00000268568.1	rs9510465	13	22971458	LINC00621	ENSG00000262619.1	76803	-0.153978		ENSG00000262619.1	Brain_Caudate_basal_ganglia
ENSG00000268568.1	rs926914	22	41022150	EP300	ENSG00000100393.12	69635	-0.00951635		ENSG00000100393.12	Brain_Caudate_basal_ganglia
ENSG00000268568.1	rs5758209	22	41065861	EP300	ENSG00000100393.12	25924	0.0118825		ENSG00000100393.12	Brain_Caudate_basal_ganglia
ENSG00000268568.1	rs5995992	22	41091214	EP300	ENSG00000100393.12	571	-0.0885577		ENSG00000100393.12	Brain_Caudate_basal_ganglia
ENSG00000268568.1	rs5758297	22	41324693	ZC3H7B	ENSG00000100403.11	23172	-0.141316	rs5758297	ENSG00000100413.16	Brain_Caudate_basal_ganglia
ENSG00000268568.1	rs5758297	22	41324693	ZC3H7B	ENSG00000100403.11	23172	-0.141316	rs5758297	ENSG00000172346.14	Brain_Caudate_basal_ganglia
ENSG00000268568.1	rs9611610	22	41553255	CSDC2	ENSG00000172346.14	7507	-0.23808	rs9611610	ENSG00000100413.16	Brain_Caudate_basal_ganglia
ENSG00000268568.1	rs9611610	22	41553255	CSDC2	ENSG00000172346.14	7507	-0.23808	rs9611610	ENSG00000172346.14	Brain_Caudate_basal_ganglia
ENSG00000268568.1	rs139559	22	41795632	CCDC134	ENSG00000100147.13	5046	-0.00826701	rs139559	ENSG00000231993.1	Brain_Caudate_basal_ganglia
ENSG00000268568.1	rs139559	22	41795632	CCDC134	ENSG00000100147.13	5046	-0.00826701	rs139559	ENSG00000100413.16	Brain_Caudate_basal_ganglia
ENSG00000268568.1	rs139559	22	41795632	CCDC134	ENSG00000100147.13	5046	-0.00826701	rs139559	ENSG00000172346.14	Brain_Caudate_basal_ganglia
ENSG00000268568.1	rs4822075	22	41966556	2026-09-03	ENSG00000100167.19	9715	-0.00167595	rs4822075	ENSG00000100162.14	Brain_Caudate_basal_ganglia
ENSG00000268568.1	rs4822075	22	41966556	2026-09-03	ENSG00000100167.19	9715	-0.00167595	rs4822075	ENSG00000183172.8	Brain_Caudate_basal_ganglia
ENSG00000270039.1	rs4920468	1	18271315	IGSF21	ENSG00000117154.11	163570	-0.252193		ENSG00000117154.11	Brain_Caudate_basal_ganglia
ENSG00000270039.1	rs1393820	2	67859778	C1D	ENSG00000197223.11	181351	0.29436		ENSG00000197223.11	Brain_Caudate_basal_ganglia
ENSG00000270039.1	rs7557514	2	67862699	C1D	ENSG00000197223.11	178430	0.000803195		ENSG00000197223.11	Brain_Caudate_basal_ganglia
ENSG00000270629.5	rs13043744	20	23770297	RP11-218C14.5	ENSG00000225056.1	115073	-0.354004		ENSG00000225056.1	Brain_Caudate_basal_ganglia
ENSG00000271780.1	rs1105384	9	87521331	DAPK1	ENSG00000196730.12	24104	0.249678		ENSG00000196730.12	Brain_Caudate_basal_ganglia
ENSG00000271936.1	rs33940778	15	77067681	TSPAN3	ENSG00000140391.14	26278	-2.16053e-06	rs33940778	ENSG00000140368.12	Brain_Caudate_basal_ganglia
ENSG00000271936.1	rs33940778	15	77067681	TSPAN3	ENSG00000140391.14	26278	-2.16053e-06	rs33940778	ENSG00000140382.14	Brain_Caudate_basal_ganglia
ENSG00000271936.1	rs33940778	15	77067681	TSPAN3	ENSG00000140391.14	26278	-2.16053e-06	rs33940778	ENSG00000259666.2	Brain_Caudate_basal_ganglia
ENSG00000271936.1	rs11632999	15	77144653	PEAK1	ENSG00000173517.10	43998	-1.76431e-06	rs11632999	ENSG00000140368.12	Brain_Caudate_basal_ganglia
ENSG00000271936.1	rs11632999	15	77144653	PEAK1	ENSG00000173517.10	43998	-1.76431e-06	rs11632999	ENSG00000173517.10	Brain_Caudate_basal_ganglia
ENSG00000271936.1	rs11632999	15	77144653	PEAK1	ENSG00000173517.10	43998	-1.76431e-06	rs11632999	ENSG00000140382.14	Brain_Caudate_basal_ganglia
ENSG00000271936.1	rs11632999	15	77144653	PEAK1	ENSG00000173517.10	43998	-1.76431e-06	rs11632999	ENSG00000259666.2	Brain_Caudate_basal_ganglia
ENSG00000271936.1	rs11632999	15	77144653	PEAK1	ENSG00000173517.10	43998	-1.76431e-06	rs11632999	ENSG00000169783.12	Brain_Caudate_basal_ganglia
ENSG00000271947.1	rs11134106	5	5290684	ICE1	ENSG00000164151.11	129979	-0.149318		ENSG00000164151.11	Brain_Caudate_basal_ganglia
ENSG00000271947.1	rs13248141	8	19768251	INTS10	ENSG00000104613.11	48888	0.14763		ENSG00000104613.11	Brain_Caudate_basal_ganglia
ENSG00000271947.1	rs9578625	13	23659802	MIPEP	ENSG00000027001.9	70386	0.100501		ENSG00000027001.9	Brain_Caudate_basal_ganglia
ENSG00000271947.1	rs1104905	13	23704210	MIPEP	ENSG00000027001.9	25978	-0.0873623		ENSG00000027001.9	Brain_Caudate_basal_ganglia
ENSG00000272589.1	rs2679663	6	121979362	HSF2	ENSG00000025156.12	420183	0.287895		ENSG00000025156.12	Brain_Caudate_basal_ganglia
ENSG00000272589.1	rs1464410	6	122001531	HSF2	ENSG00000025156.12	398014	0.131517		ENSG00000025156.12	Brain_Caudate_basal_ganglia
ENSG00000273149.1	rs4718129	7	64828656	ZNF138	ENSG00000197008.9	34269	0.215245	rs4718129	ENSG00000197008.9	Brain_Caudate_basal_ganglia
ENSG00000273149.1	rs4718129	7	64828656	ZNF138	ENSG00000197008.9	34269	0.215245	rs4718129	ENSG00000213640.3	Brain_Caudate_basal_ganglia
ENSG00000273149.1	rs4718129	7	64828656	ZNF138	ENSG00000197008.9	34269	0.215245	rs4718129	ENSG00000198039.11	Brain_Caudate_basal_ganglia
ENSG00000273149.1	rs4718129	7	64828656	ZNF138	ENSG00000197008.9	34269	0.215245	rs4718129	ENSG00000213462.4	Brain_Caudate_basal_ganglia
ENSG00000273149.1	rs4718129	7	64828656	ZNF138	ENSG00000197008.9	34269	0.215245	rs4718129	ENSG00000234585.6	Brain_Caudate_basal_ganglia
ENSG00000273149.1	rs4718129	7	64828656	ZNF138	ENSG00000197008.9	34269	0.215245	rs4718129	ENSG00000226002.1	Brain_Caudate_basal_ganglia
ENSG00000273149.1	rs4718129	7	64828656	ZNF138	ENSG00000197008.9	34269	0.215245	rs4718129	ENSG00000273024.5	Brain_Caudate_basal_ganglia
ENSG00000275052.4	rs1483006	12	101113390	UTP20	ENSG00000120800.4	166718	0.21457		ENSG00000120800.4	Brain_Caudate_basal_ganglia
ENSG00000275764.1	rs1400042	2	17068066	AC008069.1	ENSG00000223536.5	339943	0.165512		ENSG00000223536.5	Brain_Caudate_basal_ganglia
ENSG00000275764.1	rs4832485	2	17071487	AC008069.1	ENSG00000223536.5	343364	0.00719779		ENSG00000223536.5	Brain_Caudate_basal_ganglia
ENSG00000275764.1	rs9390021	6	142715779	HIVEP2	ENSG00000010818.9	35687	-0.188241		ENSG00000010818.9	Brain_Caudate_basal_ganglia
ENSG00000276234.4	rs7794741	7	121932664	PTPRZ1	ENSG00000106278.11	59576	-0.0844629	rs7794741	ENSG00000234418.1	Brain_Caudate_basal_ganglia
ENSG00000276234.4	rs12672571	7	122162014	RP11-560I19.1	ENSG00000234418.1	54332	0.1849		ENSG00000234418.1	Brain_Caudate_basal_ganglia
ENSG00000276234.4	rs284387	7	122250727	RP11-560I19.1	ENSG00000234418.1	34381	-0.0616008		ENSG00000234418.1	Brain_Caudate_basal_ganglia
ENSG00000276234.4	rs8108902	19	56166722	GALP	ENSG00000197487.8	9297	0.00922695		ENSG00000197487.8	Brain_Caudate_basal_ganglia
ENSG00000277117.4	rs6943296	7	32982347	FKBP9	ENSG00000122642.10	24944	-0.134067		ENSG00000122642.10	Brain_Caudate_basal_ganglia
ENSG00000277117.4	rs4236335	7	33020694	NT5C3A	ENSG00000122643.18	6581	-0.254424		ENSG00000122643.18	Brain_Caudate_basal_ganglia
ENSG00000278156.1	rs12591153	15	26108018	RP11-1084I9.1	ENSG00000206187.3	205659	-0.208802		ENSG00000206187.3	Brain_Caudate_basal_ganglia
ENSG00000278156.1	rs7168573	15	26113613	RP11-1084I9.1	ENSG00000206187.3	211254	-0.053775		ENSG00000206187.3	Brain_Caudate_basal_ganglia
ENSG00000278383.1	rs2630247	3	193926950	LINC02026	ENSG00000214146.2	30421	-0.0378366		ENSG00000214146.2	Brain_Caudate_basal_ganglia
ENSG00000278383.1	rs2636914	3	193935748	LINC02026	ENSG00000214146.2	21623	-0.0459272		ENSG00000214146.2	Brain_Caudate_basal_ganglia
ENSG00000278383.1	rs2636909	3	193950044	LINC02026	ENSG00000214146.2	7327	-0.0450495		ENSG00000214146.2	Brain_Caudate_basal_ganglia
ENSG00000278383.1	rs6509995	19	56389924	ZNF582-AS1	ENSG00000267454.5	3731	-0.0312661	rs6509995	ENSG00000267454.5	Brain_Caudate_basal_ganglia
ENSG00000278383.1	rs4801720	19	56401543	ZNF583	ENSG00000198440.9	2470	-0.0369923	rs4801720	ENSG00000267454.5	Brain_Caudate_basal_ganglia
ENSG00000278383.1	rs2288862	19	56407205	ZNF583	ENSG00000198440.9	3192	-0.0304135	rs2288862	ENSG00000267454.5	Brain_Caudate_basal_ganglia
ENSG00000278383.1	rs2288862	19	56407205	ZNF583	ENSG00000198440.9	3192	-0.0304135	rs2288862	ENSG00000166770.10	Brain_Caudate_basal_ganglia
ENSG00000280071.3	rs16898574	8	123567254	FBXO32	ENSG00000156804.7	69366	-0.101215		ENSG00000156804.7	Brain_Caudate_basal_ganglia
ENSG00000280071.3	rs9537057	13	55287705	RP11-24H2.3	ENSG00000279325.1	2094039	-0.0566936		ENSG00000279325.1	Brain_Caudate_basal_ganglia
ENSG00000280071.3	rs9563343	13	55708605	PCDH17	ENSG00000118946.11	1923204	-0.103141		ENSG00000118946.11	Brain_Caudate_basal_ganglia
ENSG00000280071.3	rs6561866	13	55750009	PCDH17	ENSG00000118946.11	1881800	-0.0708447		ENSG00000118946.11	Brain_Caudate_basal_ganglia
ENSG00000008282.8	rs2674355	10	124374084	OAT	ENSG00000065154.11	23218	0.180987		ENSG00000065154.11	Brain_Cerebellar_Hemisphere
ENSG00000008282.8	rs2154395	10	124493899	LHPP	ENSG00000107902.13	32066	0.246847		ENSG00000107902.13	Brain_Cerebellar_Hemisphere
ENSG00000048392.11	rs2735014	6	29838032	HLA-G	ENSG00000204632.11	11066	-0.0848908	rs2735014	ENSG00000204632.11	Brain_Cerebellar_Hemisphere
ENSG00000048392.11	rs2735014	6	29838032	HLA-G	ENSG00000204632.11	11066	-0.0848908	rs2735014	ENSG00000230521.1	Brain_Cerebellar_Hemisphere
ENSG00000048392.11	rs2735014	6	29838032	HLA-G	ENSG00000204632.11	11066	-0.0848908	rs2735014	ENSG00000231130.1	Brain_Cerebellar_Hemisphere
ENSG00000048392.11	rs2735014	6	29838032	HLA-G	ENSG00000204632.11	11066	-0.0848908	rs2735014	ENSG00000227262.3	Brain_Cerebellar_Hemisphere
ENSG00000048392.11	rs2735014	6	29838032	HLA-G	ENSG00000204632.11	11066	-0.0848908	rs2735014	ENSG00000230795.3	Brain_Cerebellar_Hemisphere
ENSG00000048392.11	rs2735014	6	29838032	HLA-G	ENSG00000204632.11	11066	-0.0848908	rs2735014	ENSG00000204623.9	Brain_Cerebellar_Hemisphere
ENSG00000048392.11	rs1611723	6	29862728	HCP5B	ENSG00000281831.1	9166	-0.0525838	rs1611723	ENSG00000204642.13	Brain_Cerebellar_Hemisphere
ENSG00000048392.11	rs1611723	6	29862728	HCP5B	ENSG00000281831.1	9166	-0.0525838	rs1611723	ENSG00000239257.1	Brain_Cerebellar_Hemisphere
ENSG00000048392.11	rs1611723	6	29862728	HCP5B	ENSG00000281831.1	9166	-0.0525838	rs1611723	ENSG00000214922.9	Brain_Cerebellar_Hemisphere
ENSG00000048392.11	rs1611723	6	29862728	HCP5B	ENSG00000281831.1	9166	-0.0525838	rs1611723	ENSG00000235821.1	Brain_Cerebellar_Hemisphere
ENSG00000048392.11	rs1611723	6	29862728	HCP5B	ENSG00000281831.1	9166	-0.0525838	rs1611723	ENSG00000181126.13	Brain_Cerebellar_Hemisphere
ENSG00000048392.11	rs1611723	6	29862728	HCP5B	ENSG00000281831.1	9166	-0.0525838	rs1611723	ENSG00000176998.4	Brain_Cerebellar_Hemisphere
ENSG00000048392.11	rs1611723	6	29862728	HCP5B	ENSG00000281831.1	9166	-0.0525838	rs1611723	ENSG00000230521.1	Brain_Cerebellar_Hemisphere
ENSG00000048392.11	rs1611723	6	29862728	HCP5B	ENSG00000281831.1	9166	-0.0525838	rs1611723	ENSG00000231130.1	Brain_Cerebellar_Hemisphere
ENSG00000048392.11	rs1611723	6	29862728	HCP5B	ENSG00000281831.1	9166	-0.0525838	rs1611723	ENSG00000227262.3	Brain_Cerebellar_Hemisphere
ENSG00000048392.11	rs1611723	6	29862728	HCP5B	ENSG00000281831.1	9166	-0.0525838	rs1611723	ENSG00000230795.3	Brain_Cerebellar_Hemisphere
ENSG00000048392.11	rs2571382	6	29945950	HLA-A	ENSG00000206503.12	4691	0.0363632	rs2571382	ENSG00000233265.1	Brain_Cerebellar_Hemisphere
ENSG00000048392.11	rs2571382	6	29945950	HLA-A	ENSG00000206503.12	4691	0.0363632	rs2571382	ENSG00000281831.1	Brain_Cerebellar_Hemisphere
ENSG00000048392.11	rs2571382	6	29945950	HLA-A	ENSG00000206503.12	4691	0.0363632	rs2571382	ENSG00000206341.7	Brain_Cerebellar_Hemisphere
ENSG00000048392.11	rs2571382	6	29945950	HLA-A	ENSG00000206503.12	4691	0.0363632	rs2571382	ENSG00000230795.3	Brain_Cerebellar_Hemisphere
ENSG00000048392.11	rs2571382	6	29945950	HLA-A	ENSG00000206503.12	4691	0.0363632	rs2571382	ENSG00000206503.12	Brain_Cerebellar_Hemisphere
ENSG00000048392.11	rs2571382	6	29945950	HLA-A	ENSG00000206503.12	4691	0.0363632	rs2571382	ENSG00000235290.1	Brain_Cerebellar_Hemisphere
ENSG00000048392.11	rs2571382	6	29945950	HLA-A	ENSG00000206503.12	4691	0.0363632	rs2571382	ENSG00000204622.11	Brain_Cerebellar_Hemisphere
ENSG00000048392.11	rs2571382	6	29945950	HLA-A	ENSG00000206503.12	4691	0.0363632	rs2571382	ENSG00000137337.14	Brain_Cerebellar_Hemisphere
ENSG00000048392.11	rs6457109	6	29965484	HLA-A	ENSG00000206503.12	24225	0.0258093	rs6457109	ENSG00000230795.3	Brain_Cerebellar_Hemisphere
ENSG00000048392.11	rs2844805	6	29972902	HLA-A	ENSG00000206503.12	31643	-0.0562798	rs2844805	ENSG00000214922.9	Brain_Cerebellar_Hemisphere
ENSG00000048392.11	rs2844805	6	29972902	HLA-A	ENSG00000206503.12	31643	-0.0562798	rs2844805	ENSG00000235821.1	Brain_Cerebellar_Hemisphere
ENSG00000048392.11	rs2844805	6	29972902	HLA-A	ENSG00000206503.12	31643	-0.0562798	rs2844805	ENSG00000176998.4	Brain_Cerebellar_Hemisphere
ENSG00000048392.11	rs2844805	6	29972902	HLA-A	ENSG00000206503.12	31643	-0.0562798	rs2844805	ENSG00000230521.1	Brain_Cerebellar_Hemisphere
ENSG00000048392.11	rs2844805	6	29972902	HLA-A	ENSG00000206503.12	31643	-0.0562798	rs2844805	ENSG00000227262.3	Brain_Cerebellar_Hemisphere
ENSG00000048392.11	rs2844805	6	29972902	HLA-A	ENSG00000206503.12	31643	-0.0562798	rs2844805	ENSG00000230795.3	Brain_Cerebellar_Hemisphere
ENSG00000048392.11	rs2844805	6	29972902	HLA-A	ENSG00000206503.12	31643	-0.0562798	rs2844805	ENSG00000235290.1	Brain_Cerebellar_Hemisphere
ENSG00000048392.11	rs2844805	6	29972902	HLA-A	ENSG00000206503.12	31643	-0.0562798	rs2844805	ENSG00000237669.1	Brain_Cerebellar_Hemisphere
ENSG00000048392.11	rs401618	6	29982433	HLA-A	ENSG00000206503.12	41174	-0.0792466	rs401618	ENSG00000214922.9	Brain_Cerebellar_Hemisphere
ENSG00000048392.11	rs401618	6	29982433	HLA-A	ENSG00000206503.12	41174	-0.0792466	rs401618	ENSG00000235821.1	Brain_Cerebellar_Hemisphere
ENSG00000048392.11	rs401618	6	29982433	HLA-A	ENSG00000206503.12	41174	-0.0792466	rs401618	ENSG00000230521.1	Brain_Cerebellar_Hemisphere
ENSG00000048392.11	rs401618	6	29982433	HLA-A	ENSG00000206503.12	41174	-0.0792466	rs401618	ENSG00000230795.3	Brain_Cerebellar_Hemisphere
ENSG00000048392.11	rs401618	6	29982433	HLA-A	ENSG00000206503.12	41174	-0.0792466	rs401618	ENSG00000237669.1	Brain_Cerebellar_Hemisphere
ENSG00000048392.11	rs401618	6	29982433	HLA-A	ENSG00000206503.12	41174	-0.0792466	rs401618	ENSG00000204623.9	Brain_Cerebellar_Hemisphere
ENSG00000049323.15	rs12493868	3	125585779	OSBPL11	ENSG00000144909.7	56922	-0.221116		ENSG00000144909.7	Brain_Cerebellar_Hemisphere
ENSG00000049323.15	rs1044176	3	126006809	SLC41A3	ENSG00000114544.16	455	-0.0521542	rs1044176	ENSG00000241288.7	Brain_Cerebellar_Hemisphere
ENSG00000049323.15	rs9840118	3	126099248	ALDH1L1	ENSG00000144908.13	4313	-0.307382	rs9840118	ENSG00000114544.16	Brain_Cerebellar_Hemisphere
ENSG00000049323.15	rs4234272	3	126156470	ALDH1L1-AS2	ENSG00000246022.2	23594	0.0726537		ENSG00000246022.2	Brain_Cerebellar_Hemisphere
ENSG00000060982.14	rs107195	2	32977031	LTBP1	ENSG00000049323.15	30060	-0.139806		ENSG00000049323.15	Brain_Cerebellar_Hemisphere
ENSG00000060982.14	rs219146	2	32987452	LTBP1	ENSG00000049323.15	40481	0.0270353		ENSG00000049323.15	Brain_Cerebellar_Hemisphere
ENSG00000060982.14	rs219205	2	33024475	LTBP1	ENSG00000049323.15	77504	-0.0823832		ENSG00000049323.15	Brain_Cerebellar_Hemisphere
ENSG00000060982.14	rs219078	2	33060403	LTBP1	ENSG00000049323.15	113432	0.0214468		ENSG00000049323.15	Brain_Cerebellar_Hemisphere
ENSG00000060982.14	rs368858	2	33071707	LTBP1	ENSG00000049323.15	124736	-0.0937795		ENSG00000049323.15	Brain_Cerebellar_Hemisphere
ENSG00000063854.12	rs9858175	3	115688937	GAP43	ENSG00000172020.12	65614	0.185265		ENSG00000172020.12	Brain_Cerebellar_Hemisphere
ENSG00000074054.17	rs1853665	6	149977706	ULBP1	ENSG00000111981.4	13700	0.217794	rs1853665	ENSG00000131015.4	Brain_Cerebellar_Hemisphere
ENSG00000074054.17	rs1853665	6	149977706	ULBP1	ENSG00000111981.4	13700	0.217794	rs1853665	ENSG00000111981.4	Brain_Cerebellar_Hemisphere
ENSG00000074054.17	rs1853665	6	149977706	ULBP1	ENSG00000111981.4	13700	0.217794	rs1853665	ENSG00000219298.1	Brain_Cerebellar_Hemisphere
ENSG00000077312.8	rs7818201	8	126548108	FAM84B	ENSG00000168672.3	4333	0.324452		ENSG00000168672.3	Brain_Cerebellar_Hemisphere
ENSG00000082556.10	rs1738579	6	150961595	MTHFD1L	ENSG00000120254.15	96047	0.138116		ENSG00000120254.15	Brain_Cerebellar_Hemisphere
ENSG00000082556.10	rs1014886	6	150964179	MTHFD1L	ENSG00000120254.15	98631	0.116834		ENSG00000120254.15	Brain_Cerebellar_Hemisphere
ENSG00000082556.10	rs1627462	6	150965088	MTHFD1L	ENSG00000120254.15	99540	0.023411		ENSG00000120254.15	Brain_Cerebellar_Hemisphere
ENSG00000082556.10	rs10993008	9	90323100	LINC01508	ENSG00000231107.1	22199	0.160855		ENSG00000231107.1	Brain_Cerebellar_Hemisphere
ENSG00000083838.15	rs10472768	5	31289831	CDH6	ENSG00000113361.12	96082	-0.0214742		ENSG00000113361.12	Brain_Cerebellar_Hemisphere
ENSG00000083838.15	rs2287581	5	31305158	DROSHA	ENSG00000113360.16	95338	-0.0127737		ENSG00000113360.16	Brain_Cerebellar_Hemisphere
ENSG00000083838.15	rs7733250	5	31352469	DROSHA	ENSG00000113360.16	48027	-0.306116		ENSG00000113360.16	Brain_Cerebellar_Hemisphere
ENSG00000083838.15	rs395729	5	85361093	CTD-2269F5.1	ENSG00000250320.5	976247	0.240608		ENSG00000250320.5	Brain_Cerebellar_Hemisphere
ENSG00000083838.15	rs9324266	13	112181624	LINC00403	ENSG00000224243.1	74506	0.195736		ENSG00000224243.1	Brain_Cerebellar_Hemisphere
ENSG00000083838.15	rs2255172	20	18270692	ZNF133	ENSG00000125846.15	17590	-0.24863		ENSG00000125846.15	Brain_Cerebellar_Hemisphere
ENSG00000087237.10	rs11041854	11	8300175	LMO1	ENSG00000166407.13	75872	0.0159182		ENSG00000166407.13	Brain_Cerebellar_Hemisphere
ENSG00000087237.10	rs4480535	11	8302272	LMO1	ENSG00000166407.13	77969	0.0146924		ENSG00000166407.13	Brain_Cerebellar_Hemisphere
ENSG00000087237.10	rs10840016	11	8308805	STK33	ENSG00000130413.15	83062	0.0158755		ENSG00000130413.15	Brain_Cerebellar_Hemisphere
ENSG00000087237.10	rs11041867	11	8309045	STK33	ENSG00000130413.15	82822	0.0156417		ENSG00000130413.15	Brain_Cerebellar_Hemisphere
ENSG00000088448.14	rs13176171	5	125749024	GRAMD3	ENSG00000155324.9	611107	-0.351742		ENSG00000155324.9	Brain_Cerebellar_Hemisphere
ENSG00000093009.9	rs16860429	1	183179093	LAMC2	ENSG00000058085.14	7144	-0.0370986		ENSG00000058085.14	Brain_Cerebellar_Hemisphere
ENSG00000093009.9	rs1005716	1	183190242	LAMC2	ENSG00000058085.14	4005	-0.146972	rs1005716	ENSG00000058085.14	Brain_Cerebellar_Hemisphere
ENSG00000093009.9	rs12406680	1	183200675	LAMC2	ENSG00000058085.14	14438	-0.11804		ENSG00000058085.14	Brain_Cerebellar_Hemisphere
ENSG00000093009.9	rs2958	16	27225082	NSMCE1	ENSG00000169189.16	92	0.128455		ENSG00000169189.16	Brain_Cerebellar_Hemisphere
ENSG00000093009.9	rs4399540	16	27265142	FLJ21408	ENSG00000245888.6	3703	0.11613		ENSG00000245888.6	Brain_Cerebellar_Hemisphere
ENSG00000096696.13	rs17105304	5	146726975	PPP2R2B	ENSG00000156475.18	145830	0.232537		ENSG00000156475.18	Brain_Cerebellar_Hemisphere
ENSG00000096696.13	rs10956923	8	94654406	DPY19L4	ENSG00000156162.16	65296	-0.168859		ENSG00000156162.16	Brain_Cerebellar_Hemisphere
ENSG00000096696.13	rs1426171	8	94664904	DPY19L4	ENSG00000156162.16	54798	-0.00343828		ENSG00000156162.16	Brain_Cerebellar_Hemisphere
ENSG00000096696.13	rs2722883	8	94709207	DPY19L4	ENSG00000156162.16	10495	0.03587	rs2722883	ENSG00000156162.16	Brain_Cerebellar_Hemisphere
ENSG00000096696.13	rs6471504	8	94979332	TP53INP1	ENSG00000164938.13	53361	0.0946525	rs6471504	ENSG00000156162.16	Brain_Cerebellar_Hemisphere
ENSG00000096696.13	rs6471504	8	94979332	TP53INP1	ENSG00000164938.13	53361	0.0946525	rs6471504	ENSG00000156170.12	Brain_Cerebellar_Hemisphere
ENSG00000099958.14	rs17042385	3	5385243	EDEM1	ENSG00000134109.10	196945	-0.284588		ENSG00000134109.10	Brain_Cerebellar_Hemisphere
ENSG00000100330.15	rs6469119	8	107640196	RSPO2	ENSG00000147655.10	259119	0.295135		ENSG00000147655.10	Brain_Cerebellar_Hemisphere
ENSG00000100504.16	rs1274393	10	90592942	HTR7	ENSG00000148680.15	147880	0.201698		ENSG00000148680.15	Brain_Cerebellar_Hemisphere
ENSG00000100614.17	rs4146256	7	155142791	AC099552.3	ENSG00000228521.2	61355	-0.225037	rs4146256	ENSG00000157219.3	Brain_Cerebellar_Hemisphere
ENSG00000100632.10	rs10110416	8	68268607	C8orf34-AS1	ENSG00000248801.6	34860	0.0584906		ENSG00000248801.6	Brain_Cerebellar_Hemisphere
ENSG00000100632.10	rs6982836	8	68296131	C8orf34-AS1	ENSG00000248801.6	7336	-0.234574	rs6982836	ENSG00000253964.1	Brain_Cerebellar_Hemisphere
ENSG00000100632.10	rs6982836	8	68296131	C8orf34-AS1	ENSG00000248801.6	7336	-0.234574	rs6982836	ENSG00000248801.6	Brain_Cerebellar_Hemisphere
ENSG00000101400.5	rs565334	3	174696125	NAALADL2	ENSG00000177694.15	257553	0.095723		ENSG00000177694.15	Brain_Cerebellar_Hemisphere
ENSG00000101400.5	rs552008	3	174697555	NAALADL2	ENSG00000177694.15	258983	-0.121779		ENSG00000177694.15	Brain_Cerebellar_Hemisphere
ENSG00000101400.5	rs4761753	12	93955518	RP11-1060G2.2	ENSG00000271382.1	10478	-0.263412		ENSG00000271382.1	Brain_Cerebellar_Hemisphere
ENSG00000101439.8	rs2384069	12	112871384	OAS1	ENSG00000089127.12	35392	0.0012598		ENSG00000089127.12	Brain_Cerebellar_Hemisphere
ENSG00000101439.8	rs3782871	12	112877945	OAS1	ENSG00000089127.12	28831	0.0177029		ENSG00000089127.12	Brain_Cerebellar_Hemisphere
ENSG00000101439.8	rs886479	12	112881300	OAS1	ENSG00000089127.12	25476	0.00911416		ENSG00000089127.12	Brain_Cerebellar_Hemisphere
ENSG00000101439.8	rs3741982	12	112891176	OAS1	ENSG00000089127.12	15600	0.0212685		ENSG00000089127.12	Brain_Cerebellar_Hemisphere
ENSG00000101439.8	rs7209796	17	911080	TIMM22	ENSG00000177370.4	86036	0.0264399		ENSG00000177370.4	Brain_Cerebellar_Hemisphere
ENSG00000102870.5	rs13117362	4	162538035	NAF1	ENSG00000145414.8	572037	0.343386		ENSG00000145414.8	Brain_Cerebellar_Hemisphere
ENSG00000103310.10	rs1468460	19	18905299	COPE	ENSG00000105669.13	5786	0.0994924	rs1468460	ENSG00000105669.13	Brain_Cerebellar_Hemisphere
ENSG00000103310.10	rs9304958	19	18928681	HOMER3	ENSG00000051128.18	519	-0.124033		ENSG00000051128.18	Brain_Cerebellar_Hemisphere
ENSG00000103855.17	rs6452328	5	26281839	CDH10	ENSG00000040731.10	1794740	-0.165451		ENSG00000040731.10	Brain_Cerebellar_Hemisphere
ENSG00000103855.17	rs4406110	5	26292706	CDH10	ENSG00000040731.10	1805607	-0.138207		ENSG00000040731.10	Brain_Cerebellar_Hemisphere
ENSG00000104375.15	rs3811257	14	22332804	DAD1	ENSG00000129562.10	232100	0.170594		ENSG00000129562.10	Brain_Cerebellar_Hemisphere
ENSG00000104375.15	rs3811250	14	22387567	DAD1	ENSG00000129562.10	177337	-0.159338		ENSG00000129562.10	Brain_Cerebellar_Hemisphere
ENSG00000106355.9	rs1927976	9	87643718	CTSL	ENSG00000135047.14	81800	-0.0365615		ENSG00000135047.14	Brain_Cerebellar_Hemisphere
ENSG00000106355.9	rs7850237	9	87838704	XXyac-YM21GA2.7	ENSG00000214888.2	18310	0.00998817	rs7850237	ENSG00000214888.2	Brain_Cerebellar_Hemisphere
ENSG00000106355.9	rs11142001	9	87860633	XXyac-YM21GA2.7	ENSG00000214888.2	3619	0.252195	rs11142001	ENSG00000214888.2	Brain_Cerebellar_Hemisphere
ENSG00000106460.18	rs7688569	4	161643231	FSTL5	ENSG00000168843.13	259335	8.03628e-07		ENSG00000168843.13	Brain_Cerebellar_Hemisphere
ENSG00000107651.12	rs1015001	1	168657469	DPT	ENSG00000143196.4	37989	0.280302		ENSG00000143196.4	Brain_Cerebellar_Hemisphere
ENSG00000109971.13	rs10968243	9	27974791	LINGO2	ENSG00000174482.10	26714	-0.264343		ENSG00000174482.10	Brain_Cerebellar_Hemisphere
ENSG00000109971.13	rs884878	9	27998127	LINGO2	ENSG00000174482.10	50050	-0.028518		ENSG00000174482.10	Brain_Cerebellar_Hemisphere
ENSG00000109971.13	rs11655757	17	14559703	RP11-214O1.3	ENSG00000266378.1	232369	-0.225563		ENSG00000266378.1	Brain_Cerebellar_Hemisphere
ENSG00000109971.13	rs4614771	17	14561983	RP11-214O1.3	ENSG00000266378.1	234649	-0.145851		ENSG00000266378.1	Brain_Cerebellar_Hemisphere
ENSG00000109971.13	rs9900703	17	14572958	RP11-214O1.3	ENSG00000266378.1	245624	-0.00787462		ENSG00000266378.1	Brain_Cerebellar_Hemisphere
ENSG00000109971.13	rs2109167	17	14583194	RP11-214O1.3	ENSG00000266378.1	255860	-0.0271892		ENSG00000266378.1	Brain_Cerebellar_Hemisphere
ENSG00000110060.8	rs7984552	13	113043540	F7	ENSG00000057593.13	62247	-0.0778201		ENSG00000057593.13	Brain_Cerebellar_Hemisphere
ENSG00000110060.8	rs7337434	13	113053553	F7	ENSG00000057593.13	52234	-0.249433		ENSG00000057593.13	Brain_Cerebellar_Hemisphere
ENSG00000111961.17	rs10804722	3	147659283	ZIC1	ENSG00000152977.9	265862	0.192536		ENSG00000152977.9	Brain_Cerebellar_Hemisphere
ENSG00000111961.17	rs6788109	3	147670966	RP11-71N10.1	ENSG00000239922.1	269037	0.10955		ENSG00000239922.1	Brain_Cerebellar_Hemisphere
ENSG00000112245.10	rs2272174	7	154960064	RP11-5C23.2	ENSG00000273183.1	3636	0.213198	rs2272174	ENSG00000273183.1	Brain_Cerebellar_Hemisphere
ENSG00000112245.10	rs2272174	7	154960064	RP11-5C23.2	ENSG00000273183.1	3636	0.213198	rs2272174	ENSG00000273344.1	Brain_Cerebellar_Hemisphere
ENSG00000112245.10	rs3800580	7	154969179	RP11-5C23.2	ENSG00000273183.1	12751	-0.149429		ENSG00000273183.1	Brain_Cerebellar_Hemisphere
ENSG00000112245.10	rs1730149	7	155112360	HTR5A	ENSG00000157219.3	42037	0.00633852		ENSG00000157219.3	Brain_Cerebellar_Hemisphere
ENSG00000112249.13	rs11923311	3	165592958	BCHE	ENSG00000114200.9	179945	0.0759294		ENSG00000114200.9	Brain_Cerebellar_Hemisphere
ENSG00000112249.13	rs7432504	3	165596587	BCHE	ENSG00000114200.9	176316	-0.0222426		ENSG00000114200.9	Brain_Cerebellar_Hemisphere
ENSG00000112249.13	rs4563443	3	165835049	BCHE	ENSG00000114200.9	62146	-0.204448	rs4563443	ENSG00000114200.9	Brain_Cerebellar_Hemisphere
ENSG00000113525.9	rs10246620	7	43376530	AC011738.4	ENSG00000231638.1	132197	-0.0697795		ENSG00000231638.1	Brain_Cerebellar_Hemisphere
ENSG00000113525.9	rs7801372	7	43386707	AC011738.4	ENSG00000231638.1	122020	-0.0705166		ENSG00000231638.1	Brain_Cerebellar_Hemisphere
ENSG00000113525.9	rs2302446	7	43395594	AC011738.4	ENSG00000231638.1	113133	-0.0703005		ENSG00000231638.1	Brain_Cerebellar_Hemisphere
ENSG00000114120.11	rs2786748	6	151269151	AKAP12	ENSG00000131016.16	29153	0.0971479		ENSG00000131016.16	Brain_Cerebellar_Hemisphere
ENSG00000114120.11	rs6938445	6	151275814	AKAP12	ENSG00000131016.16	35816	-0.0863553		ENSG00000131016.16	Brain_Cerebellar_Hemisphere
ENSG00000114120.11	rs6907228	6	151284899	AKAP12	ENSG00000131016.16	44901	0.0318578		ENSG00000131016.16	Brain_Cerebellar_Hemisphere
ENSG00000114120.11	rs926559	6	151300357	AKAP12	ENSG00000131016.16	60359	-0.151719		ENSG00000131016.16	Brain_Cerebellar_Hemisphere
ENSG00000114120.11	rs7089186	10	88279267	RNLS	ENSG00000184719.11	5404	-0.119958		ENSG00000184719.11	Brain_Cerebellar_Hemisphere
ENSG00000114120.11	rs2872068	10	88281537	RNLS	ENSG00000184719.11	7674	-0.0502054		ENSG00000184719.11	Brain_Cerebellar_Hemisphere
ENSG00000114120.11	rs9589378	13	91955834	GPC5	ENSG00000179399.14	557228	-0.178196		ENSG00000179399.14	Brain_Cerebellar_Hemisphere
ENSG00000114120.11	rs2352538	13	92019615	GPC5	ENSG00000179399.14	621009	-0.0432808		ENSG00000179399.14	Brain_Cerebellar_Hemisphere
ENSG00000114120.11	rs4415894	13	92073579	GPC5-AS1	ENSG00000235984.5	627809	-0.0293996		ENSG00000235984.5	Brain_Cerebellar_Hemisphere
ENSG00000114988.11	rs5766632	22	45300814	FAM118A	ENSG00000100376.11	8153	0.0543404	rs5766632	ENSG00000100376.11	Brain_Cerebellar_Hemisphere
ENSG00000114988.11	rs16993867	22	45337318	SMC1B	ENSG00000077935.16	6744	0.0991765		ENSG00000077935.16	Brain_Cerebellar_Hemisphere
ENSG00000114988.11	rs136564	22	45368994	SMC1B	ENSG00000077935.16	24932	-0.291142	rs136564	ENSG00000100376.11	Brain_Cerebellar_Hemisphere
ENSG00000114988.11	rs5765558	22	45647099	ATXN10	ENSG00000130638.16	42366	0.00973647		ENSG00000130638.16	Brain_Cerebellar_Hemisphere
ENSG00000115946.7	rs11022778	11	13369313	BTBD10	ENSG00000148925.10	18687	0.140146		ENSG00000148925.10	Brain_Cerebellar_Hemisphere
ENSG00000115946.7	rs1957525	14	24601297	GZMH	ENSG00000100450.12	5182	-0.0330961		ENSG00000100450.12	Brain_Cerebellar_Hemisphere
ENSG00000115946.7	rs2332406	14	24610137	GZMH	ENSG00000100450.12	3658	-0.140835		ENSG00000100450.12	Brain_Cerebellar_Hemisphere
ENSG00000115946.7	rs872387	17	68706203	ABCA8	ENSG00000141338.13	161088	-0.131396		ENSG00000141338.13	Brain_Cerebellar_Hemisphere
ENSG00000115946.7	rs4889782	17	80666710	RPTOR	ENSG00000141564.13	121892	0.166265		ENSG00000141564.13	Brain_Cerebellar_Hemisphere
ENSG00000117448.13	rs6790295	3	82461385	GBE1	ENSG00000114480.12	971687	0.257158		ENSG00000114480.12	Brain_Cerebellar_Hemisphere
ENSG00000117448.13	rs7428793	3	82522413	GBE1	ENSG00000114480.12	1032715	0.026739		ENSG00000114480.12	Brain_Cerebellar_Hemisphere
ENSG00000120370.12	rs12813150	12	93943643	RP11-1060G2.2	ENSG00000271382.1	1397	0.184926		ENSG00000271382.1	Brain_Cerebellar_Hemisphere
ENSG00000120370.12	rs919997	12	93981988	RP11-1060G2.2	ENSG00000271382.1	36948	0.129778		ENSG00000271382.1	Brain_Cerebellar_Hemisphere
ENSG00000120440.13	rs1219935	9	25902765	TUSC1	ENSG00000198680.4	226377	0.106114		ENSG00000198680.4	Brain_Cerebellar_Hemisphere
ENSG00000120440.13	rs836952	9	25904639	TUSC1	ENSG00000198680.4	228251	0.105524		ENSG00000198680.4	Brain_Cerebellar_Hemisphere
ENSG00000120440.13	rs546921	9	25938344	TUSC1	ENSG00000198680.4	261956	0.0379702		ENSG00000198680.4	Brain_Cerebellar_Hemisphere
ENSG00000120685.19	rs11186960	10	92382850	IDE	ENSG00000119912.15	68833	0.0992468	rs11186960	ENSG00000232709.1	Brain_Cerebellar_Hemisphere
ENSG00000120685.19	rs2259049	10	92395742	IDE	ENSG00000119912.15	55941	0.044656	rs2259049	ENSG00000107864.14	Brain_Cerebellar_Hemisphere
ENSG00000120685.19	rs2771268	10	92395945	IDE	ENSG00000119912.15	55738	0.060441	rs2771268	ENSG00000232709.1	Brain_Cerebellar_Hemisphere
ENSG00000120685.19	rs4779809	15	31051828	TRPM1	ENSG00000134160.13	50768	0.0593899		ENSG00000134160.13	Brain_Cerebellar_Hemisphere
ENSG00000120685.19	rs4779814	15	31064222	TRPM1	ENSG00000134160.13	63162	0.132858		ENSG00000134160.13	Brain_Cerebellar_Hemisphere
ENSG00000120685.19	rs3784598	15	31064744	TRPM1	ENSG00000134160.13	63684	0.0527503		ENSG00000134160.13	Brain_Cerebellar_Hemisphere
ENSG00000120685.19	rs2338863	15	31079078	TRPM1	ENSG00000134160.13	78018	0.00601133		ENSG00000134160.13	Brain_Cerebellar_Hemisphere
ENSG00000120685.19	rs1532418	16	65082336	CDH11	ENSG00000140937.13	138584	-0.162484		ENSG00000140937.13	Brain_Cerebellar_Hemisphere
ENSG00000120685.19	rs713572	17	66994945	CACNG4	ENSG00000075461.5	30036	0.167337		ENSG00000075461.5	Brain_Cerebellar_Hemisphere
ENSG00000123143.12	rs17593743	1	234969181	RP4-597N16.4	ENSG00000273416.1	134998	0.0371947		ENSG00000273416.1	Brain_Cerebellar_Hemisphere
ENSG00000123143.12	rs10495358	1	234978847	RP4-597N16.4	ENSG00000273416.1	125332	0.234464		ENSG00000273416.1	Brain_Cerebellar_Hemisphere
ENSG00000125851.9	rs6814798	4	180932570	TENM3	ENSG00000218336.8	1211416	-2.06121e-07		ENSG00000218336.8	Brain_Cerebellar_Hemisphere
ENSG00000126861.4	rs4144214	6	130615350	EPB41L2	ENSG00000079819.18	223996	-0.333584		ENSG00000079819.18	Brain_Cerebellar_Hemisphere
ENSG00000128604.19	rs2271148	1	212739826	NSL1	ENSG00000117697.14	13674	-0.359015		ENSG00000117697.14	Brain_Cerebellar_Hemisphere
ENSG00000128604.19	rs17037244	12	105504615	CASC18	ENSG00000257859.1	199587	0.372715		ENSG00000257859.1	Brain_Cerebellar_Hemisphere
ENSG00000129315.10	rs2609299	6	168408080	SMOC2	ENSG00000112562.18	33070	-0.2512		ENSG00000112562.18	Brain_Cerebellar_Hemisphere
ENSG00000129757.12	rs1744879	6	21652510	CASC15	ENSG00000272168.6	12261	0.100945		ENSG00000272168.6	Brain_Cerebellar_Hemisphere
ENSG00000130208.9	rs9590679	13	42239964	AKAP11	ENSG00000023516.8	32188	-0.135449	rs9590679	ENSG00000023516.8	Brain_Cerebellar_Hemisphere
ENSG00000130208.9	rs4941434	13	42620471	EPSTI1	ENSG00000133106.14	265916	-0.146675	rs4941434	ENSG00000023516.8	Brain_Cerebellar_Hemisphere
ENSG00000130208.9	rs4941435	13	42622051	EPSTI1	ENSG00000133106.14	264336	-0.0326414	rs4941435	ENSG00000023516.8	Brain_Cerebellar_Hemisphere
ENSG00000130208.9	rs9533184	13	42630604	EPSTI1	ENSG00000133106.14	255783	-0.0295878	rs9533184	ENSG00000023516.8	Brain_Cerebellar_Hemisphere
ENSG00000130208.9	rs1325790	13	42659483	EPSTI1	ENSG00000133106.14	226904	-0.00251375	rs1325790	ENSG00000023516.8	Brain_Cerebellar_Hemisphere
ENSG00000130208.9	rs9567018	13	42682179	EPSTI1	ENSG00000133106.14	204208	-0.00902572	rs9567018	ENSG00000023516.8	Brain_Cerebellar_Hemisphere
ENSG00000130208.9	rs2765332	13	42689532	EPSTI1	ENSG00000133106.14	196855	-0.0391282		ENSG00000133106.14	Brain_Cerebellar_Hemisphere
ENSG00000130313.6	rs489466	10	82889210	NRG3	ENSG00000185737.12	1013897	0.209373		ENSG00000185737.12	Brain_Cerebellar_Hemisphere
ENSG00000132965.9	rs13315217	3	152993521	P2RY1	ENSG00000169860.6	158829	-0.466406		ENSG00000169860.6	Brain_Cerebellar_Hemisphere
ENSG00000134575.9	rs12710823	4	85797697	RP13-514E23.2	ENSG00000273389.1	202629	-0.228924		ENSG00000273389.1	Brain_Cerebellar_Hemisphere
ENSG00000134575.9	rs2772163	14	64226667	RP11-544I20.2	ENSG00000214770.2	102763	-0.0575157	rs2772163	ENSG00000100714.15	Brain_Cerebellar_Hemisphere
ENSG00000134575.9	rs3020444	14	64324295	RP11-544I20.2	ENSG00000214770.2	5135	-0.112959	rs3020444	ENSG00000100714.15	Brain_Cerebellar_Hemisphere
ENSG00000134575.9	rs3020443	14	64325622	RP11-544I20.2	ENSG00000214770.2	3808	-0.154272		ENSG00000214770.2	Brain_Cerebellar_Hemisphere
ENSG00000136169.16	rs1743490	14	95664280	RP11-1070N10.4	ENSG00000258390.1	90719	-0.296831		ENSG00000258390.1	Brain_Cerebellar_Hemisphere
ENSG00000136717.14	rs11115063	12	81884512	CCDC59	ENSG00000133773.11	339168	-0.101299		ENSG00000133773.11	Brain_Cerebellar_Hemisphere
ENSG00000136717.14	rs6539593	12	81892436	CCDC59	ENSG00000133773.11	331244	0.0846014		ENSG00000133773.11	Brain_Cerebellar_Hemisphere
ENSG00000136717.14	rs7487640	12	81892902	CCDC59	ENSG00000133773.11	330778	-0.0611021		ENSG00000133773.11	Brain_Cerebellar_Hemisphere
ENSG00000137414.5	rs10175949	2	233804275	TRPM8	ENSG00000144481.16	113122	0.455102		ENSG00000144481.16	Brain_Cerebellar_Hemisphere
ENSG00000138246.15	rs4299208	17	1555578	SLC43A2	ENSG00000167703.14	13688	-0.410844		ENSG00000167703.14	Brain_Cerebellar_Hemisphere
ENSG00000138386.16	rs28602536	1	206101060	AVPR1B	ENSG00000198049.6	8631	-0.27998		ENSG00000198049.6	Brain_Cerebellar_Hemisphere
ENSG00000138386.16	rs12423599	12	82045192	CCDC59	ENSG00000133773.11	178488	0.193366		ENSG00000133773.11	Brain_Cerebellar_Hemisphere
ENSG00000138386.16	rs11115178	12	82072722	CCDC59	ENSG00000133773.11	150958	0.147807		ENSG00000133773.11	Brain_Cerebellar_Hemisphere
ENSG00000138386.16	rs3744700	17	4734715	CXCL16	ENSG00000161921.14	1105	-0.2143	rs3744700	ENSG00000161921.14	Brain_Cerebellar_Hemisphere
ENSG00000138386.16	rs6504675	17	50556996	CACNA1G-AS1	ENSG00000250107.1	790	-0.0897997	rs6504675	ENSG00000006282.20	Brain_Cerebellar_Hemisphere
ENSG00000138686.9	rs6011674	20	63223100	NKAIN4	ENSG00000101198.14	17683	0.00179979	rs6011674	ENSG00000101198.14	Brain_Cerebellar_Hemisphere
ENSG00000138686.9	rs2297441	20	63696229	TNFRSF6B	ENSG00000243509.4	438	-0.287979	rs2297441	ENSG00000101216.10	Brain_Cerebellar_Hemisphere
ENSG00000138686.9	rs2297441	20	63696229	TNFRSF6B	ENSG00000243509.4	438	-0.287979	rs2297441	ENSG00000197457.9	Brain_Cerebellar_Hemisphere
ENSG00000138686.9	rs2297441	20	63696229	TNFRSF6B	ENSG00000243509.4	438	-0.287979	rs2297441	ENSG00000197114.11	Brain_Cerebellar_Hemisphere
ENSG00000138686.9	rs2297441	20	63696229	TNFRSF6B	ENSG00000243509.4	438	-0.287979	rs2297441	ENSG00000125520.13	Brain_Cerebellar_Hemisphere
ENSG00000138686.9	rs2297441	20	63696229	TNFRSF6B	ENSG00000243509.4	438	-0.287979	rs2297441	ENSG00000101152.10	Brain_Cerebellar_Hemisphere
ENSG00000138686.9	rs1291211	20	63706270	ZGPAT	ENSG00000197114.11	1764	0.022751		ENSG00000197114.11	Brain_Cerebellar_Hemisphere
ENSG00000138686.9	rs3827026	20	63775751	ZBTB46	ENSG00000130584.10	32086	0.0266267	rs3827026	ENSG00000268858.2	Brain_Cerebellar_Hemisphere
ENSG00000138686.9	rs6062314	20	63778360	ZBTB46-AS1	ENSG00000231208.4	29715	0.0104502		ENSG00000231208.4	Brain_Cerebellar_Hemisphere
ENSG00000138686.9	rs1335579	20	64059960	RP13-152O15.5	ENSG00000237371.1	3158	0.0263418		ENSG00000237371.1	Brain_Cerebellar_Hemisphere
ENSG00000138686.9	rs2229205	20	64098078	LKAAEAR1	ENSG00000171695.10	14699	-0.00665874	rs2229205	ENSG00000171700.13	Brain_Cerebellar_Hemisphere
ENSG00000140043.11	rs10941232	5	35054534	DNAJC21	ENSG00000168724.14	124942	-0.197572		ENSG00000168724.14	Brain_Cerebellar_Hemisphere
ENSG00000140043.11	rs11948560	5	136396777	AC009014.3	ENSG00000271824.1	205310	0.201724		ENSG00000271824.1	Brain_Cerebellar_Hemisphere
ENSG00000141013.16	rs2949666	1	167423465	CD247	ENSG00000198821.10	7174	-0.0241149		ENSG00000198821.10	Brain_Cerebellar_Hemisphere
ENSG00000141013.16	rs858553	1	167485908	CREG1	ENSG00000143162.7	43768	-0.0470094		ENSG00000143162.7	Brain_Cerebellar_Hemisphere
ENSG00000141013.16	rs3830180	1	167795688	ADCY10	ENSG00000143199.17	13699	0.0129297		ENSG00000143199.17	Brain_Cerebellar_Hemisphere
ENSG00000141013.16	rs11590245	1	167900096	MPC2	ENSG00000143158.10	16632	0.0341729	rs11590245	ENSG00000143199.17	Brain_Cerebellar_Hemisphere
ENSG00000141013.16	rs11579897	1	167910847	MPC2	ENSG00000143158.10	5881	0.0540303	rs11579897	ENSG00000143199.17	Brain_Cerebellar_Hemisphere
ENSG00000141013.16	rs11579897	1	167910847	MPC2	ENSG00000143158.10	5881	0.0540303	rs11579897	ENSG00000143158.10	Brain_Cerebellar_Hemisphere
ENSG00000141013.16	rs202252	1	168010980	GPR161	ENSG00000143147.14	68562	0.0606915	rs202252	ENSG00000143199.17	Brain_Cerebellar_Hemisphere
ENSG00000141013.16	rs202252	1	168010980	GPR161	ENSG00000143147.14	68562	0.0606915	rs202252	ENSG00000143158.10	Brain_Cerebellar_Hemisphere
ENSG00000141013.16	rs7502120	17	310060	RP11-1260E13.1	ENSG00000262920.5	11355	0.0558918		ENSG00000262920.5	Brain_Cerebellar_Hemisphere
ENSG00000141013.16	rs7222921	17	322892	RP11-1260E13.1	ENSG00000262920.5	1477	-0.0683606		ENSG00000262920.5	Brain_Cerebellar_Hemisphere
ENSG00000141013.16	rs2244311	17	736603	FAM57A	ENSG00000167695.14	4192	-0.000897615	rs2244311	ENSG00000183688.4	Brain_Cerebellar_Hemisphere
ENSG00000141013.16	rs2244311	17	736603	FAM57A	ENSG00000167695.14	4192	-0.000897615	rs2244311	ENSG00000167693.16	Brain_Cerebellar_Hemisphere
ENSG00000141013.16	rs910924	17	752680	GLOD4	ENSG00000167699.13	4416	-0.103771	rs910924	ENSG00000231784.8	Brain_Cerebellar_Hemisphere
ENSG00000141013.16	rs910924	17	752680	GLOD4	ENSG00000167699.13	4416	-0.103771	rs910924	ENSG00000262228.2	Brain_Cerebellar_Hemisphere
ENSG00000141013.16	rs2750007	17	773986	MRM3	ENSG00000171861.10	8465	0.0188274		ENSG00000171861.10	Brain_Cerebellar_Hemisphere
ENSG00000141013.16	rs1692197	17	885522	NXN	ENSG00000167693.16	86210	0.0791671		ENSG00000167693.16	Brain_Cerebellar_Hemisphere
ENSG00000141013.16	rs17693812	17	959020	TIMM22	ENSG00000177370.4	38096	0.000987064		ENSG00000177370.4	Brain_Cerebellar_Hemisphere
ENSG00000141013.16	rs8081687	17	1190825	BHLHA9	ENSG00000205899.3	79733	-0.023017		ENSG00000205899.3	Brain_Cerebellar_Hemisphere
ENSG00000142188.16	rs11153664	6	117501088	DCBLD1	ENSG00000164465.18	47272	-0.156296		ENSG00000164465.18	Brain_Cerebellar_Hemisphere
ENSG00000142188.16	rs1012768	7	24315423	NPY	ENSG00000122585.7	31261	-0.100398		ENSG00000122585.7	Brain_Cerebellar_Hemisphere
ENSG00000142188.16	rs270794	8	54937544	XKR4	ENSG00000206579.8	164844	0.0443393		ENSG00000206579.8	Brain_Cerebellar_Hemisphere
ENSG00000143543.14	rs17675599	7	127892292	SND1-IT1	ENSG00000279078.1	105784	-0.351108		ENSG00000279078.1	Brain_Cerebellar_Hemisphere
ENSG00000144029.11	rs429608	6	31962685	SKIV2L	ENSG00000204351.11	3575	-0.34807	rs429608	ENSG00000204351.11	Brain_Cerebellar_Hemisphere
ENSG00000144182.16	rs1417785	13	97663027	RAP2A	ENSG00000125249.6	228806	-0.247153		ENSG00000125249.6	Brain_Cerebellar_Hemisphere
ENSG00000144840.8	rs6893667	5	137612542	KLHL3	ENSG00000146021.14	4957	-0.0197801		ENSG00000146021.14	Brain_Cerebellar_Hemisphere
ENSG00000144840.8	rs4835792	5	137612918	KLHL3	ENSG00000146021.14	4581	-0.273604		ENSG00000146021.14	Brain_Cerebellar_Hemisphere
ENSG00000145781.8	rs17203139	3	119486370	RP11-190C22.8	ENSG00000272662.1	11307	0.120006	rs17203139	ENSG00000163389.10	Brain_Cerebellar_Hemisphere
ENSG00000145781.8	rs4373875	10	113868459	NHLRC2	ENSG00000196865.4	13799	-0.23838		ENSG00000196865.4	Brain_Cerebellar_Hemisphere
ENSG00000147536.11	rs10466913	12	5913329	VWF	ENSG00000110799.13	35544	-0.0509997		ENSG00000110799.13	Brain_Cerebellar_Hemisphere
ENSG00000147536.11	rs12372170	12	131125520	ADGRD1	ENSG00000111452.12	171614	-0.0571812		ENSG00000111452.12	Brain_Cerebellar_Hemisphere
ENSG00000148396.18	rs4428042	2	68653679	PROKR1	ENSG00000169618.6	10091	0.12728		ENSG00000169618.6	Brain_Cerebellar_Hemisphere
ENSG00000148396.18	rs7601120	2	68680642	ARHGAP25	ENSG00000163219.11	1042	0.0961527		ENSG00000163219.11	Brain_Cerebellar_Hemisphere
ENSG00000148396.18	rs7572183	2	68727787	ARHGAP25	ENSG00000163219.11	48187	-0.225198		ENSG00000163219.11	Brain_Cerebellar_Hemisphere
ENSG00000150054.18	rs11719291	3	48698273	IP6K2	ENSG00000068745.14	10271	0.0759322	rs11719291	ENSG00000177352.9	Brain_Cerebellar_Hemisphere
ENSG00000150054.18	rs6791542	3	48749786	PRKAR2A	ENSG00000114302.15	5190	0.176375	rs6791542	ENSG00000213672.7	Brain_Cerebellar_Hemisphere
ENSG00000150054.18	rs6791542	3	48749786	PRKAR2A	ENSG00000114302.15	5190	0.176375	rs6791542	ENSG00000178467.17	Brain_Cerebellar_Hemisphere
ENSG00000150054.18	rs6791542	3	48749786	PRKAR2A	ENSG00000114302.15	5190	0.176375	rs6791542	ENSG00000178252.17	Brain_Cerebellar_Hemisphere
ENSG00000150054.18	rs6791542	3	48749786	PRKAR2A	ENSG00000114302.15	5190	0.176375	rs6791542	ENSG00000178149.16	Brain_Cerebellar_Hemisphere
ENSG00000150054.18	rs6791542	3	48749786	PRKAR2A	ENSG00000114302.15	5190	0.176375	rs6791542	ENSG00000198218.10	Brain_Cerebellar_Hemisphere
ENSG00000150054.18	rs6791542	3	48749786	PRKAR2A	ENSG00000114302.15	5190	0.176375	rs6791542	ENSG00000270441.1	Brain_Cerebellar_Hemisphere
ENSG00000150054.18	rs6791542	3	48749786	PRKAR2A	ENSG00000114302.15	5190	0.176375	rs6791542	ENSG00000177352.9	Brain_Cerebellar_Hemisphere
ENSG00000150054.18	rs6791542	3	48749786	PRKAR2A	ENSG00000114302.15	5190	0.176375	rs6791542	ENSG00000233276.3	Brain_Cerebellar_Hemisphere
ENSG00000150054.18	rs6791542	3	48749786	PRKAR2A	ENSG00000114302.15	5190	0.176375	rs6791542	ENSG00000145020.15	Brain_Cerebellar_Hemisphere
ENSG00000150316.11	rs17086954	6	156016170	CLDN20	ENSG00000171217.5	752158	-0.252334		ENSG00000171217.5	Brain_Cerebellar_Hemisphere
ENSG00000150316.11	rs9397891	6	156027671	RP11-230C9.4	ENSG00000271265.1	746545	-0.0350433		ENSG00000271265.1	Brain_Cerebellar_Hemisphere
ENSG00000150787.7	rs2184211	3	175805213	LINC01208	ENSG00000223715.1	798929	0.417273		ENSG00000223715.1	Brain_Cerebellar_Hemisphere
ENSG00000152439.12	rs8081466	17	79334379	RBFOX3	ENSG00000167281.18	245035	0.212588		ENSG00000167281.18	Brain_Cerebellar_Hemisphere
ENSG00000152439.12	rs907898	17	79349733	RBFOX3	ENSG00000167281.18	260389	0.00404642		ENSG00000167281.18	Brain_Cerebellar_Hemisphere
ENSG00000152439.12	rs11870711	17	79351186	RBFOX3	ENSG00000167281.18	261842	0.195089		ENSG00000167281.18	Brain_Cerebellar_Hemisphere
ENSG00000152672.7	rs400037	16	286396	AXIN1	ENSG00000103126.14	1043	-0.167767	rs400037	ENSG00000103126.14	Brain_Cerebellar_Hemisphere
ENSG00000152672.7	rs11644916	16	309567	AXIN1	ENSG00000103126.14	22128	0.152427	rs11644916	ENSG00000103126.14	Brain_Cerebellar_Hemisphere
ENSG00000152672.7	rs11644916	16	309567	AXIN1	ENSG00000103126.14	22128	0.152427	rs11644916	ENSG00000129925.10	Brain_Cerebellar_Hemisphere
ENSG00000152672.7	rs11644916	16	309567	AXIN1	ENSG00000103126.14	22128	0.152427	rs11644916	ENSG00000242612.6	Brain_Cerebellar_Hemisphere
ENSG00000154263.17	rs17113561	12	74510204	ATXN7L3B	ENSG00000253719.3	27622	0.00583667		ENSG00000253719.3	Brain_Cerebellar_Hemisphere
ENSG00000154263.17	rs2061579	12	74544475	ATXN7L3B	ENSG00000253719.3	6649	-0.00239766	rs2061579	ENSG00000253719.3	Brain_Cerebellar_Hemisphere
ENSG00000154263.17	rs17113809	12	74581431	ATXN7L3B	ENSG00000253719.3	43605	0.00627189		ENSG00000253719.3	Brain_Cerebellar_Hemisphere
ENSG00000154263.17	rs1493835	12	74582137	ATXN7L3B	ENSG00000253719.3	44311	-0.00667111	rs1493835	ENSG00000253719.3	Brain_Cerebellar_Hemisphere
ENSG00000156194.17	rs10899556	11	78567940	TENM4	ENSG00000149256.15	84890	0.204174	rs10899556	ENSG00000118369.12	Brain_Cerebellar_Hemisphere
ENSG00000156194.17	rs10899556	11	78567940	TENM4	ENSG00000149256.15	84890	0.204174	rs10899556	ENSG00000137513.9	Brain_Cerebellar_Hemisphere
ENSG00000157510.13	rs1992021	4	174112508	RP11-148L24.1	ENSG00000248174.5	17849	-0.147888	rs1992021	ENSG00000248174.5	Brain_Cerebellar_Hemisphere
ENSG00000157851.16	rs12001180	9	133880635	VAV2	ENSG00000160293.16	118742	0.23536		ENSG00000160293.16	Brain_Cerebellar_Hemisphere
ENSG00000157851.16	rs17563	14	53950804	BMP4	ENSG00000125378.15	1069	0.149475	rs17563	ENSG00000235269.1	Brain_Cerebellar_Hemisphere
ENSG00000157851.16	rs17563	14	53950804	BMP4	ENSG00000125378.15	1069	0.149475	rs17563	ENSG00000125378.15	Brain_Cerebellar_Hemisphere
ENSG00000157851.16	rs8014071	14	53964782	BMP4	ENSG00000125378.15	15047	0.0564369	rs8014071	ENSG00000125378.15	Brain_Cerebellar_Hemisphere
ENSG00000158859.9	rs1744879	6	21652510	CASC15	ENSG00000272168.6	12261	0.202849		ENSG00000272168.6	Brain_Cerebellar_Hemisphere
ENSG00000162409.10	rs856588	7	46694252	TNS3	ENSG00000136205.16	580901	0.000357942		ENSG00000136205.16	Brain_Cerebellar_Hemisphere
ENSG00000162688.16	rs6536284	4	157844525	FAM198B	ENSG00000164125.15	279948	0.0105192	rs6536284	ENSG00000164125.15	Brain_Cerebellar_Hemisphere
ENSG00000162688.16	rs1481223	4	157872511	FAM198B	ENSG00000164125.15	251962	0.00569447		ENSG00000164125.15	Brain_Cerebellar_Hemisphere
ENSG00000162688.16	rs13104818	4	157888992	FAM198B	ENSG00000164125.15	235481	0.0127218	rs13104818	ENSG00000164125.15	Brain_Cerebellar_Hemisphere
ENSG00000162688.16	rs2725478	4	157905575	FAM198B	ENSG00000164125.15	218898	0.0121376		ENSG00000164125.15	Brain_Cerebellar_Hemisphere
ENSG00000162688.16	rs1927788	13	96275777	HS6ST3	ENSG00000185352.8	184939	-0.012279		ENSG00000185352.8	Brain_Cerebellar_Hemisphere
ENSG00000162688.16	rs2149315	13	96276513	HS6ST3	ENSG00000185352.8	185675	0.0170531		ENSG00000185352.8	Brain_Cerebellar_Hemisphere
ENSG00000162688.16	rs11069237	13	96357199	HS6ST3	ENSG00000185352.8	266361	-0.0138882		ENSG00000185352.8	Brain_Cerebellar_Hemisphere
ENSG00000162688.16	rs9556582	13	96388277	HS6ST3	ENSG00000185352.8	297439	0.0153181		ENSG00000185352.8	Brain_Cerebellar_Hemisphere
ENSG00000162688.16	rs912697	13	96396469	HS6ST3	ENSG00000185352.8	305631	0.0214175		ENSG00000185352.8	Brain_Cerebellar_Hemisphere
ENSG00000162688.16	rs9634489	13	96396750	HS6ST3	ENSG00000185352.8	305912	-0.0187979		ENSG00000185352.8	Brain_Cerebellar_Hemisphere
ENSG00000162688.16	rs7982370	13	96408503	HS6ST3	ENSG00000185352.8	317665	0.0173868		ENSG00000185352.8	Brain_Cerebellar_Hemisphere
ENSG00000162688.16	rs8001127	13	96450081	HS6ST3	ENSG00000185352.8	359243	0.0237838		ENSG00000185352.8	Brain_Cerebellar_Hemisphere
ENSG00000162688.16	rs11650288	17	10114828	GAS7	ENSG00000007237.18	204220	-0.0107247		ENSG00000007237.18	Brain_Cerebellar_Hemisphere
ENSG00000162881.6	rs6858990	5	135608457	CXCL14	ENSG00000145824.12	37779	0.00577286		ENSG00000145824.12	Brain_Cerebellar_Hemisphere
ENSG00000162881.6	rs12513938	5	135852355	SLC25A48	ENSG00000145832.12	17707	0.0986245		ENSG00000145832.12	Brain_Cerebellar_Hemisphere
ENSG00000163655.15	rs3857914	8	92171837	GS1-5L10.1	ENSG00000253576.1	195864	-0.234696		ENSG00000253576.1	Brain_Cerebellar_Hemisphere
ENSG00000163655.15	rs4111912	9	84602713	NTRK2	ENSG00000148053.15	65837	-0.0714617		ENSG00000148053.15	Brain_Cerebellar_Hemisphere
ENSG00000163655.15	rs4877869	9	84616726	NTRK2	ENSG00000148053.15	51824	-0.0110998		ENSG00000148053.15	Brain_Cerebellar_Hemisphere
ENSG00000163655.15	rs1332891	9	84618346	NTRK2	ENSG00000148053.15	50204	-0.268602		ENSG00000148053.15	Brain_Cerebellar_Hemisphere
ENSG00000163655.15	rs266379	15	66939451	RP11-798K3.2	ENSG00000259347.6	44656	-0.297526		ENSG00000259347.6	Brain_Cerebellar_Hemisphere
ENSG00000163923.9	rs6744496	2	128731982	HS6ST1	ENSG00000136720.6	495267	-0.404718		ENSG00000136720.6	Brain_Cerebellar_Hemisphere
ENSG00000164631.18	rs345168	17	60133423	CTD-2319I12.5	ENSG00000267095.1	2338	0.199156	rs345168	ENSG00000068097.14	Brain_Cerebellar_Hemisphere
ENSG00000164631.18	rs345168	17	60133423	CTD-2319I12.5	ENSG00000267095.1	2338	0.199156	rs345168	ENSG00000267248.1	Brain_Cerebellar_Hemisphere
ENSG00000165071.14	rs9999828	4	150613393	MAB21L2	ENSG00000181541.5	31472	-0.0748091	rs9999828	ENSG00000164142.15	Brain_Cerebellar_Hemisphere
ENSG00000165071.14	rs6832149	4	151275066	FAM160A1	ENSG00000164142.15	134149	-0.0144376	rs6832149	ENSG00000164142.15	Brain_Cerebellar_Hemisphere
ENSG00000165071.14	rs6832149	4	151275066	FAM160A1	ENSG00000164142.15	134149	-0.0144376	rs6832149	ENSG00000278978.1	Brain_Cerebellar_Hemisphere
ENSG00000165071.14	rs6832149	4	151275066	FAM160A1	ENSG00000164142.15	134149	-0.0144376	rs6832149	ENSG00000251455.1	Brain_Cerebellar_Hemisphere
ENSG00000165071.14	rs7655373	4	151323166	FAM160A1	ENSG00000164142.15	86049	0.0425762	rs7655373	ENSG00000109686.17	Brain_Cerebellar_Hemisphere
ENSG00000165071.14	rs7655373	4	151323166	FAM160A1	ENSG00000164142.15	86049	0.0425762	rs7655373	ENSG00000164142.15	Brain_Cerebellar_Hemisphere
ENSG00000165071.14	rs7655373	4	151323166	FAM160A1	ENSG00000164142.15	86049	0.0425762	rs7655373	ENSG00000278978.1	Brain_Cerebellar_Hemisphere
ENSG00000165071.14	rs7655373	4	151323166	FAM160A1	ENSG00000164142.15	86049	0.0425762	rs7655373	ENSG00000251455.1	Brain_Cerebellar_Hemisphere
ENSG00000165071.14	rs11099804	4	151344934	FAM160A1	ENSG00000164142.15	64281	0.00292696	rs11099804	ENSG00000109686.17	Brain_Cerebellar_Hemisphere
ENSG00000165071.14	rs11099804	4	151344934	FAM160A1	ENSG00000164142.15	64281	0.00292696	rs11099804	ENSG00000164142.15	Brain_Cerebellar_Hemisphere
ENSG00000165071.14	rs11099804	4	151344934	FAM160A1	ENSG00000164142.15	64281	0.00292696	rs11099804	ENSG00000278978.1	Brain_Cerebellar_Hemisphere
ENSG00000165071.14	rs9968292	4	151376216	FAM160A1	ENSG00000164142.15	32999	-0.0472111	rs9968292	ENSG00000109686.17	Brain_Cerebellar_Hemisphere
ENSG00000165071.14	rs9968292	4	151376216	FAM160A1	ENSG00000164142.15	32999	-0.0472111	rs9968292	ENSG00000164142.15	Brain_Cerebellar_Hemisphere
ENSG00000165071.14	rs9968292	4	151376216	FAM160A1	ENSG00000164142.15	32999	-0.0472111	rs9968292	ENSG00000278978.1	Brain_Cerebellar_Hemisphere
ENSG00000165071.14	rs9968292	4	151376216	FAM160A1	ENSG00000164142.15	32999	-0.0472111	rs9968292	ENSG00000251455.1	Brain_Cerebellar_Hemisphere
ENSG00000165071.14	rs11941136	4	151458668	FAM160A1	ENSG00000164142.15	49453	0.0191733	rs11941136	ENSG00000164142.15	Brain_Cerebellar_Hemisphere
ENSG00000165071.14	rs11941136	4	151458668	FAM160A1	ENSG00000164142.15	49453	0.0191733	rs11941136	ENSG00000278978.1	Brain_Cerebellar_Hemisphere
ENSG00000165071.14	rs11941136	4	151458668	FAM160A1	ENSG00000164142.15	49453	0.0191733	rs11941136	ENSG00000251455.1	Brain_Cerebellar_Hemisphere
ENSG00000165071.14	rs11941136	4	151458668	FAM160A1	ENSG00000164142.15	49453	0.0191733	rs11941136	ENSG00000059691.11	Brain_Cerebellar_Hemisphere
ENSG00000165071.14	rs11732639	4	151467956	FAM160A1	ENSG00000164142.15	58741	0.0406215	rs11732639	ENSG00000109686.17	Brain_Cerebellar_Hemisphere
ENSG00000165071.14	rs11732639	4	151467956	FAM160A1	ENSG00000164142.15	58741	0.0406215	rs11732639	ENSG00000164142.15	Brain_Cerebellar_Hemisphere
ENSG00000165071.14	rs11732639	4	151467956	FAM160A1	ENSG00000164142.15	58741	0.0406215	rs11732639	ENSG00000278978.1	Brain_Cerebellar_Hemisphere
ENSG00000165071.14	rs11732639	4	151467956	FAM160A1	ENSG00000164142.15	58741	0.0406215	rs11732639	ENSG00000251455.1	Brain_Cerebellar_Hemisphere
ENSG00000165071.14	rs11732639	4	151467956	FAM160A1	ENSG00000164142.15	58741	0.0406215	rs11732639	ENSG00000059691.11	Brain_Cerebellar_Hemisphere
ENSG00000165071.14	rs4479686	4	151478172	FAM160A1	ENSG00000164142.15	68957	-0.0595554	rs4479686	ENSG00000109686.17	Brain_Cerebellar_Hemisphere
ENSG00000165071.14	rs4479686	4	151478172	FAM160A1	ENSG00000164142.15	68957	-0.0595554	rs4479686	ENSG00000164142.15	Brain_Cerebellar_Hemisphere
ENSG00000165071.14	rs4479686	4	151478172	FAM160A1	ENSG00000164142.15	68957	-0.0595554	rs4479686	ENSG00000278978.1	Brain_Cerebellar_Hemisphere
ENSG00000165071.14	rs4479686	4	151478172	FAM160A1	ENSG00000164142.15	68957	-0.0595554	rs4479686	ENSG00000251455.1	Brain_Cerebellar_Hemisphere
ENSG00000165071.14	rs1946999	4	151534187	FAM160A1	ENSG00000164142.15	124972	0.0519163	rs1946999	ENSG00000109686.17	Brain_Cerebellar_Hemisphere
ENSG00000165071.14	rs1946999	4	151534187	FAM160A1	ENSG00000164142.15	124972	0.0519163	rs1946999	ENSG00000164142.15	Brain_Cerebellar_Hemisphere
ENSG00000165071.14	rs1946999	4	151534187	FAM160A1	ENSG00000164142.15	124972	0.0519163	rs1946999	ENSG00000278978.1	Brain_Cerebellar_Hemisphere
ENSG00000165071.14	rs1946999	4	151534187	FAM160A1	ENSG00000164142.15	124972	0.0519163	rs1946999	ENSG00000251455.1	Brain_Cerebellar_Hemisphere
ENSG00000165071.14	rs17360461	4	151744372	RP11-164P12.3	ENSG00000251455.1	69890	-0.00708591		ENSG00000251455.1	Brain_Cerebellar_Hemisphere
ENSG00000165071.14	rs2048433	4	151779933	RP11-164P12.3	ENSG00000251455.1	105451	0.0471503	rs2048433	ENSG00000059691.11	Brain_Cerebellar_Hemisphere
ENSG00000165071.14	rs11099827	4	151793506	RP11-164P12.3	ENSG00000251455.1	119024	0.0130571	rs11099827	ENSG00000109686.17	Brain_Cerebellar_Hemisphere
ENSG00000165071.14	rs17027958	4	151861487	RP11-164P12.3	ENSG00000251455.1	187005	-0.0122336		ENSG00000251455.1	Brain_Cerebellar_Hemisphere
ENSG00000166788.9	rs12486090	3	171796285	PLD1	ENSG00000075651.15	195881	-0.183406		ENSG00000075651.15	Brain_Cerebellar_Hemisphere
ENSG00000166788.9	rs154362	5	171648946	FBXW11	ENSG00000072803.17	212602	-0.103552		ENSG00000072803.17	Brain_Cerebellar_Hemisphere
ENSG00000166788.9	rs26408	5	171666379	FBXW11	ENSG00000072803.17	195169	-0.136896		ENSG00000072803.17	Brain_Cerebellar_Hemisphere
ENSG00000166788.9	rs4701151	5	179459654	RUFY1	ENSG00000176783.14	90903	0.206567		ENSG00000176783.14	Brain_Cerebellar_Hemisphere
ENSG00000166788.9	rs4377895	7	101571016	COL26A1	ENSG00000160963.13	208197	0.133926		ENSG00000160963.13	Brain_Cerebellar_Hemisphere
ENSG00000167705.11	rs9295749	6	27799617	HIST1H3H	ENSG00000278828.1	10446	0.171804		ENSG00000278828.1	Brain_Cerebellar_Hemisphere
ENSG00000167705.11	rs9371533	6	149889545	RAET1E	ENSG00000164520.11	6171	0.0132101	rs9371533	ENSG00000120253.13	Brain_Cerebellar_Hemisphere
ENSG00000167705.11	rs9371533	6	149889545	RAET1E	ENSG00000164520.11	6171	0.0132101	rs9371533	ENSG00000268592.3	Brain_Cerebellar_Hemisphere
ENSG00000167705.11	rs9371533	6	149889545	RAET1E	ENSG00000164520.11	6171	0.0132101	rs9371533	ENSG00000216906.2	Brain_Cerebellar_Hemisphere
ENSG00000167705.11	rs9371533	6	149889545	RAET1E	ENSG00000164520.11	6171	0.0132101	rs9371533	ENSG00000203722.7	Brain_Cerebellar_Hemisphere
ENSG00000167705.11	rs4458704	6	149911743	RAET1G	ENSG00000203722.7	5134	0.197627	rs4458704	ENSG00000120253.13	Brain_Cerebellar_Hemisphere
ENSG00000167705.11	rs4458704	6	149911743	RAET1G	ENSG00000203722.7	5134	0.197627	rs4458704	ENSG00000268592.3	Brain_Cerebellar_Hemisphere
ENSG00000167705.11	rs4458704	6	149911743	RAET1G	ENSG00000203722.7	5134	0.197627	rs4458704	ENSG00000216906.2	Brain_Cerebellar_Hemisphere
ENSG00000167705.11	rs4458704	6	149911743	RAET1G	ENSG00000203722.7	5134	0.197627	rs4458704	ENSG00000203722.7	Brain_Cerebellar_Hemisphere
ENSG00000168229.3	rs12641238	4	83950734	GPAT3	ENSG00000138678.10	414821	0.201276		ENSG00000138678.10	Brain_Cerebellar_Hemisphere
ENSG00000168229.3	rs11099629	4	83959985	GPAT3	ENSG00000138678.10	424072	0.132051		ENSG00000138678.10	Brain_Cerebellar_Hemisphere
ENSG00000170075.8	rs2724409	11	110366574	FDX1	ENSG00000137714.2	63308	-0.208051		ENSG00000137714.2	Brain_Cerebellar_Hemisphere
ENSG00000170075.8	rs7942728	11	110513165	ARHGAP20	ENSG00000137727.12	63876	-0.0610336	rs7942728	ENSG00000137727.12	Brain_Cerebellar_Hemisphere
ENSG00000170075.8	rs7122128	11	110731675	ARHGAP20	ENSG00000137727.12	154634	-0.162196	rs7122128	ENSG00000137727.12	Brain_Cerebellar_Hemisphere
ENSG00000170075.8	rs1010544	17	66691328	CACNG5	ENSG00000075429.8	143788	0.193114		ENSG00000075429.8	Brain_Cerebellar_Hemisphere
ENSG00000170075.8	rs2363246	17	66951194	CACNG4	ENSG00000075461.5	13715	-0.162212		ENSG00000075461.5	Brain_Cerebellar_Hemisphere
ENSG00000171150.7	rs39568	16	8310836	METTL22	ENSG00000067365.14	310846	-0.295956		ENSG00000067365.14	Brain_Cerebellar_Hemisphere
ENSG00000171150.7	rs8176305	17	43049347	BRCA1	ENSG00000012048.20	5053	-0.181831	rs8176305	ENSG00000267060.5	Brain_Cerebellar_Hemisphere
ENSG00000171150.7	rs8176305	17	43049347	BRCA1	ENSG00000012048.20	5053	-0.181831	rs8176305	ENSG00000198496.10	Brain_Cerebellar_Hemisphere
ENSG00000171150.7	rs8176305	17	43049347	BRCA1	ENSG00000012048.20	5053	-0.181831	rs8176305	ENSG00000267002.2	Brain_Cerebellar_Hemisphere
ENSG00000171928.13	rs11717167	3	54195699	CACNA2D3	ENSG00000157445.14	73153	-0.242		ENSG00000157445.14	Brain_Cerebellar_Hemisphere
ENSG00000171928.13	rs7163861	15	61340586	CTD-2026J24.1	ENSG00000276473.1	100681	0.107038		ENSG00000276473.1	Brain_Cerebellar_Hemisphere
ENSG00000171928.13	rs9888726	15	61351881	CTD-2026J24.1	ENSG00000276473.1	111976	0.0603162		ENSG00000276473.1	Brain_Cerebellar_Hemisphere
ENSG00000171928.13	rs4491450	15	61373564	CTD-2026J24.1	ENSG00000276473.1	133659	0.0964245		ENSG00000276473.1	Brain_Cerebellar_Hemisphere
ENSG00000171962.17	rs2289025	2	205104496	PARD3B	ENSG00000116117.17	558704	-0.353415		ENSG00000116117.17	Brain_Cerebellar_Hemisphere
ENSG00000171962.17	rs13211922	6	65611298	EYS	ENSG00000188107.14	1891319	-0.169522		ENSG00000188107.14	Brain_Cerebellar_Hemisphere
ENSG00000171962.17	rs9363448	6	65806856	EYS	ENSG00000188107.14	2086877	-0.209529		ENSG00000188107.14	Brain_Cerebellar_Hemisphere
ENSG00000172354.9	rs12554095	9	35856637	LINC00950	ENSG00000281205.1	2100	0.341522		ENSG00000281205.1	Brain_Cerebellar_Hemisphere
ENSG00000173409.13	rs510422	6	85129602	NT5E	ENSG00000135318.11	319981	0.173627		ENSG00000135318.11	Brain_Cerebellar_Hemisphere
ENSG00000173409.13	rs1885015	6	85253820	NT5E	ENSG00000135318.11	195763	0.082382		ENSG00000135318.11	Brain_Cerebellar_Hemisphere
ENSG00000173744.17	rs10059011	5	150847160	ZNF300	ENSG00000145908.12	47231	0.0596565	rs10059011	ENSG00000197083.11	Brain_Cerebellar_Hemisphere
ENSG00000173744.17	rs11957134	5	150851388	ZNF300	ENSG00000145908.12	43003	-0.00300572	rs11957134	ENSG00000197083.11	Brain_Cerebellar_Hemisphere
ENSG00000173744.17	rs6579814	5	150932943	ZNF300	ENSG00000145908.12	38552	0.110889	rs6579814	ENSG00000197083.11	Brain_Cerebellar_Hemisphere
ENSG00000173744.17	rs707149	5	151010955	GPX3	ENSG00000211445.11	9482	0.0138301	rs707149	ENSG00000197083.11	Brain_Cerebellar_Hemisphere
ENSG00000173744.17	rs3792794	5	151055161	TNIP1	ENSG00000145901.14	25217	0.0289039	rs3792794	ENSG00000145901.14	Brain_Cerebellar_Hemisphere
ENSG00000173744.17	rs2303027	5	151124223	ANXA6	ENSG00000197043.13	23512	-0.0706198		ENSG00000197043.13	Brain_Cerebellar_Hemisphere
ENSG00000174944.8	rs10488789	11	29456106	LINC01616	ENSG00000261340.1	524006	-0.251706		ENSG00000261340.1	Brain_Cerebellar_Hemisphere
ENSG00000175768.12	rs2414742	15	61724382	VPS13C	ENSG00000129003.15	128006	-0.226081		ENSG00000129003.15	Brain_Cerebellar_Hemisphere
ENSG00000176978.13	rs747174	18	74487600	CNDP2	ENSG00000133313.14	8215	-0.288243		ENSG00000133313.14	Brain_Cerebellar_Hemisphere
ENSG00000177034.14	rs500934	18	79053487	ATP9B	ENSG00000166377.19	15797	-0.115519	rs500934	ENSG00000267655.1	Brain_Cerebellar_Hemisphere
ENSG00000177034.14	rs7227411	18	79124533	ATP9B	ENSG00000166377.19	55249	-0.086996	rs7227411	ENSG00000267655.1	Brain_Cerebellar_Hemisphere
ENSG00000179151.11	rs1468619	18	61414155	CDH20	ENSG00000101542.9	80574	-0.344292		ENSG00000101542.9	Brain_Cerebellar_Hemisphere
ENSG00000179151.11	rs12607865	18	61422139	CDH20	ENSG00000101542.9	88558	-0.0860591		ENSG00000101542.9	Brain_Cerebellar_Hemisphere
ENSG00000180332.6	rs976402	15	40544710	C15orf57	ENSG00000128891.15	16028	-0.0806539	rs976402	ENSG00000128891.15	Brain_Cerebellar_Hemisphere
ENSG00000180332.6	rs1044474	15	40553753	RPUSD2	ENSG00000166133.17	15546	0.174543	rs1044474	ENSG00000128891.15	Brain_Cerebellar_Hemisphere
ENSG00000180739.13	rs1744879	6	21652510	CASC15	ENSG00000272168.6	12261	0.0473407		ENSG00000272168.6	Brain_Cerebellar_Hemisphere
ENSG00000182218.9	rs3733336	4	80286809	FGF5	ENSG00000138675.16	20211	-0.225963	rs3733336	ENSG00000138675.16	Brain_Cerebellar_Hemisphere
ENSG00000182218.9	rs3733336	4	80286809	FGF5	ENSG00000138675.16	20211	-0.225963	rs3733336	ENSG00000197826.11	Brain_Cerebellar_Hemisphere
ENSG00000182218.9	rs3733336	4	80286809	FGF5	ENSG00000138675.16	20211	-0.225963	rs3733336	ENSG00000152785.6	Brain_Cerebellar_Hemisphere
ENSG00000183665.5	rs1981266	14	101213181	AL132709.1	ENSG00000230805.6	139313	0.246168		ENSG00000230805.6	Brain_Cerebellar_Hemisphere
ENSG00000183665.5	rs7246004	19	50713652	CLEC11A	ENSG00000105472.12	9676	-0.0421718		ENSG00000105472.12	Brain_Cerebellar_Hemisphere
ENSG00000183665.5	rs4821997	22	41068537	EP300	ENSG00000100393.12	23248	-0.259509		ENSG00000100393.12	Brain_Cerebellar_Hemisphere
ENSG00000183715.13	rs10189746	2	198763051	SATB2	ENSG00000119042.16	506448	-0.228387		ENSG00000119042.16	Brain_Cerebellar_Hemisphere
ENSG00000183715.13	rs1518075	2	198780189	SATB2	ENSG00000119042.16	489310	-0.107223		ENSG00000119042.16	Brain_Cerebellar_Hemisphere
ENSG00000186001.12	rs9641392	7	78394199	MAGI2	ENSG00000187391.19	377143	0.249597		ENSG00000187391.19	Brain_Cerebellar_Hemisphere
ENSG00000186198.3	rs1495986	1	232801993	MAP10	ENSG00000212916.4	2898	-0.0989374		ENSG00000212916.4	Brain_Cerebellar_Hemisphere
ENSG00000186198.3	rs12567597	1	232805608	MAP10	ENSG00000212916.4	717	-0.197085		ENSG00000212916.4	Brain_Cerebellar_Hemisphere
ENSG00000186470.13	rs2237034	4	54662487	KIT	ENSG00000157404.15	4570	0.065822		ENSG00000157404.15	Brain_Cerebellar_Hemisphere
ENSG00000186470.13	rs7925366	11	19839403	RP11-359E10.1	ENSG00000270607.1	128470	0.0536354		ENSG00000270607.1	Brain_Cerebellar_Hemisphere
ENSG00000186470.13	rs2398492	12	129958762	RP11-474D1.3	ENSG00000214039.8	74691	0.0271024		ENSG00000214039.8	Brain_Cerebellar_Hemisphere
ENSG00000186470.13	rs1017761	12	129981351	RP11-474D1.3	ENSG00000214039.8	52102	0.0429949		ENSG00000214039.8	Brain_Cerebellar_Hemisphere
ENSG00000186470.13	rs1624164	12	130010169	RP11-474D1.3	ENSG00000214039.8	23284	0.0419947		ENSG00000214039.8	Brain_Cerebellar_Hemisphere
ENSG00000186470.13	rs1696431	12	130013863	RP11-474D1.3	ENSG00000214039.8	19590	0.0939066		ENSG00000214039.8	Brain_Cerebellar_Hemisphere
ENSG00000186470.13	rs1158542	14	40904495	LRFN5	ENSG00000165379.13	703074	0.0180281		ENSG00000165379.13	Brain_Cerebellar_Hemisphere
ENSG00000186470.13	rs6492879	15	39330414	THBS1	ENSG00000137801.10	250664	0.0604897		ENSG00000137801.10	Brain_Cerebellar_Hemisphere
ENSG00000186951.16	rs9560769	13	91286962	GPC5	ENSG00000179399.14	111644	-0.286357		ENSG00000179399.14	Brain_Cerebellar_Hemisphere
ENSG00000196323.12	rs28554147	13	109075221	MYO16	ENSG00000041515.15	479070	-0.291651		ENSG00000041515.15	Brain_Cerebellar_Hemisphere
ENSG00000196436.8	rs16826656	3	117338140	RP11-384F7.2	ENSG00000239268.2	334013	-0.0940448		ENSG00000239268.2	Brain_Cerebellar_Hemisphere
ENSG00000196436.8	rs9817897	3	140380119	CLSTN2	ENSG00000158258.16	444935	0.0183831		ENSG00000158258.16	Brain_Cerebellar_Hemisphere
ENSG00000196436.8	rs10454214	3	140381679	CLSTN2	ENSG00000158258.16	446495	0.126877		ENSG00000158258.16	Brain_Cerebellar_Hemisphere
ENSG00000196436.8	rs4552916	8	125482522	TRIB1	ENSG00000173334.3	52202	-0.106762		ENSG00000173334.3	Brain_Cerebellar_Hemisphere
ENSG00000196739.14	rs883228	3	153994813	ARHGEF26	ENSG00000114790.12	126189	-0.209998		ENSG00000114790.12	Brain_Cerebellar_Hemisphere
ENSG00000196739.14	rs6794747	3	154007833	ARHGEF26	ENSG00000114790.12	113169	-0.244726		ENSG00000114790.12	Brain_Cerebellar_Hemisphere
ENSG00000197345.12	rs11904625	2	231720615	PDE6D	ENSG00000156973.13	11809	0.102081		ENSG00000156973.13	Brain_Cerebellar_Hemisphere
ENSG00000197345.12	rs12633199	3	29576878	RBMS3	ENSG00000144642.21	1002088	-0.0174351		ENSG00000144642.21	Brain_Cerebellar_Hemisphere
ENSG00000197345.12	rs2868197	19	32886147	CEP89	ENSG00000121289.17	10223	-0.129292		ENSG00000121289.17	Brain_Cerebellar_Hemisphere
ENSG00000197345.12	rs2836341	21	38362835	ERG	ENSG00000157554.18	17191	-0.117175		ENSG00000157554.18	Brain_Cerebellar_Hemisphere
ENSG00000198000.11	rs1996992	2	218786626	CYP27A1	ENSG00000135929.8	4871	0.0938142	rs1996992	ENSG00000115568.15	Brain_Cerebellar_Hemisphere
ENSG00000198000.11	rs690877	2	218857941	WNT6	ENSG00000115596.3	1879	-0.0424103		ENSG00000115596.3	Brain_Cerebellar_Hemisphere
ENSG00000198000.11	rs10175081	2	219109430	NHEJ1	ENSG00000187736.12	34114	0.30831	rs10175081	ENSG00000163501.6	Brain_Cerebellar_Hemisphere
ENSG00000198000.11	rs10175081	2	219109430	NHEJ1	ENSG00000187736.12	34114	0.30831	rs10175081	ENSG00000144567.10	Brain_Cerebellar_Hemisphere
ENSG00000198000.11	rs10175081	2	219109430	NHEJ1	ENSG00000187736.12	34114	0.30831	rs10175081	ENSG00000115649.15	Brain_Cerebellar_Hemisphere
ENSG00000198000.11	rs10175081	2	219109430	NHEJ1	ENSG00000187736.12	34114	0.30831	rs10175081	ENSG00000158552.12	Brain_Cerebellar_Hemisphere
ENSG00000198000.11	rs10175081	2	219109430	NHEJ1	ENSG00000187736.12	34114	0.30831	rs10175081	ENSG00000198925.10	Brain_Cerebellar_Hemisphere
ENSG00000198538.10	rs4600676	2	105150675	LINC01918	ENSG00000226508.1	6563	0.253407		ENSG00000226508.1	Brain_Cerebellar_Hemisphere
ENSG00000198625.12	rs4145199	6	40384102	LRFN2	ENSG00000156564.8	7483	0.323337		ENSG00000156564.8	Brain_Cerebellar_Hemisphere
ENSG00000204209.11	rs1882681	2	77456436	LRRTM4	ENSG00000176204.13	708718	0.309997		ENSG00000176204.13	Brain_Cerebellar_Hemisphere
ENSG00000204209.11	rs7216178	17	13261413	ELAC2	ENSG00000006744.18	269023	0.268275		ENSG00000006744.18	Brain_Cerebellar_Hemisphere
ENSG00000204592.8	rs12877281	13	34382702	RP11-307O13.1	ENSG00000261728.1	543131	0.451081		ENSG00000261728.1	Brain_Cerebellar_Hemisphere
ENSG00000211455.7	rs376230	5	133621959	C5orf15	ENSG00000113583.7	333542	-0.247128		ENSG00000113583.7	Brain_Cerebellar_Hemisphere
ENSG00000213398.7	rs7180940	15	86934353	NTRK3	ENSG00000140538.16	925397	0.248532		ENSG00000140538.16	Brain_Cerebellar_Hemisphere
ENSG00000213398.7	rs2594343	15	86960803	NTRK3	ENSG00000140538.16	898947	0.15431		ENSG00000140538.16	Brain_Cerebellar_Hemisphere
ENSG00000214078.12	rs16839617	1	158027886	KIRREL	ENSG00000183853.17	34614	-0.165112		ENSG00000183853.17	Brain_Cerebellar_Hemisphere
ENSG00000214078.12	rs11114586	12	80739586	LIN7A	ENSG00000111052.7	52933	0.195565	rs11114586	ENSG00000111052.7	Brain_Cerebellar_Hemisphere
ENSG00000214078.12	rs4794708	17	57173013	RP11-166P13.4	ENSG00000263089.1	80869	-0.13531		ENSG00000263089.1	Brain_Cerebellar_Hemisphere
ENSG00000214353.7	rs7838717	8	144280310	HSF1	ENSG00000185122.10	11280	-0.211415	rs7838717	ENSG00000179832.17	Brain_Cerebellar_Hemisphere
ENSG00000214353.7	rs7838717	8	144280310	HSF1	ENSG00000185122.10	11280	-0.211415	rs7838717	ENSG00000167701.13	Brain_Cerebellar_Hemisphere
ENSG00000214353.7	rs3757971	8	144322286	DGAT1	ENSG00000185000.11	7466	-0.00370538	rs3757971	ENSG00000179832.17	Brain_Cerebellar_Hemisphere
ENSG00000214353.7	rs1196836	12	105121008	WASHC4	ENSG00000136051.13	13685	0.0713536	rs1196836	ENSG00000136010.13	Brain_Cerebellar_Hemisphere
ENSG00000214353.7	rs1196836	12	105121008	WASHC4	ENSG00000136051.13	13685	0.0713536	rs1196836	ENSG00000136051.13	Brain_Cerebellar_Hemisphere
ENSG00000214353.7	rs1196836	12	105121008	WASHC4	ENSG00000136051.13	13685	0.0713536	rs1196836	ENSG00000136044.11	Brain_Cerebellar_Hemisphere
ENSG00000214353.7	rs1196761	12	105212394	C12orf75	ENSG00000235162.8	22895	-0.143504	rs1196761	ENSG00000136010.13	Brain_Cerebellar_Hemisphere
ENSG00000214353.7	rs1196761	12	105212394	C12orf75	ENSG00000235162.8	22895	-0.143504	rs1196761	ENSG00000136044.11	Brain_Cerebellar_Hemisphere
ENSG00000214353.7	rs2440715	12	105220630	C12orf75	ENSG00000235162.8	14659	-0.0606714	rs2440715	ENSG00000136044.11	Brain_Cerebellar_Hemisphere
ENSG00000214353.7	rs10861404	12	105352350	C12orf75	ENSG00000235162.8	117061	-0.109324		ENSG00000235162.8	Brain_Cerebellar_Hemisphere
ENSG00000214353.7	rs10778395	12	105410812	C12orf75	ENSG00000235162.8	175523	0.0120338		ENSG00000235162.8	Brain_Cerebellar_Hemisphere
ENSG00000215817.5	rs7896116	10	14598134	FAM107B	ENSG00000065809.13	79578	0.395768		ENSG00000065809.13	Brain_Cerebellar_Hemisphere
ENSG00000215915.9	rs6562	14	91225127	GPR68	ENSG00000119714.10	7404	0.335725		ENSG00000119714.10	Brain_Cerebellar_Hemisphere
ENSG00000219626.8	rs12956990	18	27133306	CHST9	ENSG00000154080.13	226826	0.220128	rs12956990	ENSG00000154080.13	Brain_Cerebellar_Hemisphere
ENSG00000224939.1	rs294479	5	59553155	PDE4D	ENSG00000113448.18	584118	0.116534		ENSG00000113448.18	Brain_Cerebellar_Hemisphere
ENSG00000224939.1	rs624169	9	101078532	PLPPR1	ENSG00000148123.14	49824	-0.170848		ENSG00000148123.14	Brain_Cerebellar_Hemisphere
ENSG00000224939.1	rs10819901	9	101097675	PLPPR1	ENSG00000148123.14	68967	-0.0165505		ENSG00000148123.14	Brain_Cerebellar_Hemisphere
ENSG00000224939.1	rs28539249	9	136346177	DNLZ	ENSG00000213221.4	13428	-0.107156	rs28539249	ENSG00000160360.12	Brain_Cerebellar_Hemisphere
ENSG00000224939.1	rs28539249	9	136346177	DNLZ	ENSG00000213221.4	13428	-0.107156	rs28539249	ENSG00000148384.12	Brain_Cerebellar_Hemisphere
ENSG00000224939.1	rs3812550	9	136358427	DNLZ	ENSG00000213221.4	1178	0.0172838	rs3812550	ENSG00000160360.12	Brain_Cerebellar_Hemisphere
ENSG00000224939.1	rs11065770	12	110914133	MYL2	ENSG00000111245.14	3315	-0.160817		ENSG00000111245.14	Brain_Cerebellar_Hemisphere
ENSG00000225578.1	rs11203501	8	13632382	C8orf48	ENSG00000164743.4	65540	0.276829		ENSG00000164743.4	Brain_Cerebellar_Hemisphere
ENSG00000225951.1	rs12326518	18	23305164	TMEM241	ENSG00000134490.13	108021	0.071776	rs12326518	ENSG00000141458.12	Brain_Cerebellar_Hemisphere
ENSG00000225951.1	rs303757	18	23498752	C18orf8	ENSG00000141452.9	4717	-0.148906	rs303757	ENSG00000141452.9	Brain_Cerebellar_Hemisphere
ENSG00000225951.1	rs303757	18	23498752	C18orf8	ENSG00000141452.9	4717	-0.148906	rs303757	ENSG00000141458.12	Brain_Cerebellar_Hemisphere
ENSG00000225951.1	rs1652376	18	23529502	NPC1	ENSG00000141458.12	23319	0.0858578	rs1652376	ENSG00000141452.9	Brain_Cerebellar_Hemisphere
ENSG00000225951.1	rs1652376	18	23529502	NPC1	ENSG00000141458.12	23319	0.0858578	rs1652376	ENSG00000141458.12	Brain_Cerebellar_Hemisphere
ENSG00000225951.1	rs1805081	18	23560468	ANKRD29	ENSG00000154065.16	38457	0.0723649	rs1805081	ENSG00000141452.9	Brain_Cerebellar_Hemisphere
ENSG00000225951.1	rs1805081	18	23560468	ANKRD29	ENSG00000154065.16	38457	0.0723649	rs1805081	ENSG00000141458.12	Brain_Cerebellar_Hemisphere
ENSG00000225951.1	rs16940415	18	23999002	TTC39C-AS1	ENSG00000264745.1	4790	-0.0947866		ENSG00000264745.1	Brain_Cerebellar_Hemisphere
ENSG00000227888.4	rs3860223	1	110582859	KCNA2	ENSG00000177301.14	63023	0.0394484		ENSG00000177301.14	Brain_Cerebellar_Hemisphere
ENSG00000227888.4	rs4456126	1	234924037	RP4-597N16.4	ENSG00000273416.1	180142	0.0677018		ENSG00000273416.1	Brain_Cerebellar_Hemisphere
ENSG00000227888.4	rs10925039	1	247459259	NLRP3	ENSG00000162711.16	43104	0.0649972		ENSG00000162711.16	Brain_Cerebellar_Hemisphere
ENSG00000227888.4	rs7517197	1	247711213	TRIM58	ENSG00000162722.8	145985	-0.0216196		ENSG00000162722.8	Brain_Cerebellar_Hemisphere
ENSG00000227888.4	rs1493255	1	247773481	TRIM58	ENSG00000162722.8	83717	0.0335466	rs1493255	ENSG00000226191.3	Brain_Cerebellar_Hemisphere
ENSG00000227888.4	rs1493255	1	247773481	TRIM58	ENSG00000162722.8	83717	0.0335466	rs1493255	ENSG00000196071.4	Brain_Cerebellar_Hemisphere
ENSG00000227888.4	rs10749635	1	247851313	TRIM58	ENSG00000162722.8	5885	0.0376813		ENSG00000162722.8	Brain_Cerebellar_Hemisphere
ENSG00000227888.4	rs4576684	1	247918972	TRIM58	ENSG00000162722.8	61774	-0.0185074	rs4576684	ENSG00000226191.3	Brain_Cerebellar_Hemisphere
ENSG00000227888.4	rs4576684	1	247918972	TRIM58	ENSG00000162722.8	61774	-0.0185074	rs4576684	ENSG00000198128.3	Brain_Cerebellar_Hemisphere
ENSG00000227888.4	rs4576684	1	247918972	TRIM58	ENSG00000162722.8	61774	-0.0185074	rs4576684	ENSG00000196071.4	Brain_Cerebellar_Hemisphere
ENSG00000227888.4	rs6664332	1	247965627	OR2L2	ENSG00000203663.3	72640	-0.0171319	rs6664332	ENSG00000226191.3	Brain_Cerebellar_Hemisphere
ENSG00000227888.4	rs6664332	1	247965627	OR2L2	ENSG00000203663.3	72640	-0.0171319	rs6664332	ENSG00000232215.2	Brain_Cerebellar_Hemisphere
ENSG00000227888.4	rs6664332	1	247965627	OR2L2	ENSG00000203663.3	72640	-0.0171319	rs6664332	ENSG00000203663.3	Brain_Cerebellar_Hemisphere
ENSG00000227888.4	rs6664332	1	247965627	OR2L2	ENSG00000203663.3	72640	-0.0171319	rs6664332	ENSG00000198128.3	Brain_Cerebellar_Hemisphere
ENSG00000227888.4	rs6664332	1	247965627	OR2L2	ENSG00000203663.3	72640	-0.0171319	rs6664332	ENSG00000196071.4	Brain_Cerebellar_Hemisphere
ENSG00000227888.4	rs4478844	1	247965938	OR2L2	ENSG00000203663.3	72329	-0.0491047	rs4478844	ENSG00000226191.3	Brain_Cerebellar_Hemisphere
ENSG00000227888.4	rs4478844	1	247965938	OR2L2	ENSG00000203663.3	72329	-0.0491047	rs4478844	ENSG00000232215.2	Brain_Cerebellar_Hemisphere
ENSG00000227888.4	rs4478844	1	247965938	OR2L2	ENSG00000203663.3	72329	-0.0491047	rs4478844	ENSG00000203663.3	Brain_Cerebellar_Hemisphere
ENSG00000227888.4	rs4478844	1	247965938	OR2L2	ENSG00000203663.3	72329	-0.0491047	rs4478844	ENSG00000198128.3	Brain_Cerebellar_Hemisphere
ENSG00000227888.4	rs4478844	1	247965938	OR2L2	ENSG00000203663.3	72329	-0.0491047	rs4478844	ENSG00000196071.4	Brain_Cerebellar_Hemisphere
ENSG00000227888.4	rs7556514	1	247968086	OR2L2	ENSG00000203663.3	70181	-0.00603562		ENSG00000203663.3	Brain_Cerebellar_Hemisphere
ENSG00000227888.4	rs6587416	1	248051962	OR2L3	ENSG00000198128.3	8719	-0.00599532		ENSG00000198128.3	Brain_Cerebellar_Hemisphere
ENSG00000227888.4	rs6658227	1	248060914	OR2L3	ENSG00000198128.3	233	-0.0123913		ENSG00000198128.3	Brain_Cerebellar_Hemisphere
ENSG00000227888.4	rs12041993	1	248110253	OR2L13	ENSG00000196071.4	11605	-0.0231215		ENSG00000196071.4	Brain_Cerebellar_Hemisphere
ENSG00000227888.4	rs6683114	1	248179275	OR2L13	ENSG00000196071.4	80627	0.0273474		ENSG00000196071.4	Brain_Cerebellar_Hemisphere
ENSG00000227888.4	rs6587471	1	248397440	OR2L13	ENSG00000196071.4	298792	0.00583182		ENSG00000196071.4	Brain_Cerebellar_Hemisphere
ENSG00000227888.4	rs28599722	1	248406068	OR2L13	ENSG00000196071.4	307420	0.00261987		ENSG00000196071.4	Brain_Cerebellar_Hemisphere
ENSG00000227888.4	rs6587475	1	248415321	OR2L13	ENSG00000196071.4	316673	-0.0323916		ENSG00000196071.4	Brain_Cerebellar_Hemisphere
ENSG00000227888.4	rs6549876	3	28703600	RBMS3	ENSG00000144642.21	128810	0.0487617		ENSG00000144642.21	Brain_Cerebellar_Hemisphere
ENSG00000227888.4	rs1563982	3	28705522	RBMS3	ENSG00000144642.21	130732	-0.0466864		ENSG00000144642.21	Brain_Cerebellar_Hemisphere
ENSG00000227888.4	rs1135945	4	522797	PIGG	ENSG00000174227.15	23588	-0.0681146		ENSG00000174227.15	Brain_Cerebellar_Hemisphere
ENSG00000227888.4	rs6814114	4	99201662	ADH1B	ENSG00000196616.13	103301	-0.0250632		ENSG00000196616.13	Brain_Cerebellar_Hemisphere
ENSG00000227888.4	rs12658222	5	112149675	EPB41L4A	ENSG00000129595.12	7235	0.0896299		ENSG00000129595.12	Brain_Cerebellar_Hemisphere
ENSG00000227888.4	rs10260978	7	16727907	TSPAN13	ENSG00000106537.7	25627	0.0627154		ENSG00000106537.7	Brain_Cerebellar_Hemisphere
ENSG00000227888.4	rs4360376	9	89459514	SEMA4D	ENSG00000187764.11	98728	0.0601169		ENSG00000187764.11	Brain_Cerebellar_Hemisphere
ENSG00000227888.4	rs3780670	9	127895554	ST6GALNAC6	ENSG00000160408.14	10234	-0.0403719		ENSG00000160408.14	Brain_Cerebellar_Hemisphere
ENSG00000227888.4	rs1208789	10	37433544	RP11-258F22.1	ENSG00000226578.1	341826	0.029354		ENSG00000226578.1	Brain_Cerebellar_Hemisphere
ENSG00000227888.4	rs11621963	14	99033038	BCL11B	ENSG00000127152.17	136248	-0.0267143		ENSG00000127152.17	Brain_Cerebellar_Hemisphere
ENSG00000227888.4	rs2079514	17	70917323	RP11-238F2.1	ENSG00000271239.1	138720	-0.0430568		ENSG00000271239.1	Brain_Cerebellar_Hemisphere
ENSG00000227888.4	rs2041054	17	70933025	RP11-238F2.1	ENSG00000271239.1	154422	0.0824909		ENSG00000271239.1	Brain_Cerebellar_Hemisphere
ENSG00000227888.4	rs4798645	18	8473024	RAB12	ENSG00000206418.3	136420	-0.00144008		ENSG00000206418.3	Brain_Cerebellar_Hemisphere
ENSG00000227888.4	rs2052399	18	8696826	GACAT2	ENSG00000265962.1	971	0.0820622	rs2052399	ENSG00000263935.1	Brain_Cerebellar_Hemisphere
ENSG00000227888.4	rs12456822	18	8899359	MTCL1	ENSG00000168502.17	193699	-0.0250812		ENSG00000168502.17	Brain_Cerebellar_Hemisphere
ENSG00000227888.4	rs584328	18	8899598	MTCL1	ENSG00000168502.17	193938	-0.0135267		ENSG00000168502.17	Brain_Cerebellar_Hemisphere
ENSG00000227888.4	rs690200	18	8908982	NDUFV2	ENSG00000178127.12	193647	-0.034411		ENSG00000178127.12	Brain_Cerebellar_Hemisphere
ENSG00000227888.4	rs12606602	18	8971953	NDUFV2	ENSG00000178127.12	130676	0.0599232		ENSG00000178127.12	Brain_Cerebellar_Hemisphere
ENSG00000227888.4	rs2186358	21	46602462	S100B	ENSG00000160307.9	3501	-0.0437818		ENSG00000160307.9	Brain_Cerebellar_Hemisphere
ENSG00000229931.1	rs9517725	13	99432879	TM9SF2	ENSG00000125304.8	68537	-0.290215	rs9517725	ENSG00000280734.2	Brain_Cerebellar_Hemisphere
ENSG00000229931.1	rs7325697	13	99465539	TM9SF2	ENSG00000125304.8	35877	-0.122344		ENSG00000125304.8	Brain_Cerebellar_Hemisphere
ENSG00000231312.6	rs6763995	3	194148089	HES1	ENSG00000114315.3	11945	-0.102515		ENSG00000114315.3	Brain_Cerebellar_Hemisphere
ENSG00000231312.6	rs2449598	11	83983729	DLG2	ENSG00000150672.16	528718	-0.178323		ENSG00000150672.16	Brain_Cerebellar_Hemisphere
ENSG00000235989.3	rs4426954	5	161526025	GABRA6	ENSG00000145863.10	21037	-0.0217006		ENSG00000145863.10	Brain_Cerebellar_Hemisphere
ENSG00000235989.3	rs2867743	19	32083147	ZNF507	ENSG00000168813.16	262446	0.0161077		ENSG00000168813.16	Brain_Cerebellar_Hemisphere
ENSG00000237172.3	rs12194063	6	165937790	LINC00473	ENSG00000223414.2	28989	0.243732		ENSG00000223414.2	Brain_Cerebellar_Hemisphere
ENSG00000237172.3	rs1838114	13	18922294	TPTE2	ENSG00000132958.17	500582	0.122676		ENSG00000132958.17	Brain_Cerebellar_Hemisphere
ENSG00000237172.3	rs13378194	13	18952807	TPTE2	ENSG00000132958.17	470069	0.153176		ENSG00000132958.17	Brain_Cerebellar_Hemisphere
ENSG00000237491.8	rs4428484	6	170593021	PDCD2	ENSG00000071994.10	17727	0.542329	rs4428484	ENSG00000071994.10	Brain_Cerebellar_Hemisphere
ENSG00000241043.1	rs9356460	6	166259020	PRR18	ENSG00000176381.5	46279	-0.133067		ENSG00000176381.5	Brain_Cerebellar_Hemisphere
ENSG00000241043.1	rs3759207	12	16363776	MGST1	ENSG00000008394.12	16635	0.00306948	rs3759207	ENSG00000008394.12	Brain_Cerebellar_Hemisphere
ENSG00000241043.1	rs7133802	12	16367558	MGST1	ENSG00000008394.12	20417	0.109012		ENSG00000008394.12	Brain_Cerebellar_Hemisphere
ENSG00000241043.1	rs991184	12	16393764	MGST1	ENSG00000008394.12	46623	0.0586051		ENSG00000008394.12	Brain_Cerebellar_Hemisphere
ENSG00000241043.1	rs6488844	12	16413618	MGST1	ENSG00000008394.12	66477	0.0496362		ENSG00000008394.12	Brain_Cerebellar_Hemisphere
ENSG00000241322.10	rs2181130	14	69910262	SMOC1	ENSG00000198732.10	56132	-0.167426		ENSG00000198732.10	Brain_Cerebellar_Hemisphere
ENSG00000241322.10	rs11622438	14	76518820	ESRRB	ENSG00000119715.14	208207	-0.135934		ENSG00000119715.14	Brain_Cerebellar_Hemisphere
ENSG00000245322.6	rs1807718	22	27289708	LINC01422	ENSG00000223704.1	431075	-0.00256624		ENSG00000223704.1	Brain_Cerebellar_Hemisphere
ENSG00000246375.2	rs9468018	6	27239955	PRSS16	ENSG00000112812.15	7745	-0.0706348		ENSG00000112812.15	Brain_Cerebellar_Hemisphere
ENSG00000246375.2	rs2076305	6	27407832	RP1-153G14.4	ENSG00000271755.1	3823	-0.270029	rs2076305	ENSG00000204789.4	Brain_Cerebellar_Hemisphere
ENSG00000246375.2	rs2076305	6	27407832	RP1-153G14.4	ENSG00000271755.1	3823	-0.270029	rs2076305	ENSG00000124613.8	Brain_Cerebellar_Hemisphere
ENSG00000246375.2	rs2076305	6	27407832	RP1-153G14.4	ENSG00000271755.1	3823	-0.270029	rs2076305	ENSG00000271755.1	Brain_Cerebellar_Hemisphere
ENSG00000246375.2	rs16867808	6	27495905	ZNF184	ENSG00000096654.15	45163	-0.0668327	rs16867808	ENSG00000204789.4	Brain_Cerebellar_Hemisphere
ENSG00000247400.3	rs6602676	10	13728065	RP11-295P9.12	ENSG00000273474.1	52420	0.276379		ENSG00000273474.1	Brain_Cerebellar_Hemisphere
ENSG00000250131.1	rs853604	10	118145410	CASC2	ENSG00000177640.15	98807	0.0157565		ENSG00000177640.15	Brain_Cerebellar_Hemisphere
ENSG00000250131.1	rs12767507	10	118602304	PRLHR	ENSG00000119973.5	12316	0.120533		ENSG00000119973.5	Brain_Cerebellar_Hemisphere
ENSG00000250131.1	rs17098018	10	118738440	CACUL1	ENSG00000151893.14	64274	0.0303539		ENSG00000151893.14	Brain_Cerebellar_Hemisphere
ENSG00000250131.1	rs10886296	10	118762720	CACUL1	ENSG00000151893.14	88554	-0.0877798		ENSG00000151893.14	Brain_Cerebellar_Hemisphere
ENSG00000250673.2	rs491619	1	40641688	RIMS3	ENSG00000117016.9	21010	0.0855087	rs491619	ENSG00000272145.1	Brain_Cerebellar_Hemisphere
ENSG00000250673.2	rs753753	1	40771716	KCNQ4	ENSG00000117013.14	12295	0.0125892	rs753753	ENSG00000272145.1	Brain_Cerebellar_Hemisphere
ENSG00000250673.2	rs753753	1	40771716	KCNQ4	ENSG00000117013.14	12295	0.0125892	rs753753	ENSG00000066136.20	Brain_Cerebellar_Hemisphere
ENSG00000250673.2	rs4660456	1	40773839	KCNQ4	ENSG00000117013.14	10172	0.0852578	rs4660456	ENSG00000272145.1	Brain_Cerebellar_Hemisphere
ENSG00000250673.2	rs4660456	1	40773839	KCNQ4	ENSG00000117013.14	10172	0.0852578	rs4660456	ENSG00000066136.20	Brain_Cerebellar_Hemisphere
ENSG00000250673.2	rs1041239	1	40829870	CITED4	ENSG00000179862.6	31180	0.031582	rs1041239	ENSG00000272145.1	Brain_Cerebellar_Hemisphere
ENSG00000250673.2	rs561233	1	179937765	RP11-533E19.5	ENSG00000260360.1	15418	-0.0990359	rs561233	ENSG00000116260.16	Brain_Cerebellar_Hemisphere
ENSG00000250673.2	rs4652470	1	180132949	QSOX1	ENSG00000116260.16	21884	-0.104644	rs4652470	ENSG00000162782.15	Brain_Cerebellar_Hemisphere
ENSG00000250673.2	rs1407470	9	7986602	TMEM261	ENSG00000137038.7	190113	-0.140002		ENSG00000137038.7	Brain_Cerebellar_Hemisphere
ENSG00000250673.2	rs5017236	11	5345089	OR51J1	ENSG00000184321.1	57507	-0.110565		ENSG00000184321.1	Brain_Cerebellar_Hemisphere
ENSG00000253893.2	rs149562	1	16468706	LINC01772	ENSG00000226029.1	7759	0.0162176	rs149562	ENSG00000186715.10	Brain_Cerebellar_Hemisphere
ENSG00000253893.2	rs149562	1	16468706	LINC01772	ENSG00000226029.1	7759	0.0162176	rs149562	ENSG00000235241.1	Brain_Cerebellar_Hemisphere
ENSG00000253893.2	rs149562	1	16468706	LINC01772	ENSG00000226029.1	7759	0.0162176	rs149562	ENSG00000238142.1	Brain_Cerebellar_Hemisphere
ENSG00000253893.2	rs156847	1	16477846	LINC01772	ENSG00000226029.1	16899	-0.00722538	rs156847	ENSG00000187144.11	Brain_Cerebellar_Hemisphere
ENSG00000253893.2	rs156847	1	16477846	LINC01772	ENSG00000226029.1	16899	-0.00722538	rs156847	ENSG00000186301.8	Brain_Cerebellar_Hemisphere
ENSG00000253893.2	rs10907262	1	16679211	NBPF1	ENSG00000219481.10	116893	0.0193151	rs10907262	ENSG00000186715.10	Brain_Cerebellar_Hemisphere
ENSG00000253893.2	rs7513616	1	16972001	MFAP2	ENSG00000117122.13	2500	-0.0282295	rs7513616	ENSG00000186301.8	Brain_Cerebellar_Hemisphere
ENSG00000253893.2	rs7513616	1	16972001	MFAP2	ENSG00000117122.13	2500	-0.0282295	rs7513616	ENSG00000186715.10	Brain_Cerebellar_Hemisphere
ENSG00000253893.2	rs7513616	1	16972001	MFAP2	ENSG00000117122.13	2500	-0.0282295	rs7513616	ENSG00000058453.16	Brain_Cerebellar_Hemisphere
ENSG00000253893.2	rs761423	1	16975177	MFAP2	ENSG00000117122.13	676	-0.0315723	rs761423	ENSG00000186301.8	Brain_Cerebellar_Hemisphere
ENSG00000253893.2	rs761423	1	16975177	MFAP2	ENSG00000117122.13	676	-0.0315723	rs761423	ENSG00000186715.10	Brain_Cerebellar_Hemisphere
ENSG00000253893.2	rs761423	1	16975177	MFAP2	ENSG00000117122.13	676	-0.0315723	rs761423	ENSG00000058453.16	Brain_Cerebellar_Hemisphere
ENSG00000253893.2	rs1022579	1	17112700	PADI2	ENSG00000117115.12	45940	0.00462872		ENSG00000117115.12	Brain_Cerebellar_Hemisphere
ENSG00000253893.2	rs4654790	1	22261862	WNT4	ENSG00000162552.14	144558	0.0281848		ENSG00000162552.14	Brain_Cerebellar_Hemisphere
ENSG00000253893.2	rs28386775	1	147901321	GPR89B	ENSG00000188092.14	27071	0.0221865		ENSG00000188092.14	Brain_Cerebellar_Hemisphere
ENSG00000253893.2	rs4950495	1	147906537	GPR89B	ENSG00000188092.14	21855	0.0234995		ENSG00000188092.14	Brain_Cerebellar_Hemisphere
ENSG00000253893.2	rs7521729	1	159875029	CFAP45	ENSG00000213085.9	2666	0.02365		ENSG00000213085.9	Brain_Cerebellar_Hemisphere
ENSG00000253893.2	rs2791561	1	219418067	RP11-392O17.1	ENSG00000228536.2	8545	-0.0138468		ENSG00000228536.2	Brain_Cerebellar_Hemisphere
ENSG00000253893.2	rs2791563	1	219423146	RP11-392O17.1	ENSG00000228536.2	13624	-0.00115049		ENSG00000228536.2	Brain_Cerebellar_Hemisphere
ENSG00000253893.2	rs7584842	2	11616134	NTSR2	ENSG00000169006.6	42043	0.00500367		ENSG00000169006.6	Brain_Cerebellar_Hemisphere
ENSG00000253893.2	rs892868	2	11616897	NTSR2	ENSG00000169006.6	41280	-0.000131436		ENSG00000169006.6	Brain_Cerebellar_Hemisphere
ENSG00000253893.2	rs4459683	2	146780239	ACVR2A	ENSG00000121989.14	1064277	0.0505315		ENSG00000121989.14	Brain_Cerebellar_Hemisphere
ENSG00000253893.2	rs7340679	3	15305193	SH3BP5	ENSG00000131370.15	43036	0.0222583		ENSG00000131370.15	Brain_Cerebellar_Hemisphere
ENSG00000253893.2	rs9989976	3	43858251	RP4-555D20.4	ENSG00000272121.1	139829	0.0230943		ENSG00000272121.1	Brain_Cerebellar_Hemisphere
ENSG00000253893.2	rs6782517	3	115659270	GAP43	ENSG00000172020.12	35947	0.0157739		ENSG00000172020.12	Brain_Cerebellar_Hemisphere
ENSG00000253893.2	rs2198526	3	176508831	LINC01208	ENSG00000223715.1	95311	-0.00964635		ENSG00000223715.1	Brain_Cerebellar_Hemisphere
ENSG00000253893.2	rs1201296	3	177112514	TBL1XR1	ENSG00000177565.16	93175	-0.0425185		ENSG00000177565.16	Brain_Cerebellar_Hemisphere
ENSG00000253893.2	rs6810492	4	12222764	HS3ST1	ENSG00000002587.9	829615	0.0101205		ENSG00000002587.9	Brain_Cerebellar_Hemisphere
ENSG00000253893.2	rs10516252	4	12320390	HS3ST1	ENSG00000002587.9	927241	0.0548517		ENSG00000002587.9	Brain_Cerebellar_Hemisphere
ENSG00000253893.2	rs16893622	4	16552299	LDB2	ENSG00000169744.12	50759	0.0248921		ENSG00000169744.12	Brain_Cerebellar_Hemisphere
ENSG00000253893.2	rs11743640	5	119658191	HSD17B4	ENSG00000133835.14	205749	0.0249928		ENSG00000133835.14	Brain_Cerebellar_Hemisphere
ENSG00000253893.2	rs1410821	6	46754597	PLA2G7	ENSG00000146070.16	50278	-0.0313789	rs1410821	ENSG00000153291.15	Brain_Cerebellar_Hemisphere
ENSG00000253893.2	rs1410821	6	46754597	PLA2G7	ENSG00000146070.16	50278	-0.0313789	rs1410821	ENSG00000180113.15	Brain_Cerebellar_Hemisphere
ENSG00000253893.2	rs6935864	6	111069141	SLC16A10	ENSG00000112394.16	18361	0.0111719		ENSG00000112394.16	Brain_Cerebellar_Hemisphere
ENSG00000253893.2	rs12699246	7	11574188	THSD7A	ENSG00000005108.15	203832	-0.0214445		ENSG00000005108.15	Brain_Cerebellar_Hemisphere
ENSG00000253893.2	rs2428427	7	27060005	HOXA5	ENSG00000106004.4	81046	-0.0419525		ENSG00000106004.4	Brain_Cerebellar_Hemisphere
ENSG00000253893.2	rs11761080	7	30604132	GARS	ENSG00000106105.13	9452	-0.0109645		ENSG00000106105.13	Brain_Cerebellar_Hemisphere
ENSG00000253893.2	rs2709772	7	30608435	GARS	ENSG00000106105.13	13755	-0.0166996		ENSG00000106105.13	Brain_Cerebellar_Hemisphere
ENSG00000253893.2	rs6944628	7	71507977	CALN1	ENSG00000183166.10	271513	0.0285736		ENSG00000183166.10	Brain_Cerebellar_Hemisphere
ENSG00000253893.2	rs10973533	9	3786161	GLIS3	ENSG00000107249.21	37965	0.0294662		ENSG00000107249.21	Brain_Cerebellar_Hemisphere
ENSG00000253893.2	rs167785	9	9026854	PTPRD-AS1	ENSG00000225706.1	168725	0.037916		ENSG00000225706.1	Brain_Cerebellar_Hemisphere
ENSG00000253893.2	rs12230878	12	24848166	BCAT1	ENSG00000060982.14	38145	0.0322218		ENSG00000060982.14	Brain_Cerebellar_Hemisphere
ENSG00000253893.2	rs12312548	12	66495775	GRIP1	ENSG00000155974.11	148130	0.0229512		ENSG00000155974.11	Brain_Cerebellar_Hemisphere
ENSG00000253893.2	rs10859022	12	90680447	LUM	ENSG00000139329.4	422181	0.0244477		ENSG00000139329.4	Brain_Cerebellar_Hemisphere
ENSG00000253893.2	rs10859030	12	90696791	LUM	ENSG00000139329.4	405837	0.0208699		ENSG00000139329.4	Brain_Cerebellar_Hemisphere
ENSG00000253893.2	rs11622376	14	51754669	GNG2	ENSG00000186469.8	71525	-0.0216396		ENSG00000186469.8	Brain_Cerebellar_Hemisphere
ENSG00000253893.2	rs10136884	14	59608926	RTN1	ENSG00000139970.16	12950	0.0158275		ENSG00000139970.16	Brain_Cerebellar_Hemisphere
ENSG00000253893.2	rs7183917	15	70186191	TLE3	ENSG00000140332.15	138402	-0.0213176		ENSG00000140332.15	Brain_Cerebellar_Hemisphere
ENSG00000253893.2	rs9922281	16	77224695	RP11-538I12.3	ENSG00000260922.1	10181	-0.0324451		ENSG00000260922.1	Brain_Cerebellar_Hemisphere
ENSG00000253893.2	rs16940559	16	86179899	IRF8	ENSG00000140968.10	281097	0.0170314		ENSG00000140968.10	Brain_Cerebellar_Hemisphere
ENSG00000253893.2	rs8055144	16	86181836	IRF8	ENSG00000140968.10	283034	0.0284916		ENSG00000140968.10	Brain_Cerebellar_Hemisphere
ENSG00000253893.2	rs2191176	17	14901390	PMP22	ENSG00000109099.13	328386	-0.0103459		ENSG00000109099.13	Brain_Cerebellar_Hemisphere
ENSG00000253893.2	rs917542	17	15014288	PMP22	ENSG00000109099.13	215488	0.0364994		ENSG00000109099.13	Brain_Cerebellar_Hemisphere
ENSG00000253893.2	rs7247513	19	12580371	ZNF490	ENSG00000188033.9	2411	-0.030256	rs7247513	ENSG00000213290.4	Brain_Cerebellar_Hemisphere
ENSG00000253893.2	rs817365	20	63937055	UCKL1	ENSG00000198276.15	2773	-0.03054		ENSG00000198276.15	Brain_Cerebellar_Hemisphere
ENSG00000253893.2	rs9980427	21	20415750	LINC00320	ENSG00000224924.6	326839	0.0130158		ENSG00000224924.6	Brain_Cerebellar_Hemisphere
ENSG00000253893.2	rs9624207	22	23539400	IGLL1	ENSG00000128322.6	33724	0.0235474		ENSG00000128322.6	Brain_Cerebellar_Hemisphere
ENSG00000253893.2	rs5754791	22	34000806	LARGE1	ENSG00000133424.20	838581	-0.0232705		ENSG00000133424.20	Brain_Cerebellar_Hemisphere
ENSG00000253893.2	rs5754792	22	34000992	LARGE1	ENSG00000133424.20	838767	0.0284697		ENSG00000133424.20	Brain_Cerebellar_Hemisphere
ENSG00000253948.1	rs760314	3	60742225	PTPRG	ENSG00000144724.19	819343	0.0286987		ENSG00000144724.19	Brain_Cerebellar_Hemisphere
ENSG00000256540.1	rs4910289	11	11250070	CTD-3224I3.3	ENSG00000255260.1	6883	0.157493		ENSG00000255260.1	Brain_Cerebellar_Hemisphere
ENSG00000256540.1	rs12978500	19	406934	C2CD4C	ENSG00000183186.7	1497	-0.183219		ENSG00000183186.7	Brain_Cerebellar_Hemisphere
ENSG00000257365.7	rs1744867	6	21633940	CASC15	ENSG00000272168.6	30831	3.18784e-07		ENSG00000272168.6	Brain_Cerebellar_Hemisphere
ENSG00000257365.7	rs1744879	6	21652510	CASC15	ENSG00000272168.6	12261	4.23015e-07		ENSG00000272168.6	Brain_Cerebellar_Hemisphere
ENSG00000259120.2	rs1744867	6	21633940	CASC15	ENSG00000272168.6	30831	0.00383525		ENSG00000272168.6	Brain_Cerebellar_Hemisphere
ENSG00000259120.2	rs1744879	6	21652510	CASC15	ENSG00000272168.6	12261	0.00522625		ENSG00000272168.6	Brain_Cerebellar_Hemisphere
ENSG00000259275.2	rs2374204	4	113984322	ARSJ	ENSG00000180801.13	84039	0.22631	rs2374204	ENSG00000145349.16	Brain_Cerebellar_Hemisphere
ENSG00000259275.2	rs2374204	4	113984322	ARSJ	ENSG00000180801.13	84039	0.22631	rs2374204	ENSG00000180801.13	Brain_Cerebellar_Hemisphere
ENSG00000259416.2	rs345166	17	60132228	CTD-2319I12.5	ENSG00000267095.1	3533	0.027897		ENSG00000267095.1	Brain_Cerebellar_Hemisphere
ENSG00000259416.2	rs345168	17	60133423	CTD-2319I12.5	ENSG00000267095.1	2338	-0.198811	rs345168	ENSG00000068097.14	Brain_Cerebellar_Hemisphere
ENSG00000259416.2	rs345168	17	60133423	CTD-2319I12.5	ENSG00000267095.1	2338	-0.198811	rs345168	ENSG00000267248.1	Brain_Cerebellar_Hemisphere
ENSG00000260086.2	rs1530427	4	161315764	RP11-234O6.2	ENSG00000249568.1	63188	0.338803		ENSG00000249568.1	Brain_Cerebellar_Hemisphere
ENSG00000260086.2	rs11994612	8	36920801	RP11-527N22.2	ENSG00000253746.1	484637	-0.381164		ENSG00000253746.1	Brain_Cerebellar_Hemisphere
ENSG00000260528.4	rs4814683	20	81154	C20orf96	ENSG00000196476.11	189708	0.0395062		ENSG00000196476.11	Brain_Cerebellar_Hemisphere
ENSG00000260528.4	rs6139074	20	82603	C20orf96	ENSG00000196476.11	188259	0.589984		ENSG00000196476.11	Brain_Cerebellar_Hemisphere
ENSG00000261120.1	rs16960314	15	35051611	NANOGP8	ENSG00000255192.5	32581	0.395703		ENSG00000255192.5	Brain_Cerebellar_Hemisphere
ENSG00000261172.1	rs13402015	2	157951403	RP11-1152H14.1	ENSG00000271320.1	33692	-0.16507		ENSG00000271320.1	Brain_Cerebellar_Hemisphere
ENSG00000261172.1	rs7182481	15	38372876	FAM98B	ENSG00000171262.11	81250	0.0911068		ENSG00000171262.11	Brain_Cerebellar_Hemisphere
ENSG00000261172.1	rs4411472	15	38391910	FAM98B	ENSG00000171262.11	62216	0.135982		ENSG00000171262.11	Brain_Cerebellar_Hemisphere
ENSG00000261172.1	rs4814683	20	81154	C20orf96	ENSG00000196476.11	189708	0.255572		ENSG00000196476.11	Brain_Cerebellar_Hemisphere
ENSG00000261172.1	rs6139074	20	82603	C20orf96	ENSG00000196476.11	188259	0.695373		ENSG00000196476.11	Brain_Cerebellar_Hemisphere
ENSG00000261222.2	rs10454295	5	136308255	AC009014.3	ENSG00000271824.1	116788	0.242515		ENSG00000271824.1	Brain_Cerebellar_Hemisphere
ENSG00000261222.2	rs4142318	20	18367636	DZANK1	ENSG00000089091.16	15730	0.0946872	rs4142318	ENSG00000101310.14	Brain_Cerebellar_Hemisphere
ENSG00000261222.2	rs1022684	20	18506862	SEC23B	ENSG00000101310.14	630	0.0703847	rs1022684	ENSG00000101310.14	Brain_Cerebellar_Hemisphere
ENSG00000261222.2	rs6075416	20	18753034	LINC00652	ENSG00000179935.9	33030	0.0298649	rs6075416	ENSG00000101310.14	Brain_Cerebellar_Hemisphere
ENSG00000261222.2	rs1079235	20	18762883	LINC00652	ENSG00000179935.9	23181	0.126599	rs1079235	ENSG00000089091.16	Brain_Cerebellar_Hemisphere
ENSG00000261222.2	rs1079235	20	18762883	LINC00652	ENSG00000179935.9	23181	0.126599	rs1079235	ENSG00000232388.4	Brain_Cerebellar_Hemisphere
ENSG00000261652.2	rs10811013	9	1880152	SMARCA2	ENSG00000080503.22	100137	-0.242555		ENSG00000080503.22	Brain_Cerebellar_Hemisphere
ENSG00000265218.1	rs1023613	5	126376480	GRAMD3	ENSG00000155324.9	16349	-0.090265		ENSG00000155324.9	Brain_Cerebellar_Hemisphere
ENSG00000265218.1	rs6899458	6	151730908	ESR1	ENSG00000091831.22	74218	-0.230331		ENSG00000091831.22	Brain_Cerebellar_Hemisphere
ENSG00000265218.1	rs7870234	9	3810281	GLIS3	ENSG00000107249.21	13845	-0.226533		ENSG00000107249.21	Brain_Cerebellar_Hemisphere
ENSG00000268568.1	rs10235785	7	16993464	AGR2	ENSG00000106541.11	201654	-0.0948663		ENSG00000106541.11	Brain_Cerebellar_Hemisphere
ENSG00000268568.1	rs4602133	18	77975253	GALR1	ENSG00000166573.5	724705	-0.130134		ENSG00000166573.5	Brain_Cerebellar_Hemisphere
ENSG00000268568.1	rs5758297	22	41324693	ZC3H7B	ENSG00000100403.11	23172	-0.24677	rs5758297	ENSG00000100413.16	Brain_Cerebellar_Hemisphere
ENSG00000268568.1	rs5758297	22	41324693	ZC3H7B	ENSG00000100403.11	23172	-0.24677	rs5758297	ENSG00000159958.6	Brain_Cerebellar_Hemisphere
ENSG00000268568.1	rs9611610	22	41553255	CSDC2	ENSG00000172346.14	7507	-0.264364	rs9611610	ENSG00000100413.16	Brain_Cerebellar_Hemisphere
ENSG00000268568.1	rs9611610	22	41553255	CSDC2	ENSG00000172346.14	7507	-0.264364	rs9611610	ENSG00000159958.6	Brain_Cerebellar_Hemisphere
ENSG00000268568.1	rs9623534	22	42169194	TCF20	ENSG00000100207.18	9182	-0.0617197	rs9623534	ENSG00000159958.6	Brain_Cerebellar_Hemisphere
ENSG00000268568.1	rs9623534	22	42169194	TCF20	ENSG00000100207.18	9182	-0.0617197	rs9623534	ENSG00000100162.14	Brain_Cerebellar_Hemisphere
ENSG00000268568.1	rs9623534	22	42169194	TCF20	ENSG00000100207.18	9182	-0.0617197	rs9623534	ENSG00000100167.19	Brain_Cerebellar_Hemisphere
ENSG00000269190.5	rs11690862	2	71510259	DYSF	ENSG00000135636.13	56538	0.174207		ENSG00000135636.13	Brain_Cerebellar_Hemisphere
ENSG00000269190.5	rs2057727	6	30329752	TRIM39	ENSG00000204599.14	2494	-0.128142	rs2057727	ENSG00000231074.8	Brain_Cerebellar_Hemisphere
ENSG00000269190.5	rs1285256	17	79891379	LINC01979	ENSG00000262585.1	23872	-0.00845671		ENSG00000262585.1	Brain_Cerebellar_Hemisphere
ENSG00000269190.5	rs3859208	17	79898024	LINC01979	ENSG00000262585.1	17227	-0.191156		ENSG00000262585.1	Brain_Cerebellar_Hemisphere
ENSG00000269243.1	rs958614	5	22759399	CDH12	ENSG00000154162.14	1008727	0.255659		ENSG00000154162.14	Brain_Cerebellar_Hemisphere
ENSG00000269243.1	rs4906866	15	26161155	GABRB3	ENSG00000166206.14	382390	-0.00438135		ENSG00000166206.14	Brain_Cerebellar_Hemisphere
ENSG00000269243.1	rs480994	15	26176749	GABRB3	ENSG00000166206.14	366796	-0.132477		ENSG00000166206.14	Brain_Cerebellar_Hemisphere
ENSG00000269243.1	rs490245	15	26177207	GABRB3	ENSG00000166206.14	366338	0.224713		ENSG00000166206.14	Brain_Cerebellar_Hemisphere
ENSG00000270605.1	rs11010136	10	19485248	PLXDC2	ENSG00000120594.16	330990	0.0540537		ENSG00000120594.16	Brain_Cerebellar_Hemisphere
ENSG00000270605.1	rs4771512	13	105908516	EFNB2	ENSG00000125266.6	581214	0.0454659		ENSG00000125266.6	Brain_Cerebellar_Hemisphere
ENSG00000270761.1	rs427216	1	220692403	C1orf115	ENSG00000162817.6	2559	-0.0106674	rs427216	ENSG00000117791.15	Brain_Cerebellar_Hemisphere
ENSG00000270761.1	rs189231	1	220745611	2026-03-02	ENSG00000117791.15	2613	-0.169303	rs189231	ENSG00000117791.15	Brain_Cerebellar_Hemisphere
ENSG00000270761.1	rs425473	1	220765226	2026-03-02	ENSG00000117791.15	17002	-0.0470013	rs425473	ENSG00000117791.15	Brain_Cerebellar_Hemisphere
ENSG00000271904.1	rs12127577	1	247742373	TRIM58	ENSG00000162722.8	114825	0.256508		ENSG00000162722.8	Brain_Cerebellar_Hemisphere
ENSG00000271904.1	rs2193488	2	56381681	CCDC85A	ENSG00000055813.5	197559	0.241653		ENSG00000055813.5	Brain_Cerebellar_Hemisphere
ENSG00000271904.1	rs1560308	8	106145208	RP11-395G23.3	ENSG00000254615.2	124935	0.20227		ENSG00000254615.2	Brain_Cerebellar_Hemisphere
ENSG00000272505.1	rs248528	5	141763193	AC005753.1	ENSG00000278925.1	62514	-0.195174		ENSG00000278925.1	Brain_Cerebellar_Hemisphere
ENSG00000272523.1	rs7416924	1	188690289	RP11-445P19.3	ENSG00000272827.1	1209997	0.0884921		ENSG00000272827.1	Brain_Cerebellar_Hemisphere
ENSG00000272523.1	rs2239371	19	18833216	UPF1	ENSG00000005007.12	1279	-0.00611896		ENSG00000005007.12	Brain_Cerebellar_Hemisphere
ENSG00000272523.1	rs7257072	19	19157181	MEF2B	ENSG00000213999.15	11614	0.019128	rs7257072	ENSG00000213999.15	Brain_Cerebellar_Hemisphere
ENSG00000272523.1	rs7257072	19	19157181	MEF2B	ENSG00000213999.15	11614	0.019128	rs7257072	ENSG00000254901.7	Brain_Cerebellar_Hemisphere
ENSG00000272523.1	rs1050483	19	19192993	RFXANK	ENSG00000064490.13	404	-0.0416543	rs1050483	ENSG00000130287.13	Brain_Cerebellar_Hemisphere
ENSG00000272523.1	rs10412238	19	19207349	NCAN	ENSG00000130287.13	4623	-0.0464985	rs10412238	ENSG00000130287.13	Brain_Cerebellar_Hemisphere
ENSG00000273125.1	rs4819840	22	19734243	2026-09-05	ENSG00000184702.17	19780	0.0949329		ENSG00000184702.17	Brain_Cerebellar_Hemisphere
ENSG00000274104.1	rs4744774	9	75900955	PCSK5	ENSG00000099139.13	10312	-0.309794		ENSG00000099139.13	Brain_Cerebellar_Hemisphere
ENSG00000274104.1	rs4744776	9	75915422	PCSK5	ENSG00000099139.13	24779	-0.0930566		ENSG00000099139.13	Brain_Cerebellar_Hemisphere
ENSG00000274512.5	rs3889625	18	64471158	SERPINB8	ENSG00000166401.14	500977	-0.161444		ENSG00000166401.14	Brain_Cerebellar_Hemisphere
ENSG00000275464.4	rs10966450	9	24770661	TUSC1	ENSG00000198680.4	905727	-0.396013		ENSG00000198680.4	Brain_Cerebellar_Hemisphere
ENSG00000280071.3	rs1380355	4	165681433	LINC01179	ENSG00000249500.1	3205	-0.181105		ENSG00000249500.1	Brain_Cerebellar_Hemisphere
ENSG00000004534.14	rs6425021	1	186166104	PRG4	ENSG00000116690.12	130174	-0.0719569		ENSG00000116690.12	Brain_Cerebellum
ENSG00000004534.14	rs2383457	1	186167440	PRG4	ENSG00000116690.12	128838	-0.00263749		ENSG00000116690.12	Brain_Cerebellum
ENSG00000004534.14	rs2281139	1	209601544	LAMB3	ENSG00000196878.14	13325	0.103351		ENSG00000196878.14	Brain_Cerebellum
ENSG00000004534.14	rs3099590	5	2513273	LSINCT5	ENSG00000281560.1	199317	0.0897456		ENSG00000281560.1	Brain_Cerebellum
ENSG00000004534.14	rs2146349	6	44558252	CDC5L	ENSG00000096401.7	170728	-0.0955263		ENSG00000096401.7	Brain_Cerebellum
ENSG00000004534.14	rs4947978	7	55113749	EGFR-AS1	ENSG00000224057.1	66000	-0.10639		ENSG00000224057.1	Brain_Cerebellum
ENSG00000004534.14	rs12551839	9	28249658	LINGO2	ENSG00000174482.10	301581	-0.0856555		ENSG00000174482.10	Brain_Cerebellum
ENSG00000006831.9	rs4374973	8	68775617	C8orf34	ENSG00000165084.15	444896	0.228668		ENSG00000165084.15	Brain_Cerebellum
ENSG00000006831.9	rs7833861	8	68776609	C8orf34	ENSG00000165084.15	445888	0.164243		ENSG00000165084.15	Brain_Cerebellum
ENSG00000010219.13	rs11599499	10	7570035	ITIH5	ENSG00000123243.14	10766	-0.186084		ENSG00000123243.14	Brain_Cerebellum
ENSG00000015171.19	rs4923292	11	25684611	SLC5A12	ENSG00000148942.14	982407	0.171069		ENSG00000148942.14	Brain_Cerebellum
ENSG00000015171.19	rs2307140	11	25770317	SLC5A12	ENSG00000148942.14	896701	0.232513		ENSG00000148942.14	Brain_Cerebellum
ENSG00000015676.17	rs2001425	3	125053238	SLC12A8	ENSG00000221955.10	29397	-0.0992059		ENSG00000221955.10	Brain_Cerebellum
ENSG00000015676.17	rs12247436	10	84011219	RP11-338I21.1	ENSG00000271933.1	127200	0.161494		ENSG00000271933.1	Brain_Cerebellum
ENSG00000020577.13	rs4700056	5	63687697	RNF180	ENSG00000164197.11	478146	-0.0593003		ENSG00000164197.11	Brain_Cerebellum
ENSG00000020577.13	rs2174167	5	63702120	RNF180	ENSG00000164197.11	463723	-0.196071		ENSG00000164197.11	Brain_Cerebellum
ENSG00000023041.11	rs7524076	1	24182220	RP11-10N16.2	ENSG00000230023.2	18019	0.160683		ENSG00000230023.2	Brain_Cerebellum
ENSG00000023041.11	rs6730187	2	71049400	NAGK	ENSG00000124357.12	14943	0.148764		ENSG00000124357.12	Brain_Cerebellum
ENSG00000023041.11	rs4852246	2	71084513	RP11-467P9.1	ENSG00000272735.1	16995	0.0571358		ENSG00000272735.1	Brain_Cerebellum
ENSG00000023041.11	rs1024892	2	71147142	MPHOSPH10	ENSG00000124383.8	16829	0.0103776		ENSG00000124383.8	Brain_Cerebellum
ENSG00000023041.11	rs1458868	2	71149071	MPHOSPH10	ENSG00000124383.8	18758	-0.113381		ENSG00000124383.8	Brain_Cerebellum
ENSG00000051596.9	rs6534306	4	121648626	ANXA5	ENSG00000164111.14	19328	-0.0852421	rs6534306	ENSG00000164111.14	Brain_Cerebellum
ENSG00000051596.9	rs2306420	4	121670320	ANXA5	ENSG00000164111.14	2366	0.023578	rs2306420	ENSG00000164111.14	Brain_Cerebellum
ENSG00000051596.9	rs1480287	4	121680626	ANXA5	ENSG00000164111.14	12672	-0.141944	rs1480287	ENSG00000164111.14	Brain_Cerebellum
ENSG00000051596.9	rs6857766	4	121690130	ANXA5	ENSG00000164111.14	22176	-0.0176806	rs6857766	ENSG00000164111.14	Brain_Cerebellum
ENSG00000051596.9	rs17581623	10	50600853	SGMS1-AS1	ENSG00000226200.6	24133	-0.191366		ENSG00000226200.6	Brain_Cerebellum
ENSG00000062038.13	rs17452383	11	13388824	BTBD10	ENSG00000148925.10	824	0.228054		ENSG00000148925.10	Brain_Cerebellum
ENSG00000062038.13	rs11022839	11	13466414	BTBD10	ENSG00000148925.10	78414	0.119365		ENSG00000148925.10	Brain_Cerebellum
ENSG00000067057.16	rs17264548	4	160230427	RAPGEF2	ENSG00000109756.8	1126250	0.250383		ENSG00000109756.8	Brain_Cerebellum
ENSG00000076641.4	rs4654400	1	29257759	PTPRU	ENSG00000060656.19	21244	-0.0796303		ENSG00000060656.19	Brain_Cerebellum
ENSG00000076641.4	rs4428852	1	29280767	PTPRU	ENSG00000060656.19	44252	-0.256041		ENSG00000060656.19	Brain_Cerebellum
ENSG00000076641.4	rs724764	18	75427787	TSHZ1	ENSG00000179981.9	217033	-0.273803		ENSG00000179981.9	Brain_Cerebellum
ENSG00000086300.15	rs7616956	3	174998901	NAALADL2	ENSG00000177694.15	560329	0.175159		ENSG00000177694.15	Brain_Cerebellum
ENSG00000086300.15	rs6445188	3	174999393	NAALADL2	ENSG00000177694.15	560821	0.0636285		ENSG00000177694.15	Brain_Cerebellum
ENSG00000086300.15	rs505555	6	161532253	PARK2	ENSG00000185345.18	184834	0.0492566		ENSG00000185345.18	Brain_Cerebellum
ENSG00000086300.15	rs7975669	12	14089722	ATF7IP	ENSG00000171681.12	275909	0.172163		ENSG00000171681.12	Brain_Cerebellum
ENSG00000086300.15	rs214677	12	47282314	PCED1B	ENSG00000179715.12	178202	0.130386		ENSG00000179715.12	Brain_Cerebellum
ENSG00000086300.15	rs214678	12	47283167	PCED1B	ENSG00000179715.12	179055	0.13674		ENSG00000179715.12	Brain_Cerebellum
ENSG00000088356.5	rs11016259	10	128466715	PTPRE	ENSG00000132334.16	559655	0.283235		ENSG00000132334.16	Brain_Cerebellum
ENSG00000088727.12	rs6943841	7	11496276	THSD7A	ENSG00000005108.15	125920	-0.369979		ENSG00000005108.15	Brain_Cerebellum
ENSG00000089876.11	rs2015973	6	36346495	ETV7	ENSG00000010030.13	7595	0.24536		ENSG00000010030.13	Brain_Cerebellum
ENSG00000089876.11	rs2299232	7	91987801	AKAP9	ENSG00000127914.16	46935	-0.0659403	rs2299232	ENSG00000127914.16	Brain_Cerebellum
ENSG00000089876.11	rs6465351	7	92137008	CYP51A1-AS1	ENSG00000188693.7	2405	-0.0930201	rs6465351	ENSG00000127914.16	Brain_Cerebellum
ENSG00000090013.9	rs7125140	11	91007826	CHORDC1	ENSG00000110172.11	806667	0.0753937		ENSG00000110172.11	Brain_Cerebellum
ENSG00000090013.9	rs11019251	11	91013331	CHORDC1	ENSG00000110172.11	812172	0.215273		ENSG00000110172.11	Brain_Cerebellum
ENSG00000090013.9	rs7223967	17	44382890	ITGA2B	ENSG00000005961.17	10711	0.32831		ENSG00000005961.17	Brain_Cerebellum
ENSG00000092108.20	rs10739600	9	121861594	TTLL11-IT1	ENSG00000237548.1	23041	-0.165435		ENSG00000237548.1	Brain_Cerebellum
ENSG00000092108.20	rs2332928	17	57527351	RP11-118E18.4	ENSG00000263499.1	73504	-0.177343		ENSG00000263499.1	Brain_Cerebellum
ENSG00000095261.13	rs2404206	4	154836637	LRAT	ENSG00000121207.11	209693	0.299758		ENSG00000121207.11	Brain_Cerebellum
ENSG00000095261.13	rs4899357	14	70511417	ADAM20	ENSG00000134007.3	10940	-0.037067	rs4899357	ENSG00000235812.4	Brain_Cerebellum
ENSG00000095261.13	rs4899357	14	70511417	ADAM20	ENSG00000134007.3	10940	-0.037067	rs4899357	ENSG00000259158.3	Brain_Cerebellum
ENSG00000095261.13	rs2877672	14	70569542	MED6	ENSG00000133997.11	11714	-0.140299	rs2877672	ENSG00000259158.3	Brain_Cerebellum
ENSG00000095261.13	rs8010044	14	70587667	MED6	ENSG00000133997.11	6411	-0.0569795	rs8010044	ENSG00000259158.3	Brain_Cerebellum
ENSG00000095261.13	rs4889294	16	81270154	BCO1	ENSG00000135697.9	31707	-0.285068		ENSG00000135697.9	Brain_Cerebellum
ENSG00000100523.14	rs7007697	8	2154182	MYOM2	ENSG00000036448.9	109143	-0.42478		ENSG00000036448.9	Brain_Cerebellum
ENSG00000101216.10	rs13035792	2	174321052	CIR1	ENSG00000138433.15	26969	-0.16426		ENSG00000138433.15	Brain_Cerebellum
ENSG00000101216.10	rs1875525	16	58167945	CSNK2A2	ENSG00000070770.8	10039	0.08609		ENSG00000070770.8	Brain_Cerebellum
ENSG00000102804.14	rs11896362	2	83071023	SUCLG1	ENSG00000163541.11	1352499	-0.0176328		ENSG00000163541.11	Brain_Cerebellum
ENSG00000102804.14	rs7587984	2	83218499	SUCLG1	ENSG00000163541.11	1205023	-0.0130878		ENSG00000163541.11	Brain_Cerebellum
ENSG00000102804.14	rs10853291	18	3183356	RP13-270P17.2	ENSG00000265399.1	7040	-0.0269609		ENSG00000265399.1	Brain_Cerebellum
ENSG00000103260.8	rs7298857	12	31657192	ETFBKMT	ENSG00000139160.13	10033	0.405617		ENSG00000139160.13	Brain_Cerebellum
ENSG00000103381.11	rs12357850	10	2744255	RP11-118K6.3	ENSG00000273001.1	321168	0.00658722		ENSG00000273001.1	Brain_Cerebellum
ENSG00000104043.14	rs4300780	2	127232395	ERCC3	ENSG00000163161.12	24894	0.223338	rs4300780	ENSG00000236682.1	Brain_Cerebellum
ENSG00000104043.14	rs11679431	2	127453643	AC010976.2	ENSG00000231731.7	1750	0.0296887	rs11679431	ENSG00000236682.1	Brain_Cerebellum
ENSG00000104112.8	rs2481981	1	28104589	PTAFR	ENSG00000169403.11	42576	0.0929638		ENSG00000169403.11	Brain_Cerebellum
ENSG00000104112.8	rs6825120	4	145292275	OTUD4	ENSG00000164164.15	181438	-0.134491		ENSG00000164164.15	Brain_Cerebellum
ENSG00000104112.8	rs2267818	7	74542689	GTF2IRD1	ENSG00000006704.10	88900	0.115297		ENSG00000006704.10	Brain_Cerebellum
ENSG00000104112.8	rs7784512	7	151450036	RHEB	ENSG00000106615.9	15975	-0.0406164		ENSG00000106615.9	Brain_Cerebellum
ENSG00000104112.8	rs9640291	7	151455579	RHEB	ENSG00000106615.9	10432	0.143922		ENSG00000106615.9	Brain_Cerebellum
ENSG00000104112.8	rs10847574	12	122723258	HCAR1	ENSG00000196917.5	2817	0.143964	rs10847574	ENSG00000130787.13	Brain_Cerebellum
ENSG00000105325.13	rs13162531	5	157751211	LSM11	ENSG00000155858.5	7517	-0.114099		ENSG00000155858.5	Brain_Cerebellum
ENSG00000105669.13	rs11164855	1	93001403	MTF2	ENSG00000143033.17	77831	0.158585		ENSG00000143033.17	Brain_Cerebellum
ENSG00000105669.13	rs2778906	9	98577722	ANKS6	ENSG00000165138.17	153606	-0.150299		ENSG00000165138.17	Brain_Cerebellum
ENSG00000105669.13	rs4943029	13	51833469	LINC00282	ENSG00000281106.2	19637	-0.156613		ENSG00000281106.2	Brain_Cerebellum
ENSG00000105929.15	rs992548	9	23787899	RP11-321L2.1	ENSG00000231460.2	41770	-0.153502		ENSG00000231460.2	Brain_Cerebellum
ENSG00000105929.15	rs4611259	12	17801978	RERGL	ENSG00000111404.6	278890	-0.199565		ENSG00000111404.6	Brain_Cerebellum
ENSG00000105929.15	rs3198697	16	15036083	NTAN1	ENSG00000157045.8	2490	-0.198001	rs3198697	ENSG00000254852.8	Brain_Cerebellum
ENSG00000105929.15	rs3198697	16	15036083	NTAN1	ENSG00000157045.8	2490	-0.198001	rs3198697	ENSG00000183426.16	Brain_Cerebellum
ENSG00000105929.15	rs3198697	16	15036083	NTAN1	ENSG00000157045.8	2490	-0.198001	rs3198697	ENSG00000179889.18	Brain_Cerebellum
ENSG00000105929.15	rs3198697	16	15036083	NTAN1	ENSG00000157045.8	2490	-0.198001	rs3198697	ENSG00000157045.8	Brain_Cerebellum
ENSG00000105929.15	rs3198697	16	15036083	NTAN1	ENSG00000157045.8	2490	-0.198001	rs3198697	ENSG00000260735.1	Brain_Cerebellum
ENSG00000105929.15	rs3198697	16	15036083	NTAN1	ENSG00000157045.8	2490	-0.198001	rs3198697	ENSG00000188599.17	Brain_Cerebellum
ENSG00000105929.15	rs3198697	16	15036083	NTAN1	ENSG00000157045.8	2490	-0.198001	rs3198697	ENSG00000183793.13	Brain_Cerebellum
ENSG00000105929.15	rs2384935	16	15768693	AF001548.5	ENSG00000263335.1	42020	-0.00420144		ENSG00000263335.1	Brain_Cerebellum
ENSG00000109065.11	rs8060135	16	85264081	LINC00311	ENSG00000179219.5	18876	-9.29825e-07		ENSG00000179219.5	Brain_Cerebellum
ENSG00000109065.11	rs346153	19	13771387	C19orf53	ENSG00000104979.8	2895	1.17827e-06		ENSG00000104979.8	Brain_Cerebellum
ENSG00000109339.19	rs737351	3	43087845	RP11-136C24.2	ENSG00000227245.1	367	-0.0898081		ENSG00000227245.1	Brain_Cerebellum
ENSG00000109339.19	rs9875582	3	43208805	SNRK	ENSG00000163788.13	77706	0.126399	rs9875582	ENSG00000163788.13	Brain_Cerebellum
ENSG00000109339.19	rs219667	21	26438145	CYYR1	ENSG00000166265.11	28063	-0.255204		ENSG00000166265.11	Brain_Cerebellum
ENSG00000109586.11	rs1560838	5	96489685	CAST	ENSG00000153113.23	35581	-0.108856		ENSG00000153113.23	Brain_Cerebellum
ENSG00000109586.11	rs17394413	5	96494206	CAST	ENSG00000153113.23	31060	-0.0469209		ENSG00000153113.23	Brain_Cerebellum
ENSG00000109586.11	rs17473575	5	96513619	CAST	ENSG00000153113.23	11647	-0.0941659		ENSG00000153113.23	Brain_Cerebellum
ENSG00000109586.11	rs4946087	6	115499866	FRK	ENSG00000111816.7	431282	0.17886		ENSG00000111816.7	Brain_Cerebellum
ENSG00000109943.8	rs213389	3	60239746	FHIT	ENSG00000189283.9	490437	-0.304358		ENSG00000189283.9	Brain_Cerebellum
ENSG00000111666.10	rs961605	11	30193166	ARL14EP	ENSG00000152219.4	129884	0.146539	rs961605	ENSG00000152219.4	Brain_Cerebellum
ENSG00000112053.13	rs730210	13	43269676	ENOX1	ENSG00000120658.13	56159	-0.144674		ENSG00000120658.13	Brain_Cerebellum
ENSG00000112053.13	rs1117942	13	43289582	ENOX1	ENSG00000120658.13	76065	-0.0354051		ENSG00000120658.13	Brain_Cerebellum
ENSG00000112983.17	rs3132320	9	134533837	COL5A1	ENSG00000130635.15	107936	1.90467e-06	rs3132320	ENSG00000130635.15	Brain_Cerebellum
ENSG00000112983.17	rs3118593	9	134534488	COL5A1	ENSG00000130635.15	107285	2.09428e-06	rs3118593	ENSG00000130635.15	Brain_Cerebellum
ENSG00000112983.17	rs3124934	9	134786192	FCN2	ENSG00000160339.15	94619	3.36908e-07		ENSG00000160339.15	Brain_Cerebellum
ENSG00000112983.17	rs1536660	9	135109783	OLFM1	ENSG00000130558.19	34362	-1.42781e-06		ENSG00000130558.19	Brain_Cerebellum
ENSG00000113296.14	rs9815806	3	27973979	EOMES	ENSG00000163508.12	258031	-0.209714		ENSG00000163508.12	Brain_Cerebellum
ENSG00000114315.3	rs12238310	9	14588051	RP11-408A13.4	ENSG00000272871.1	745	-0.0558213	rs12238310	ENSG00000272871.1	Brain_Cerebellum
ENSG00000114315.3	rs12238310	9	14588051	RP11-408A13.4	ENSG00000272871.1	745	-0.0558213	rs12238310	ENSG00000229029.2	Brain_Cerebellum
ENSG00000114315.3	rs2382492	9	14631838	ZDHHC21	ENSG00000175893.11	20768	-0.133739	rs2382492	ENSG00000272871.1	Brain_Cerebellum
ENSG00000114315.3	rs2382492	9	14631838	ZDHHC21	ENSG00000175893.11	20768	-0.133739	rs2382492	ENSG00000229029.2	Brain_Cerebellum
ENSG00000114315.3	rs2382492	9	14631838	ZDHHC21	ENSG00000175893.11	20768	-0.133739	rs2382492	ENSG00000175893.11	Brain_Cerebellum
ENSG00000114315.3	rs7024505	9	14712259	CER1	ENSG00000147869.4	7464	-0.018432	rs7024505	ENSG00000272871.1	Brain_Cerebellum
ENSG00000114315.3	rs7024505	9	14712259	CER1	ENSG00000147869.4	7464	-0.018432	rs7024505	ENSG00000229029.2	Brain_Cerebellum
ENSG00000116754.13	rs7827583	8	127050337	FAM84B	ENSG00000168672.3	497896	0.35922		ENSG00000168672.3	Brain_Cerebellum
ENSG00000116990.10	rs17127575	8	13242307	DLC1	ENSG00000164741.14	158947	0.135818		ENSG00000164741.14	Brain_Cerebellum
ENSG00000116990.10	rs12542751	8	13279697	DLC1	ENSG00000164741.14	196337	0.117018		ENSG00000164741.14	Brain_Cerebellum
ENSG00000116990.10	rs11533155	9	137255858	NELFB	ENSG00000188986.6	686	0.141139		ENSG00000188986.6	Brain_Cerebellum
ENSG00000117472.9	rs11972221	7	78310679	MAGI2	ENSG00000187391.19	293623	0.289058		ENSG00000187391.19	Brain_Cerebellum
ENSG00000117472.9	rs798302	7	78323849	MAGI2	ENSG00000187391.19	306793	0.0407739		ENSG00000187391.19	Brain_Cerebellum
ENSG00000117472.9	rs1362689	8	5272690	RP11-115C21.2	ENSG00000246089.3	1130860	0.267865		ENSG00000246089.3	Brain_Cerebellum
ENSG00000119383.19	rs17184796	8	127116214	FAM84B	ENSG00000168672.3	563773	0.0935801		ENSG00000168672.3	Brain_Cerebellum
ENSG00000119383.19	rs17446916	8	127150729	MYC	ENSG00000136997.16	584704	0.11805		ENSG00000136997.16	Brain_Cerebellum
ENSG00000119383.19	rs297366	11	16308003	C11orf58	ENSG00000110696.9	305128	-0.134553		ENSG00000110696.9	Brain_Cerebellum
ENSG00000119723.16	rs4671898	2	68319242	CNRIP1	ENSG00000119865.8	35072	-0.0223653		ENSG00000119865.8	Brain_Cerebellum
ENSG00000119723.16	rs6717329	2	68328568	PLEK	ENSG00000115956.9	36604	-0.0195829		ENSG00000115956.9	Brain_Cerebellum
ENSG00000119723.16	rs1443651	2	68342184	PLEK	ENSG00000115956.9	22988	0.135358		ENSG00000115956.9	Brain_Cerebellum
ENSG00000119723.16	rs7592526	2	68356396	PLEK	ENSG00000115956.9	8776	0.0620974		ENSG00000115956.9	Brain_Cerebellum
ENSG00000119723.16	rs9498175	6	148889598	UST	ENSG00000111962.7	142271	-0.144006		ENSG00000111962.7	Brain_Cerebellum
ENSG00000119723.16	rs1326701	13	74612801	TBC1D4	ENSG00000136111.12	671863	0.242239		ENSG00000136111.12	Brain_Cerebellum
ENSG00000119723.16	rs17664315	16	6617294	RBFOX1	ENSG00000078328.19	598201	0.11249		ENSG00000078328.19	Brain_Cerebellum
ENSG00000123427.16	rs655146	1	60145357	CYP2J2	ENSG00000134716.9	252050	0.0491285		ENSG00000134716.9	Brain_Cerebellum
ENSG00000123427.16	rs2490385	1	237119671	RYR2	ENSG00000198626.15	77467	-0.127857		ENSG00000198626.15	Brain_Cerebellum
ENSG00000123427.16	rs10185615	2	49717427	NRXN1	ENSG00000179915.22	201077	0.0900857		ENSG00000179915.22	Brain_Cerebellum
ENSG00000123427.16	rs17489085	2	49725484	NRXN1	ENSG00000179915.22	193020	0.0920167		ENSG00000179915.22	Brain_Cerebellum
ENSG00000123427.16	rs4671465	2	63202884	WDPCP	ENSG00000143951.15	81502	-0.0762028		ENSG00000143951.15	Brain_Cerebellum
ENSG00000123427.16	rs2677057	7	93721128	TFPI2	ENSG00000105825.11	164268	0.0626795		ENSG00000105825.11	Brain_Cerebellum
ENSG00000123427.16	rs13242101	7	93774908	TFPI2	ENSG00000105825.11	110488	0.0237075		ENSG00000105825.11	Brain_Cerebellum
ENSG00000124496.12	rs2363549	11	113703641	TMPRSS5	ENSG00000166682.10	16092	5.44947e-07	rs2363549	ENSG00000149295.13	Brain_Cerebellum
ENSG00000124496.12	rs6102391	20	41379842	EMILIN3	ENSG00000183798.4	19260	6.71984e-07		ENSG00000183798.4	Brain_Cerebellum
ENSG00000126453.9	rs10753970	1	191036647	LINC01351	ENSG00000237457.6	558097	0.219314		ENSG00000237457.6	Brain_Cerebellum
ENSG00000126453.9	rs6847175	4	87560235	SPARCL1	ENSG00000152583.12	86901	-0.205317		ENSG00000152583.12	Brain_Cerebellum
ENSG00000126453.9	rs10507274	12	116723171	C12orf49	ENSG00000111412.5	12987	-0.167489		ENSG00000111412.5	Brain_Cerebellum
ENSG00000126790.11	rs13396431	2	8850117	MBOAT2	ENSG00000143797.11	2572	0.119065		ENSG00000143797.11	Brain_Cerebellum
ENSG00000126790.11	rs1896785	5	9987622	CTD-2199O4.6	ENSG00000272417.1	215977	-0.103822		ENSG00000272417.1	Brain_Cerebellum
ENSG00000126790.11	rs2151883	6	156692292	RP11-230C9.4	ENSG00000271265.1	81924	-0.0649336		ENSG00000271265.1	Brain_Cerebellum
ENSG00000126790.11	rs9480379	6	156699657	RP11-230C9.4	ENSG00000271265.1	74559	-0.0525736		ENSG00000271265.1	Brain_Cerebellum
ENSG00000126790.11	rs17665879	8	49323005	C8orf22	ENSG00000168333.13	268695	0.130327		ENSG00000168333.13	Brain_Cerebellum
ENSG00000126790.11	rs10957133	8	60387951	LINC01301	ENSG00000251396.6	3364	0.0800763	rs10957133	ENSG00000228862.3	Brain_Cerebellum
ENSG00000126790.11	rs6471880	8	60460781	RAB2A	ENSG00000104388.14	56075	-0.0696973		ENSG00000104388.14	Brain_Cerebellum
ENSG00000126790.11	rs2400015	10	13779953	RP11-295P9.12	ENSG00000273474.1	104308	-0.0785916		ENSG00000273474.1	Brain_Cerebellum
ENSG00000126790.11	rs7168115	15	23006447	TUBGCP5	ENSG00000275835.4	23256	0.0853631		ENSG00000275835.4	Brain_Cerebellum
ENSG00000127054.20	rs833455	9	10547481	PTPRD-AS1	ENSG00000225706.1	1689352	0.168516		ENSG00000225706.1	Brain_Cerebellum
ENSG00000127418.14	rs3814131	9	124853716	WDR38	ENSG00000136918.7	300	0.223553	rs3814131	ENSG00000136950.13	Brain_Cerebellum
ENSG00000127418.14	rs3814131	9	124853716	WDR38	ENSG00000136918.7	300	0.223553	rs3814131	ENSG00000136935.13	Brain_Cerebellum
ENSG00000127418.14	rs3814131	9	124853716	WDR38	ENSG00000136918.7	300	0.223553	rs3814131	ENSG00000232630.1	Brain_Cerebellum
ENSG00000128274.15	rs2233966	6	31113082	PSORS1C1	ENSG00000204540.10	1667	-0.243284	rs2233966	ENSG00000204531.17	Brain_Cerebellum
ENSG00000128274.15	rs2233966	6	31113082	PSORS1C1	ENSG00000204540.10	1667	-0.243284	rs2233966	ENSG00000204516.9	Brain_Cerebellum
ENSG00000128274.15	rs9473594	6	49566616	C6orf141	ENSG00000197261.11	15971	0.28174	rs9473594	ENSG00000197261.11	Brain_Cerebellum
ENSG00000128274.15	rs4776461	15	69637885	DRAIC	ENSG00000245750.7	174860	-0.268448		ENSG00000245750.7	Brain_Cerebellum
ENSG00000129654.7	rs7655946	4	35096737	ARAP2	ENSG00000047365.11	851483	-0.177623		ENSG00000047365.11	Brain_Cerebellum
ENSG00000129654.7	rs1023934	4	35148542	ARAP2	ENSG00000047365.11	799678	-0.176148		ENSG00000047365.11	Brain_Cerebellum
ENSG00000130300.8	rs142752	7	105866291	CDHR3	ENSG00000128536.15	10504	0.195317		ENSG00000128536.15	Brain_Cerebellum
ENSG00000130300.8	rs17819599	22	20608691	PI4KA	ENSG00000241973.10	98999	0.113938		ENSG00000241973.10	Brain_Cerebellum
ENSG00000130300.8	rs1108101	22	20612170	PI4KA	ENSG00000241973.10	95520	0.0879419		ENSG00000241973.10	Brain_Cerebellum
ENSG00000130559.18	rs11150	19	2997899	TLE2	ENSG00000065717.14	262	0.0520454		ENSG00000065717.14	Brain_Cerebellum
ENSG00000130559.18	rs11084990	19	3009222	TLE2	ENSG00000065717.14	11585	0.221488		ENSG00000065717.14	Brain_Cerebellum
ENSG00000131408.13	rs12962239	18	77652222	GALR1	ENSG00000166573.5	401674	-0.382093		ENSG00000166573.5	Brain_Cerebellum
ENSG00000134049.5	rs13250793	8	3477514	CSMD1	ENSG00000183117.18	542162	0.343199		ENSG00000183117.18	Brain_Cerebellum
ENSG00000134049.5	rs7836865	8	3478767	CSMD1	ENSG00000183117.18	543415	0.0344913		ENSG00000183117.18	Brain_Cerebellum
ENSG00000134852.14	rs10900580	1	204337334	RP11-739N20.2	ENSG00000226330.1	40515	-0.312344		ENSG00000226330.1	Brain_Cerebellum
ENSG00000134852.14	rs2085334	11	93447884	SMCO4	ENSG00000166002.6	30587	-0.29174		ENSG00000166002.6	Brain_Cerebellum
ENSG00000134955.11	rs2944254	2	86787254	CD8A	ENSG00000153563.15	2645	0.0695428	rs2944254	ENSG00000153563.15	Brain_Cerebellum
ENSG00000134955.11	rs6753271	2	86802550	CD8B	ENSG00000172116.21	12788	-0.0659857	rs6753271	ENSG00000153563.15	Brain_Cerebellum
ENSG00000134955.11	rs13157213	5	31802236	PDZD2	ENSG00000133401.15	162827	0.163391		ENSG00000133401.15	Brain_Cerebellum
ENSG00000136463.7	rs346482	4	85955521	RP13-514E23.2	ENSG00000273389.1	44805	0.347946		ENSG00000273389.1	Brain_Cerebellum
ENSG00000137285.9	rs4684812	3	11793687	TAMM41	ENSG00000144559.10	3246	-0.266712	rs4684812	ENSG00000144559.10	Brain_Cerebellum
ENSG00000137285.9	rs2173331	3	11837258	TAMM41	ENSG00000144559.10	46817	-0.0456109	rs2173331	ENSG00000144559.10	Brain_Cerebellum
ENSG00000137285.9	rs6764849	3	191972456	FGF12	ENSG00000114279.13	166938	-0.254686		ENSG00000114279.13	Brain_Cerebellum
ENSG00000138134.11	rs7033857	9	69347612	FAM189A2	ENSG00000135063.17	23041	-0.278617		ENSG00000135063.17	Brain_Cerebellum
ENSG00000138660.11	rs505555	6	161532253	PARK2	ENSG00000185345.18	184834	0.21857		ENSG00000185345.18	Brain_Cerebellum
ENSG00000138835.22	rs245493	5	58339661	PLK2	ENSG00000145632.14	114320	0.0203538		ENSG00000145632.14	Brain_Cerebellum
ENSG00000139351.14	rs6750306	2	133511903	MGAT5	ENSG00000152127.8	608079	0.202714		ENSG00000152127.8	Brain_Cerebellum
ENSG00000139351.14	rs1966628	2	133517054	MGAT5	ENSG00000152127.8	602928	0.0401249		ENSG00000152127.8	Brain_Cerebellum
ENSG00000139351.14	rs7660000	4	88830707	FAM13A	ENSG00000138640.14	104753	-0.179474		ENSG00000138640.14	Brain_Cerebellum
ENSG00000140326.12	rs1434172	2	79325993	CTNNA2	ENSG00000066032.18	140763	-0.195428		ENSG00000066032.18	Brain_Cerebellum
ENSG00000140326.12	rs2216460	2	224382770	FAM124B	ENSG00000124019.9	4073	0.251783		ENSG00000124019.9	Brain_Cerebellum
ENSG00000140326.12	rs847016	6	107691879	SEC63	ENSG00000025796.13	175876	0.121046		ENSG00000025796.13	Brain_Cerebellum
ENSG00000140326.12	rs2045154	18	52513306	DCC	ENSG00000187323.11	173135	-0.190923		ENSG00000187323.11	Brain_Cerebellum
ENSG00000140326.12	rs3091575	20	46805139	EYA2	ENSG00000064655.18	89484	0.21054		ENSG00000064655.18	Brain_Cerebellum
ENSG00000141012.12	rs1280338	1	66871602	MIER1	ENSG00000198160.14	53292	0.138048		ENSG00000198160.14	Brain_Cerebellum
ENSG00000141012.12	rs496070	1	66874121	MIER1	ENSG00000198160.14	50773	0.129985		ENSG00000198160.14	Brain_Cerebellum
ENSG00000141012.12	rs17493	3	59873139	FHIT	ENSG00000189283.9	123830	0.224499		ENSG00000189283.9	Brain_Cerebellum
ENSG00000141127.14	rs6719991	2	240851611	AGXT	ENSG00000172482.4	16867	-0.107927		ENSG00000172482.4	Brain_Cerebellum
ENSG00000141127.14	rs7827569	8	60973376	AC022182.3	ENSG00000254802.1	7575	0.175488		ENSG00000254802.1	Brain_Cerebellum
ENSG00000141127.14	rs4813003	20	46134645	CD40	ENSG00000101017.13	16374	-0.0421521	rs4813003	ENSG00000101017.13	Brain_Cerebellum
ENSG00000141540.10	rs12357850	10	2744255	RP11-118K6.3	ENSG00000273001.1	321168	-0.255563		ENSG00000273001.1	Brain_Cerebellum
ENSG00000142082.14	rs342913	3	146620861	PLSCR1	ENSG00000188313.12	105682	0.00391906	rs342913	ENSG00000243620.1	Brain_Cerebellum
ENSG00000142082.14	rs2102158	3	147008842	LINC02010	ENSG00000242671.1	86920	0.213293	rs2102158	ENSG00000243620.1	Brain_Cerebellum
ENSG00000143367.15	rs7490744	13	84402834	SLITRK1	ENSG00000178235.7	525630	-0.277288		ENSG00000178235.7	Brain_Cerebellum
ENSG00000143614.9	rs699096	5	162673305	GABRG2	ENSG00000113327.15	673249	-0.386309		ENSG00000113327.15	Brain_Cerebellum
ENSG00000145191.12	rs12586382	14	92997673	ITPK1	ENSG00000100605.16	60760	0.138698		ENSG00000100605.16	Brain_Cerebellum
ENSG00000145191.12	rs1740598	14	93032736	ITPK1-AS1	ENSG00000258730.1	34715	0.152354		ENSG00000258730.1	Brain_Cerebellum
ENSG00000145916.18	rs8179300	1	29417885	PTPRU	ENSG00000060656.19	181370	0.0154281		ENSG00000060656.19	Brain_Cerebellum
ENSG00000145916.18	rs6681289	1	118878586	TBX15	ENSG00000092607.13	4459	0.0170864		ENSG00000092607.13	Brain_Cerebellum
ENSG00000145916.18	rs1779433	1	118920241	TBX15	ENSG00000092607.13	37196	0.0165038		ENSG00000092607.13	Brain_Cerebellum
ENSG00000148175.12	rs4657294	1	163508497	NUF2	ENSG00000143228.12	241922	0.378267		ENSG00000143228.12	Brain_Cerebellum
ENSG00000148468.16	rs17517794	9	69801997	PTAR1	ENSG00000188647.12	92476	-0.187819		ENSG00000188647.12	Brain_Cerebellum
ENSG00000148468.16	rs2830594	21	26976484	ADAMTS5	ENSG00000154736.5	58573	0.197103		ENSG00000154736.5	Brain_Cerebellum
ENSG00000149503.12	rs12120958	1	205314715	NUAK2	ENSG00000163545.8	12657	0.124878		ENSG00000163545.8	Brain_Cerebellum
ENSG00000149503.12	rs11581733	1	205320737	KLHDC8A	ENSG00000162873.14	15327	0.190885	rs11581733	ENSG00000163545.8	Brain_Cerebellum
ENSG00000149503.12	rs434841	6	32223264	NOTCH4	ENSG00000204301.6	28422	-0.02323	rs434841	ENSG00000204516.9	Brain_Cerebellum
ENSG00000149503.12	rs434841	6	32223264	NOTCH4	ENSG00000204301.6	28422	-0.02323	rs434841	ENSG00000204420.8	Brain_Cerebellum
ENSG00000149503.12	rs434841	6	32223264	NOTCH4	ENSG00000204301.6	28422	-0.02323	rs434841	ENSG00000244731.7	Brain_Cerebellum
ENSG00000149503.12	rs434841	6	32223264	NOTCH4	ENSG00000204301.6	28422	-0.02323	rs434841	ENSG00000204338.8	Brain_Cerebellum
ENSG00000149503.12	rs434841	6	32223264	NOTCH4	ENSG00000204301.6	28422	-0.02323	rs434841	ENSG00000204301.6	Brain_Cerebellum
ENSG00000149503.12	rs668474	9	107993662	KLF4	ENSG00000136826.14	508811	-0.249145		ENSG00000136826.14	Brain_Cerebellum
ENSG00000149503.12	rs742460	16	1355536	LA16c-316G12.2	ENSG00000260425.1	3363	-0.261947		ENSG00000260425.1	Brain_Cerebellum
ENSG00000149582.15	rs965496	1	34813450	GJA4	ENSG00000187513.8	20453	-0.159893	rs965496	ENSG00000230163.1	Brain_Cerebellum
ENSG00000149582.15	rs1014448	12	12593651	CREBL2	ENSG00000111269.2	18175	-0.192992		ENSG00000111269.2	Brain_Cerebellum
ENSG00000149582.15	rs2700007	13	101381932	ITGBL1	ENSG00000198542.13	70660	-0.0917949		ENSG00000198542.13	Brain_Cerebellum
ENSG00000150051.13	rs9293690	5	76595178	F2R	ENSG00000181104.6	120864	0.242892		ENSG00000181104.6	Brain_Cerebellum
ENSG00000150316.11	rs7986907	13	79156729	RBM26	ENSG00000139746.15	155094	0.206912		ENSG00000139746.15	Brain_Cerebellum
ENSG00000150316.11	rs666690	13	79200711	RBM26	ENSG00000139746.15	111112	0.0879539		ENSG00000139746.15	Brain_Cerebellum
ENSG00000150477.14	rs496170	20	55056570	DOK5	ENSG00000101134.11	580974	0.254336		ENSG00000101134.11	Brain_Cerebellum
ENSG00000150672.16	rs2569997	3	12949883	IQSEC1	ENSG00000144711.13	52664	-0.28399		ENSG00000144711.13	Brain_Cerebellum
ENSG00000150672.16	rs11654159	17	82695073	RP11-388C12.1	ENSG00000263063.1	18834	0.0269214	rs11654159	ENSG00000262663.1	Brain_Cerebellum
ENSG00000150672.16	rs12945629	17	82876571	RP11-497H17.1	ENSG00000262663.1	41710	0.00678366	rs12945629	ENSG00000262663.1	Brain_Cerebellum
ENSG00000150672.16	rs3785512	17	82928652	RP11-497H17.1	ENSG00000262663.1	10371	0.158123	rs3785512	ENSG00000262663.1	Brain_Cerebellum
ENSG00000151835.14	rs12102416	16	84337224	ATP2C2	ENSG00000064270.12	31302	-0.186375		ENSG00000064270.12	Brain_Cerebellum
ENSG00000153234.13	rs12247818	10	1064524	WDR37	ENSG00000047056.14	14987	-0.0326654		ENSG00000047056.14	Brain_Cerebellum
ENSG00000153234.13	rs11250250	10	1071574	WDR37	ENSG00000047056.14	22037	0.307758	rs11250250	ENSG00000047056.14	Brain_Cerebellum
ENSG00000153234.13	rs6560711	10	1122623	ADARB2	ENSG00000185736.15	54694	0.0218581	rs6560711	ENSG00000047056.14	Brain_Cerebellum
ENSG00000153234.13	rs2813404	10	1479663	ADARB2-AS1	ENSG00000205696.4	46973	0.0659578		ENSG00000205696.4	Brain_Cerebellum
ENSG00000153294.11	rs17264548	4	160230427	RAPGEF2	ENSG00000109756.8	1126250	-0.206506		ENSG00000109756.8	Brain_Cerebellum
ENSG00000153822.13	rs6691788	1	217316782	GPATCH2	ENSG00000092978.10	110209	-0.158017		ENSG00000092978.10	Brain_Cerebellum
ENSG00000153822.13	rs16848312	2	212308447	IKZF2	ENSG00000030419.16	691243	0.216388		ENSG00000030419.16	Brain_Cerebellum
ENSG00000153822.13	rs4128264	9	106795660	ZNF462	ENSG00000148143.12	67436	-0.203798		ENSG00000148143.12	Brain_Cerebellum
ENSG00000154025.15	rs9318215	13	73773536	KLF12	ENSG00000118922.17	87448	0.329551		ENSG00000118922.17	Brain_Cerebellum
ENSG00000154025.15	rs17720832	14	57060177	EXOC5	ENSG00000070367.15	140329	0.32572		ENSG00000070367.15	Brain_Cerebellum
ENSG00000156395.12	rs2910567	5	58161083	PLK2	ENSG00000145632.14	292898	0.0142089		ENSG00000145632.14	Brain_Cerebellum
ENSG00000156395.12	rs13187650	5	58167219	PLK2	ENSG00000145632.14	286762	0.0689424		ENSG00000145632.14	Brain_Cerebellum
ENSG00000156395.12	rs245285	5	58337540	PLK2	ENSG00000145632.14	116441	0.05713		ENSG00000145632.14	Brain_Cerebellum
ENSG00000156395.12	rs245493	5	58339661	PLK2	ENSG00000145632.14	114320	0.220955		ENSG00000145632.14	Brain_Cerebellum
ENSG00000156510.12	rs1368298	5	158777417	EBF1	ENSG00000164330.16	81502	0.277125		ENSG00000164330.16	Brain_Cerebellum
ENSG00000156510.12	rs1944469	11	80086506	TENM4	ENSG00000149256.15	1433676	0.174748		ENSG00000149256.15	Brain_Cerebellum
ENSG00000156931.15	rs12028510	1	216674142	ESRRG	ENSG00000196482.16	170897	0.195027		ENSG00000196482.16	Brain_Cerebellum
ENSG00000156931.15	rs10182679	2	43025013	LINC01819	ENSG00000231826.5	2839	0.199447		ENSG00000231826.5	Brain_Cerebellum
ENSG00000156931.15	rs1408793	9	12628213	TYRP1	ENSG00000107165.12	57225	0.117955		ENSG00000107165.12	Brain_Cerebellum
ENSG00000160097.16	rs7192901	16	47075755	NETO2	ENSG00000171208.9	1947	0.31547		ENSG00000171208.9	Brain_Cerebellum
ENSG00000161203.13	rs2074639	19	840984	PRTN3	ENSG00000196415.9	25	0.349527		ENSG00000196415.9	Brain_Cerebellum
ENSG00000161904.11	rs10170836	2	224394639	FAM124B	ENSG00000124019.9	15942	-0.0471456		ENSG00000124019.9	Brain_Cerebellum
ENSG00000161904.11	rs12441716	15	23540672	MKRN3	ENSG00000179455.7	25005	0.116092		ENSG00000179455.7	Brain_Cerebellum
ENSG00000161904.11	rs17237131	15	59996557	FOXB1	ENSG00000171956.6	7664	0.0448232		ENSG00000171956.6	Brain_Cerebellum
ENSG00000161904.11	rs3095670	16	49015061	RP11-22D3.2	ENSG00000261815.1	155490	-0.08992		ENSG00000261815.1	Brain_Cerebellum
ENSG00000161904.11	rs722395	16	49058208	RP11-22D3.2	ENSG00000261815.1	112343	-0.0320189		ENSG00000261815.1	Brain_Cerebellum
ENSG00000161904.11	rs1339258	20	15976097	KIF16B	ENSG00000089177.18	296006	0.18148		ENSG00000089177.18	Brain_Cerebellum
ENSG00000162062.14	rs3759041	11	65059615	CDCA5	ENSG00000146670.9	6684	0.290534	rs3759041	ENSG00000255200.1	Brain_Cerebellum
ENSG00000163285.7	rs1774853	1	117387473	MAN1A2	ENSG00000198162.12	20025	-0.251997		ENSG00000198162.12	Brain_Cerebellum
ENSG00000163285.7	rs11971617	7	20450250	ITGB8	ENSG00000105855.9	119549	0.223909		ENSG00000105855.9	Brain_Cerebellum
ENSG00000163285.7	rs3803106	12	62277114	USP15	ENSG00000135655.15	16777	0.125193		ENSG00000135655.15	Brain_Cerebellum
ENSG00000163285.7	rs17779007	14	65462618	FUT8-AS1	ENSG00000276116.2	50625	-0.202153		ENSG00000276116.2	Brain_Cerebellum
ENSG00000164209.16	rs11247842	1	26001180	EXTL1	ENSG00000158008.9	18703	1.17815e-06	rs11247842	ENSG00000158006.13	Brain_Cerebellum
ENSG00000164209.16	rs11247842	1	26001180	EXTL1	ENSG00000158008.9	18703	1.17815e-06	rs11247842	ENSG00000158008.9	Brain_Cerebellum
ENSG00000164209.16	rs12074420	1	26018536	EXTL1	ENSG00000158008.9	1347	7.5186e-07	rs12074420	ENSG00000158006.13	Brain_Cerebellum
ENSG00000164209.16	rs12074420	1	26018536	EXTL1	ENSG00000158008.9	1347	7.5186e-07	rs12074420	ENSG00000158008.9	Brain_Cerebellum
ENSG00000164209.16	rs12074420	1	26018536	EXTL1	ENSG00000158008.9	1347	7.5186e-07	rs12074420	ENSG00000142675.17	Brain_Cerebellum
ENSG00000164209.16	rs4659362	1	26021558	EXTL1	ENSG00000158008.9	1675	-1.29841e-06	rs4659362	ENSG00000158006.13	Brain_Cerebellum
ENSG00000164209.16	rs4659362	1	26021558	EXTL1	ENSG00000158008.9	1675	-1.29841e-06	rs4659362	ENSG00000158008.9	Brain_Cerebellum
ENSG00000164209.16	rs505555	6	161532253	PARK2	ENSG00000185345.18	184834	-8.9887e-07		ENSG00000185345.18	Brain_Cerebellum
ENSG00000164209.16	rs8015515	14	101213548	AL132709.1	ENSG00000230805.6	139680	-1.83401e-06		ENSG00000230805.6	Brain_Cerebellum
ENSG00000164308.16	rs4671979	2	54852105	RTN4	ENSG00000115310.17	120081	-0.0108202		ENSG00000115310.17	Brain_Cerebellum
ENSG00000164308.16	rs7601973	2	54881716	RTN4	ENSG00000115310.17	90470	-0.0836112		ENSG00000115310.17	Brain_Cerebellum
ENSG00000164308.16	rs4671992	2	54907172	RTN4	ENSG00000115310.17	65014	-0.027032		ENSG00000115310.17	Brain_Cerebellum
ENSG00000164758.7	rs727864	12	3307233	RP5-1063M23.2	ENSG00000236908.2	11484	0.382766		ENSG00000236908.2	Brain_Cerebellum
ENSG00000166428.12	rs7730998	5	117833303	DTWD2	ENSG00000169570.9	1004018	0.283494		ENSG00000169570.9	Brain_Cerebellum
ENSG00000166800.9	rs10405859	19	45099523	PPP1R37	ENSG00000104866.10	7732	0.176662	rs10405859	ENSG00000142252.10	Brain_Cerebellum
ENSG00000167614.13	rs2203348	15	101826646	AC140725.4	ENSG00000259553.5	133201	0.178283	rs2203348	ENSG00000184277.12	Brain_Cerebellum
ENSG00000167614.13	rs2203348	15	101826646	AC140725.4	ENSG00000259553.5	133201	0.178283	rs2203348	ENSG00000185418.15	Brain_Cerebellum
ENSG00000167614.13	rs2203348	15	101826646	AC140725.4	ENSG00000259553.5	133201	0.178283	rs2203348	ENSG00000185596.16	Brain_Cerebellum
ENSG00000167755.14	rs12357850	10	2744255	RP11-118K6.3	ENSG00000273001.1	321168	1.2745e-07		ENSG00000273001.1	Brain_Cerebellum
ENSG00000167889.12	rs9654104	4	25701072	SLC34A2	ENSG00000157765.11	45772	0.0258696	rs9654104	ENSG00000251353.1	Brain_Cerebellum
ENSG00000167889.12	rs9654104	4	25701072	SLC34A2	ENSG00000157765.11	45772	0.0258696	rs9654104	ENSG00000248654.1	Brain_Cerebellum
ENSG00000167889.12	rs13152663	4	25705800	SEL1L3	ENSG00000091490.10	41626	0.167348	rs13152663	ENSG00000248133.1	Brain_Cerebellum
ENSG00000167889.12	rs13152663	4	25705800	SEL1L3	ENSG00000091490.10	41626	0.167348	rs13152663	ENSG00000251353.1	Brain_Cerebellum
ENSG00000167889.12	rs13152663	4	25705800	SEL1L3	ENSG00000091490.10	41626	0.167348	rs13152663	ENSG00000248654.1	Brain_Cerebellum
ENSG00000167995.15	rs12357850	10	2744255	RP11-118K6.3	ENSG00000273001.1	321168	2.85791e-07		ENSG00000273001.1	Brain_Cerebellum
ENSG00000168040.4	rs9856652	3	16707460	PLCL2	ENSG00000154822.17	95190	0.0107041		ENSG00000154822.17	Brain_Cerebellum
ENSG00000168040.4	rs895945	3	16718125	PLCL2	ENSG00000154822.17	84525	0.197249		ENSG00000154822.17	Brain_Cerebellum
ENSG00000168040.4	rs1449533	3	16737768	PLCL2	ENSG00000154822.17	64882	0.0408524		ENSG00000154822.17	Brain_Cerebellum
ENSG00000168040.4	rs9829920	3	16760240	PLCL2	ENSG00000154822.17	42410	0.10421		ENSG00000154822.17	Brain_Cerebellum
ENSG00000168040.4	rs4545927	19	14327784	ADGRE5	ENSG00000123146.19	52716	0.253357		ENSG00000123146.19	Brain_Cerebellum
ENSG00000168066.20	rs16845476	2	141116841	LRP1B	ENSG00000168702.17	885419	-0.383896		ENSG00000168702.17	Brain_Cerebellum
ENSG00000168079.16	rs7956851	12	130834554	RP11-989F5.3	ENSG00000256299.1	23667	-0.20896	rs7956851	ENSG00000256250.1	Brain_Cerebellum
ENSG00000168079.16	rs7956851	12	130834554	RP11-989F5.3	ENSG00000256299.1	23667	-0.20896	rs7956851	ENSG00000256299.1	Brain_Cerebellum
ENSG00000168772.10	rs3826408	17	7197973	DLG4	ENSG00000132535.18	8084	0.336828	rs3826408	ENSG00000175826.11	Brain_Cerebellum
ENSG00000169567.11	rs9524954	13	95378040	CLDN10	ENSG00000134873.9	55563	0.0956521		ENSG00000134873.9	Brain_Cerebellum
ENSG00000169567.11	rs7994250	13	95386647	CLDN10	ENSG00000134873.9	46956	-0.125844		ENSG00000134873.9	Brain_Cerebellum
ENSG00000169567.11	rs9561869	13	95389766	CLDN10	ENSG00000134873.9	43837	-0.15439		ENSG00000134873.9	Brain_Cerebellum
ENSG00000170266.15	rs12476718	2	136736028	THSD7B	ENSG00000144229.11	29516	-0.102132	rs12476718	ENSG00000144229.11	Brain_Cerebellum
ENSG00000170266.15	rs554593	2	136903666	THSD7B	ENSG00000144229.11	138122	-0.020368	rs554593	ENSG00000144229.11	Brain_Cerebellum
ENSG00000170266.15	rs10208065	2	137004361	THSD7B	ENSG00000144229.11	238817	-0.0786094	rs10208065	ENSG00000144229.11	Brain_Cerebellum
ENSG00000170871.11	rs4746882	10	69647483	C10orf35	ENSG00000171224.8	17233	0.40195		ENSG00000171224.8	Brain_Cerebellum
ENSG00000171195.10	rs10798842	1	31305801	ZCCHC17	ENSG00000121766.15	8820	0.123342	rs10798842	ENSG00000121769.7	Brain_Cerebellum
ENSG00000171195.10	rs951545	1	31371818	FABP3	ENSG00000121769.7	6194	0.0691273	rs951545	ENSG00000229447.2	Brain_Cerebellum
ENSG00000171195.10	rs951545	1	31371818	FABP3	ENSG00000121769.7	6194	0.0691273	rs951545	ENSG00000121766.15	Brain_Cerebellum
ENSG00000171195.10	rs951545	1	31371818	FABP3	ENSG00000121769.7	6194	0.0691273	rs951545	ENSG00000121769.7	Brain_Cerebellum
ENSG00000171195.10	rs10047085	1	31429571	SERINC2	ENSG00000168528.11	20007	0.0827672	rs10047085	ENSG00000121769.7	Brain_Cerebellum
ENSG00000171195.10	rs2377856	1	31515799	TINAGL1	ENSG00000142910.15	60685	-0.0252946		ENSG00000142910.15	Brain_Cerebellum
ENSG00000171195.10	rs12125499	1	31534889	TINAGL1	ENSG00000142910.15	41595	0.0662383	rs12125499	ENSG00000229447.2	Brain_Cerebellum
ENSG00000171345.13	rs12774970	10	13410744	BEND7	ENSG00000165626.16	27739	0.0377612		ENSG00000165626.16	Brain_Cerebellum
ENSG00000171345.13	rs11258437	10	13527805	RP11-214D15.2	ENSG00000227175.1	2214	-0.129406	rs11258437	ENSG00000165626.16	Brain_Cerebellum
ENSG00000171345.13	rs4477353	10	13553855	RP11-214D15.2	ENSG00000227175.1	23836	0.105808		ENSG00000227175.1	Brain_Cerebellum
ENSG00000171345.13	rs12358543	10	13568867	PRPF18	ENSG00000165630.13	18059	0.0591773	rs12358543	ENSG00000165626.16	Brain_Cerebellum
ENSG00000171345.13	rs17153774	10	13699414	RP11-295P9.12	ENSG00000273474.1	23769	-0.0118691		ENSG00000273474.1	Brain_Cerebellum
ENSG00000171345.13	rs7904694	10	13931579	RP11-295P9.12	ENSG00000273474.1	255934	-0.0476457		ENSG00000273474.1	Brain_Cerebellum
ENSG00000171345.13	rs12625444	20	4701861	PRNP	ENSG00000171867.16	15626	0.22164		ENSG00000171867.16	Brain_Cerebellum
ENSG00000172005.10	rs12357850	10	2744255	RP11-118K6.3	ENSG00000273001.1	321168	0.00134173		ENSG00000273001.1	Brain_Cerebellum
ENSG00000172461.10	rs4740480	9	11181420	TYRP1	ENSG00000107165.12	1504018	-0.185679		ENSG00000107165.12	Brain_Cerebellum
ENSG00000172461.10	rs211066	11	26585143	SLC5A12	ENSG00000148942.14	81875	-0.180021		ENSG00000148942.14	Brain_Cerebellum
ENSG00000172461.10	rs7999399	13	88581250	SLITRK5	ENSG00000165300.7	908636	0.151772		ENSG00000165300.7	Brain_Cerebellum
ENSG00000172461.10	rs17385192	16	63858888	RP11-368L12.1	ENSG00000260658.5	544625	-0.149979		ENSG00000260658.5	Brain_Cerebellum
ENSG00000175110.11	rs4778700	15	79495493	KIAA1024	ENSG00000169330.8	62978	-0.30003		ENSG00000169330.8	Brain_Cerebellum
ENSG00000175110.11	rs4925209	20	61936676	TAF4	ENSG00000130699.18	16792	0.309454		ENSG00000130699.18	Brain_Cerebellum
ENSG00000176659.7	rs17575387	10	37578870	RP11-258F22.1	ENSG00000226578.1	196500	-0.0144048	rs17575387	ENSG00000226578.1	Brain_Cerebellum
ENSG00000176659.7	rs17575387	10	37578870	RP11-258F22.1	ENSG00000226578.1	196500	-0.0144048	rs17575387	ENSG00000175395.15	Brain_Cerebellum
ENSG00000176659.7	rs12412221	10	37644430	RP11-258F22.1	ENSG00000226578.1	130940	-0.0773788	rs12412221	ENSG00000226578.1	Brain_Cerebellum
ENSG00000176659.7	rs12412221	10	37644430	RP11-258F22.1	ENSG00000226578.1	130940	-0.0773788	rs12412221	ENSG00000175395.15	Brain_Cerebellum
ENSG00000179965.11	rs7684734	4	83932733	GPAT3	ENSG00000138678.10	396820	0.252206		ENSG00000138678.10	Brain_Cerebellum
ENSG00000179965.11	rs2017802	4	83961871	GPAT3	ENSG00000138678.10	425958	-0.127129		ENSG00000138678.10	Brain_Cerebellum
ENSG00000179965.11	rs12411809	10	98058263	R3HCC1L	ENSG00000166024.13	76360	-0.0370082	rs12411809	ENSG00000119943.12	Brain_Cerebellum
ENSG00000179965.11	rs12411809	10	98058263	R3HCC1L	ENSG00000166024.13	76360	-0.0370082	rs12411809	ENSG00000107521.18	Brain_Cerebellum
ENSG00000179965.11	rs7907555	10	98396053	PYROXD2	ENSG00000119943.12	12489	-0.115587	rs7907555	ENSG00000119943.12	Brain_Cerebellum
ENSG00000179965.11	rs7914401	10	98404171	HPS1	ENSG00000107521.18	12026	-0.0866326	rs7914401	ENSG00000119943.12	Brain_Cerebellum
ENSG00000179965.11	rs7914401	10	98404171	HPS1	ENSG00000107521.18	12026	-0.0866326	rs7914401	ENSG00000107521.18	Brain_Cerebellum
ENSG00000179965.11	rs7082038	10	98436129	HPS1	ENSG00000107521.18	19932	0.0101581		ENSG00000107521.18	Brain_Cerebellum
ENSG00000179979.8	rs13062154	3	194963487	XXYLT1	ENSG00000173950.15	104791	0.061736		ENSG00000173950.15	Brain_Cerebellum
ENSG00000179979.8	rs9630269	12	1048174	ERC1	ENSG00000082805.19	57566	0.0903017		ENSG00000082805.19	Brain_Cerebellum
ENSG00000179979.8	rs16932151	12	1051079	ERC1	ENSG00000082805.19	60471	0.138986		ENSG00000082805.19	Brain_Cerebellum
ENSG00000180694.13	rs6430790	2	138364684	SPOPL	ENSG00000144228.8	137116	0.172355		ENSG00000144228.8	Brain_Cerebellum
ENSG00000180694.13	rs6721188	2	138365171	SPOPL	ENSG00000144228.8	136629	-0.0783118		ENSG00000144228.8	Brain_Cerebellum
ENSG00000180694.13	rs4560178	2	138448283	SPOPL	ENSG00000144228.8	53517	-0.00906296		ENSG00000144228.8	Brain_Cerebellum
ENSG00000180694.13	rs13387858	2	138598930	NXPH2	ENSG00000144227.4	71841	-0.0466814		ENSG00000144227.4	Brain_Cerebellum
ENSG00000180694.13	rs7634153	3	58251774	ABHD6	ENSG00000163686.14	14269	0.21294	rs7634153	ENSG00000168297.15	Brain_Cerebellum
ENSG00000180694.13	rs11708590	3	58350908	PXK	ENSG00000168297.15	18029	0.0275628	rs11708590	ENSG00000168297.15	Brain_Cerebellum
ENSG00000180739.13	rs11708702	3	68279291	FAM19A1	ENSG00000183662.10	275076	-0.0539236		ENSG00000183662.10	Brain_Cerebellum
ENSG00000180739.13	rs11709646	3	68279524	FAM19A1	ENSG00000183662.10	275309	-0.230627		ENSG00000183662.10	Brain_Cerebellum
ENSG00000180739.13	rs12357850	10	2744255	RP11-118K6.3	ENSG00000273001.1	321168	-0.1329		ENSG00000273001.1	Brain_Cerebellum
ENSG00000181781.9	rs7613875	3	49934081	RBM6	ENSG00000004534.14	5925	-0.0957597	rs7613875	ENSG00000164068.15	Brain_Cerebellum
ENSG00000181781.9	rs7613875	3	49934081	RBM6	ENSG00000004534.14	5925	-0.0957597	rs7613875	ENSG00000173540.12	Brain_Cerebellum
ENSG00000181781.9	rs7613875	3	49934081	RBM6	ENSG00000004534.14	5925	-0.0957597	rs7613875	ENSG00000185614.4	Brain_Cerebellum
ENSG00000181781.9	rs7613875	3	49934081	RBM6	ENSG00000004534.14	5925	-0.0957597	rs7613875	ENSG00000164078.12	Brain_Cerebellum
ENSG00000181781.9	rs7613875	3	49934081	RBM6	ENSG00000004534.14	5925	-0.0957597	rs7613875	ENSG00000004534.14	Brain_Cerebellum
ENSG00000181781.9	rs7613875	3	49934081	RBM6	ENSG00000004534.14	5925	-0.0957597	rs7613875	ENSG00000186792.16	Brain_Cerebellum
ENSG00000181781.9	rs2624821	3	49976681	RBM6	ENSG00000004534.14	36675	0.0942274	rs2624821	ENSG00000145020.15	Brain_Cerebellum
ENSG00000181781.9	rs2624821	3	49976681	RBM6	ENSG00000004534.14	36675	0.0942274	rs2624821	ENSG00000164078.12	Brain_Cerebellum
ENSG00000181781.9	rs2624821	3	49976681	RBM6	ENSG00000004534.14	36675	0.0942274	rs2624821	ENSG00000004534.14	Brain_Cerebellum
ENSG00000181781.9	rs7815674	8	16202417	MSR1	ENSG00000038945.14	94540	-0.193318		ENSG00000038945.14	Brain_Cerebellum
ENSG00000182310.13	rs11155750	6	150717719	PLEKHG1	ENSG00000120278.15	117837	0.393373		ENSG00000120278.15	Brain_Cerebellum
ENSG00000182534.13	rs7633390	3	75812545	ROBO2	ENSG00000185008.17	94149	0.0545166	rs7633390	ENSG00000243422.2	Brain_Cerebellum
ENSG00000182534.13	rs9310351	3	75914250	ROBO2	ENSG00000185008.17	7556	0.0426265		ENSG00000185008.17	Brain_Cerebellum
ENSG00000182534.13	rs1993191	4	123516687	SPRY1	ENSG00000164056.10	119893	0.152001		ENSG00000164056.10	Brain_Cerebellum
ENSG00000182534.13	rs11215863	11	116264174	AP000797.4	ENSG00000257067.5	331401	0.104649		ENSG00000257067.5	Brain_Cerebellum
ENSG00000182534.13	rs9538221	13	58832324	DIAPH3	ENSG00000139734.17	833258	0.0151667		ENSG00000139734.17	Brain_Cerebellum
ENSG00000182534.13	rs1537443	13	58835694	DIAPH3	ENSG00000139734.17	829888	0.12549		ENSG00000139734.17	Brain_Cerebellum
ENSG00000182557.7	rs1063119	10	79385779	ZCCHC24	ENSG00000165424.6	3455	0.0281684		ENSG00000165424.6	Brain_Cerebellum
ENSG00000182557.7	rs1650187	10	79648325	RP11-506M13.3	ENSG00000244733.5	12565	-0.0334328	rs1650187	ENSG00000185303.16	Brain_Cerebellum
ENSG00000182557.7	rs1650187	10	79648325	RP11-506M13.3	ENSG00000244733.5	12565	-0.0334328	rs1650187	ENSG00000226676.1	Brain_Cerebellum
ENSG00000182557.7	rs1650187	10	79648325	RP11-506M13.3	ENSG00000244733.5	12565	-0.0334328	rs1650187	ENSG00000278616.1	Brain_Cerebellum
ENSG00000182557.7	rs1650187	10	79648325	RP11-506M13.3	ENSG00000244733.5	12565	-0.0334328	rs1650187	ENSG00000188199.10	Brain_Cerebellum
ENSG00000182557.7	rs1650187	10	79648325	RP11-506M13.3	ENSG00000244733.5	12565	-0.0334328	rs1650187	ENSG00000228570.7	Brain_Cerebellum
ENSG00000182557.7	rs11196005	10	79822655	RP11-182L21.6	ENSG00000272447.1	3246	-0.204654	rs11196005	ENSG00000278616.1	Brain_Cerebellum
ENSG00000182557.7	rs11196005	10	79822655	RP11-182L21.6	ENSG00000272447.1	3246	-0.204654	rs11196005	ENSG00000188199.10	Brain_Cerebellum
ENSG00000182557.7	rs11196005	10	79822655	RP11-182L21.6	ENSG00000272447.1	3246	-0.204654	rs11196005	ENSG00000228570.7	Brain_Cerebellum
ENSG00000182557.7	rs12763012	10	79881442	NUTM2E	ENSG00000228570.7	40085	-0.12549	rs12763012	ENSG00000242600.8	Brain_Cerebellum
ENSG00000182557.7	rs726289	10	79947195	SFTPD	ENSG00000133661.15	9456	-0.0055853	rs726289	ENSG00000225484.6	Brain_Cerebellum
ENSG00000182557.7	rs726289	10	79947195	SFTPD	ENSG00000133661.15	9456	-0.0055853	rs726289	ENSG00000242600.8	Brain_Cerebellum
ENSG00000182557.7	rs1885550	10	79952684	SFTPD	ENSG00000133661.15	14945	-0.0531377	rs1885550	ENSG00000242600.8	Brain_Cerebellum
ENSG00000182557.7	rs2341958	10	80000198	SFTPD-AS1	ENSG00000273372.1	31986	0.030011	rs2341958	ENSG00000228570.7	Brain_Cerebellum
ENSG00000182557.7	rs2341958	10	80000198	SFTPD-AS1	ENSG00000273372.1	31986	0.030011	rs2341958	ENSG00000133661.15	Brain_Cerebellum
ENSG00000183281.14	rs17149301	5	122530888	SNCAIP	ENSG00000064692.18	219198	-0.186004		ENSG00000064692.18	Brain_Cerebellum
ENSG00000183281.14	rs9340931	6	151978754	SYNE1	ENSG00000131018.22	142929	-0.210525		ENSG00000131018.22	Brain_Cerebellum
ENSG00000183864.4	rs213389	3	60239746	FHIT	ENSG00000189283.9	490437	-0.0239209		ENSG00000189283.9	Brain_Cerebellum
ENSG00000183864.4	rs213390	3	60241864	FHIT	ENSG00000189283.9	492555	-0.0208578		ENSG00000189283.9	Brain_Cerebellum
ENSG00000185290.3	rs4680833	3	29415223	RBMS3-AS3	ENSG00000235904.2	151030	0.268302		ENSG00000235904.2	Brain_Cerebellum
ENSG00000185565.11	rs11175208	12	63922657	SRGAP1	ENSG00000196935.8	78365	0.27401		ENSG00000196935.8	Brain_Cerebellum
ENSG00000185565.11	rs1015771	17	61773163	BRIP1	ENSG00000136492.8	91898	0.241726	rs1015771	ENSG00000136492.8	Brain_Cerebellum
ENSG00000186469.8	rs16908722	9	24707196	RP11-321L2.1	ENSG00000231460.2	877527	-0.227837		ENSG00000231460.2	Brain_Cerebellum
ENSG00000186635.14	rs2423045	20	4818676	SLC23A2	ENSG00000089057.14	33679	-0.0220273		ENSG00000089057.14	Brain_Cerebellum
ENSG00000187699.10	rs12357850	10	2744255	RP11-118K6.3	ENSG00000273001.1	321168	7.99869e-07		ENSG00000273001.1	Brain_Cerebellum
ENSG00000188827.10	rs7677994	4	174382179	CEP44	ENSG00000164118.12	96746	-0.152589		ENSG00000164118.12	Brain_Cerebellum
ENSG00000188827.10	rs671330	6	152764099	VIP	ENSG00000146469.12	13302	0.129893		ENSG00000146469.12	Brain_Cerebellum
ENSG00000188827.10	rs1503068	15	82118133	EFL1	ENSG00000140598.13	12096	-0.151471		ENSG00000140598.13	Brain_Cerebellum
ENSG00000188827.10	rs1620718	18	64895722	CDH7	ENSG00000081138.13	854529	-0.141484		ENSG00000081138.13	Brain_Cerebellum
ENSG00000188827.10	rs1544250	18	64907549	CDH7	ENSG00000081138.13	842702	-0.0230338		ENSG00000081138.13	Brain_Cerebellum
ENSG00000189046.10	rs4599643	6	56083822	COL21A1	ENSG00000124749.16	27233	-0.0815465		ENSG00000124749.16	Brain_Cerebellum
ENSG00000189046.10	rs994667	6	56159013	COL21A1	ENSG00000124749.16	102424	-0.0516163		ENSG00000124749.16	Brain_Cerebellum
ENSG00000189046.10	rs2841000	6	56213119	COL21A1	ENSG00000124749.16	156530	-0.110506		ENSG00000124749.16	Brain_Cerebellum
ENSG00000189046.10	rs311856	14	58738768	DACT1	ENSG00000165617.14	104802	0.213049		ENSG00000165617.14	Brain_Cerebellum
ENSG00000189171.14	rs934448	3	13789855	WNT7A	ENSG00000154764.5	26402	-0.2139		ENSG00000154764.5	Brain_Cerebellum
ENSG00000196381.10	rs6779060	3	5766995	EDEM1	ENSG00000134109.10	578697	-0.331071		ENSG00000134109.10	Brain_Cerebellum
ENSG00000196436.8	rs17709142	1	213801391	LINC00538	ENSG00000281664.1	123357	-0.0942515		ENSG00000281664.1	Brain_Cerebellum
ENSG00000196436.8	rs8087032	18	4851493	AKAIN1	ENSG00000231824.3	293791	-0.0495779		ENSG00000231824.3	Brain_Cerebellum
ENSG00000196693.14	rs855484	9	33611511	CYP4F26P	ENSG00000226562.3	30817	-0.190246		ENSG00000226562.3	Brain_Cerebellum
ENSG00000196693.14	rs7849845	9	33675631	PTENP1-AS	ENSG00000281128.1	1868	-0.0682346	rs7849845	ENSG00000281128.1	Brain_Cerebellum
ENSG00000196693.14	rs7849845	9	33675631	PTENP1-AS	ENSG00000281128.1	1868	-0.0682346	rs7849845	ENSG00000231165.3	Brain_Cerebellum
ENSG00000196693.14	rs7849845	9	33675631	PTENP1-AS	ENSG00000281128.1	1868	-0.0682346	rs7849845	ENSG00000260947.1	Brain_Cerebellum
ENSG00000196693.14	rs10971900	9	34085079	RP11-537H15.3	ENSG00000228352.2	748	-0.0773414	rs10971900	ENSG00000260947.1	Brain_Cerebellum
ENSG00000198108.3	rs4141448	2	51231432	NRXN1	ENSG00000179915.22	1312928	0.337464		ENSG00000179915.22	Brain_Cerebellum
ENSG00000198108.3	rs11107704	12	94769210	NDUFA12	ENSG00000184752.12	127844	-0.139417		ENSG00000184752.12	Brain_Cerebellum
ENSG00000198108.3	rs7959196	12	94773997	NDUFA12	ENSG00000184752.12	123057	-0.159663		ENSG00000184752.12	Brain_Cerebellum
ENSG00000198108.3	rs6538538	12	94774421	NDUFA12	ENSG00000184752.12	122633	-0.0650635		ENSG00000184752.12	Brain_Cerebellum
ENSG00000198435.3	rs7140280	14	102560654	RCOR1	ENSG00000089902.9	32006	0.286515		ENSG00000089902.9	Brain_Cerebellum
ENSG00000198843.12	rs169594	4	19053154	SLIT2	ENSG00000145147.19	1200105	0.23852		ENSG00000145147.19	Brain_Cerebellum
ENSG00000198876.12	rs1799910	6	33171551	COL11A2	ENSG00000204248.10	8871	0.219473	rs1799910	ENSG00000230313.1	Brain_Cerebellum
ENSG00000198876.12	rs1799910	6	33171551	COL11A2	ENSG00000204248.10	8871	0.219473	rs1799910	ENSG00000204248.10	Brain_Cerebellum
ENSG00000198876.12	rs2076311	6	33177592	COL11A2	ENSG00000204248.10	14912	0.104118	rs2076311	ENSG00000230313.1	Brain_Cerebellum
ENSG00000198876.12	rs2076311	6	33177592	COL11A2	ENSG00000204248.10	14912	0.104118	rs2076311	ENSG00000204248.10	Brain_Cerebellum
ENSG00000198876.12	rs2076311	6	33177592	COL11A2	ENSG00000204248.10	14912	0.104118	rs2076311	ENSG00000227057.9	Brain_Cerebellum
ENSG00000198876.12	rs10766875	11	21774200	ANO5	ENSG00000171714.10	418975	-0.203931		ENSG00000171714.10	Brain_Cerebellum
ENSG00000198876.12	rs4764373	12	18099126	RERGL	ENSG00000111404.6	18258	0.230389		ENSG00000111404.6	Brain_Cerebellum
ENSG00000198920.9	rs9552265	13	20737556	EEF1AKMT1	ENSG00000150456.10	8826	-0.14959	rs9552265	ENSG00000132953.16	Brain_Cerebellum
ENSG00000198920.9	rs9506568	13	20883256	LATS2	ENSG00000150457.8	89775	0.00854454	rs9506568	ENSG00000132953.16	Brain_Cerebellum
ENSG00000204060.6	rs12630310	3	188110032	LPP-AS2	ENSG00000270959.1	41173	-0.179694		ENSG00000270959.1	Brain_Cerebellum
ENSG00000211452.10	rs2175766	4	75647007	G3BP2	ENSG00000138757.14	4226	-2.0374e-06		ENSG00000138757.14	Brain_Cerebellum
ENSG00000213563.6	rs2813381	10	1578430	ADARB2-AS1	ENSG00000205696.4	51794	-0.278601		ENSG00000205696.4	Brain_Cerebellum
ENSG00000215859.8	rs3911150	12	11049649	TAS2R46	ENSG00000226761.3	11715	-0.14121	rs3911150	ENSG00000231887.6	Brain_Cerebellum
ENSG00000215859.8	rs3911150	12	11049649	TAS2R46	ENSG00000226761.3	11715	-0.14121	rs3911150	ENSG00000212127.5	Brain_Cerebellum
ENSG00000215859.8	rs3911150	12	11049649	TAS2R46	ENSG00000226761.3	11715	-0.14121	rs3911150	ENSG00000212125.2	Brain_Cerebellum
ENSG00000215859.8	rs3911150	12	11049649	TAS2R46	ENSG00000226761.3	11715	-0.14121	rs3911150	ENSG00000247157.6	Brain_Cerebellum
ENSG00000215859.8	rs319276	12	11184080	SMIM10L1	ENSG00000256537.4	12859	-0.130552	rs319276	ENSG00000212125.2	Brain_Cerebellum
ENSG00000215859.8	rs319276	12	11184080	SMIM10L1	ENSG00000256537.4	12859	-0.130552	rs319276	ENSG00000256019.1	Brain_Cerebellum
ENSG00000215859.8	rs319276	12	11184080	SMIM10L1	ENSG00000256537.4	12859	-0.130552	rs319276	ENSG00000226761.3	Brain_Cerebellum
ENSG00000215859.8	rs319276	12	11184080	SMIM10L1	ENSG00000256537.4	12859	-0.130552	rs319276	ENSG00000256274.1	Brain_Cerebellum
ENSG00000215859.8	rs319276	12	11184080	SMIM10L1	ENSG00000256537.4	12859	-0.130552	rs319276	ENSG00000255374.3	Brain_Cerebellum
ENSG00000215859.8	rs319276	12	11184080	SMIM10L1	ENSG00000256537.4	12859	-0.130552	rs319276	ENSG00000256188.3	Brain_Cerebellum
ENSG00000215859.8	rs319276	12	11184080	SMIM10L1	ENSG00000256537.4	12859	-0.130552	rs319276	ENSG00000256537.4	Brain_Cerebellum
ENSG00000217128.11	rs11988857	8	127519628	MYC	ENSG00000136997.16	215805	0.00449456		ENSG00000136997.16	Brain_Cerebellum
ENSG00000217128.11	rs9656816	8	127522409	MYC	ENSG00000136997.16	213024	0.357553		ENSG00000136997.16	Brain_Cerebellum
ENSG00000224910.1	rs315280	7	143144866	PIP	ENSG00000159763.3	12790	-0.0558434		ENSG00000159763.3	Brain_Cerebellum
ENSG00000224910.1	rs1134309	7	143272465	TMEM139	ENSG00000178826.10	7491	-0.242915		ENSG00000178826.10	Brain_Cerebellum
ENSG00000224910.1	rs2080609	8	103541217	RIMS2	ENSG00000176406.22	40470	-0.119029	rs2080609	ENSG00000261670.1	Brain_Cerebellum
ENSG00000224910.1	rs2080609	8	103541217	RIMS2	ENSG00000176406.22	40470	-0.119029	rs2080609	ENSG00000271830.1	Brain_Cerebellum
ENSG00000224910.1	rs2080609	8	103541217	RIMS2	ENSG00000176406.22	40470	-0.119029	rs2080609	ENSG00000253477.5	Brain_Cerebellum
ENSG00000224910.1	rs4734720	8	103546150	RIMS2	ENSG00000176406.22	45403	-0.0913286	rs4734720	ENSG00000271830.1	Brain_Cerebellum
ENSG00000224910.1	rs4734720	8	103546150	RIMS2	ENSG00000176406.22	45403	-0.0913286	rs4734720	ENSG00000253477.5	Brain_Cerebellum
ENSG00000224910.1	rs13273331	8	103759768	RIMS2	ENSG00000176406.22	259021	-0.116839	rs13273331	ENSG00000271830.1	Brain_Cerebellum
ENSG00000224910.1	rs13273331	8	103759768	RIMS2	ENSG00000176406.22	259021	-0.116839	rs13273331	ENSG00000253477.5	Brain_Cerebellum
ENSG00000225342.2	rs12544103	8	88890162	RP11-586K2.1	ENSG00000253553.5	563327	-0.0952524		ENSG00000253553.5	Brain_Cerebellum
ENSG00000225342.2	rs10504868	8	88912585	RP11-586K2.1	ENSG00000253553.5	585750	-0.103286		ENSG00000253553.5	Brain_Cerebellum
ENSG00000225342.2	rs1487794	8	88986585	RP11-37B2.1	ENSG00000251136.8	622823	-0.059186		ENSG00000251136.8	Brain_Cerebellum
ENSG00000225880.5	rs4428484	6	170593021	PDCD2	ENSG00000071994.10	17727	0.0562938	rs4428484	ENSG00000071994.10	Brain_Cerebellum
ENSG00000225880.5	rs7775031	6	170598646	PDCD2	ENSG00000071994.10	23352	0.00860496	rs7775031	ENSG00000008018.8	Brain_Cerebellum
ENSG00000225880.5	rs7775031	6	170598646	PDCD2	ENSG00000071994.10	23352	0.00860496	rs7775031	ENSG00000071994.10	Brain_Cerebellum
ENSG00000225880.5	rs987416	9	13812038	NFIB	ENSG00000147862.15	269804	0.19318		ENSG00000147862.15	Brain_Cerebellum
ENSG00000226067.6	rs13045364	20	48759054	RP5-906C1.1	ENSG00000278231.1	62633	-0.14389	rs13045364	ENSG00000124126.13	Brain_Cerebellum
ENSG00000226067.6	rs2426097	20	48768930	RP5-906C1.1	ENSG00000278231.1	52757	-0.146908	rs2426097	ENSG00000124126.13	Brain_Cerebellum
ENSG00000226067.6	rs6066856	20	48779663	RP5-906C1.1	ENSG00000278231.1	42024	-0.259639	rs6066856	ENSG00000124126.13	Brain_Cerebellum
ENSG00000226067.6	rs2104135	20	48781220	RP5-906C1.1	ENSG00000278231.1	40467	0.00942292	rs2104135	ENSG00000124126.13	Brain_Cerebellum
ENSG00000226124.6	rs13190528	5	61610313	C5orf64-AS1	ENSG00000251575.2	122460	-0.115363		ENSG00000251575.2	Brain_Cerebellum
ENSG00000226124.6	rs253184	5	61615063	C5orf64-AS1	ENSG00000251575.2	117710	-0.13053		ENSG00000251575.2	Brain_Cerebellum
ENSG00000226124.6	rs1866716	8	2112680	MYOM2	ENSG00000036448.9	67641	-0.192891		ENSG00000036448.9	Brain_Cerebellum
ENSG00000226124.6	rs17521308	15	50868828	CTD-2378E12.1	ENSG00000273674.4	28954	-0.00378853	rs17521308	ENSG00000081014.10	Brain_Cerebellum
ENSG00000226124.6	rs17521308	15	50868828	CTD-2378E12.1	ENSG00000273674.4	28954	-0.00378853	rs17521308	ENSG00000183578.6	Brain_Cerebellum
ENSG00000226124.6	rs6493482	15	51162735	TNFAIP8L3	ENSG00000183578.6	106138	-0.171125	rs6493482	ENSG00000081014.10	Brain_Cerebellum
ENSG00000226887.7	rs10475688	5	160868355	ATP10B	ENSG00000118322.12	305236	-0.0251068	rs10475688	ENSG00000118322.12	Brain_Cerebellum
ENSG00000226887.7	rs2901561	5	160890569	ATP10B	ENSG00000118322.12	327450	-0.309438		ENSG00000118322.12	Brain_Cerebellum
ENSG00000227676.3	rs10776618	10	48545609	ARHGAP22	ENSG00000128805.14	99576	-0.0994056		ENSG00000128805.14	Brain_Cerebellum
ENSG00000227676.3	rs1814478	10	48548213	ARHGAP22	ENSG00000128805.14	102180	-0.0523643		ENSG00000128805.14	Brain_Cerebellum
ENSG00000227676.3	rs6509179	19	45081909	GEMIN7	ENSG00000142252.10	2715	0.088284	rs6509179	ENSG00000104866.10	Brain_Cerebellum
ENSG00000227676.3	rs12984180	19	45102017	PPP1R37	ENSG00000104866.10	10226	-0.0204376		ENSG00000104866.10	Brain_Cerebellum
ENSG00000227676.3	rs346750	19	45233960	MARK4	ENSG00000007047.14	17297	0.10743		ENSG00000007047.14	Brain_Cerebellum
ENSG00000227917.2	rs7355673	2	212539665	IKZF2	ENSG00000030419.16	460025	0.166703		ENSG00000030419.16	Brain_Cerebellum
ENSG00000227917.2	rs1018513	6	138852639	REPS1	ENSG00000135597.18	51431	-0.0867692		ENSG00000135597.18	Brain_Cerebellum
ENSG00000227917.2	rs9385842	6	138857263	REPS1	ENSG00000135597.18	46807	0.241221		ENSG00000135597.18	Brain_Cerebellum
ENSG00000227917.2	rs1325643	13	45761035	SIAH3	ENSG00000215475.4	16207	-0.187188		ENSG00000215475.4	Brain_Cerebellum
ENSG00000227917.2	rs12432999	14	93735324	PRIMA1	ENSG00000175785.12	17027	0.214798		ENSG00000175785.12	Brain_Cerebellum
ENSG00000229676.2	rs6859596	5	54557142	SNX18	ENSG00000178996.13	39384	-0.0302994	rs6859596	ENSG00000280159.1	Brain_Cerebellum
ENSG00000229676.2	rs10067633	5	54578346	SNX18	ENSG00000178996.13	60588	-0.122452	rs10067633	ENSG00000280159.1	Brain_Cerebellum
ENSG00000229676.2	rs1006885	5	54583001	SNX18	ENSG00000178996.13	65243	-0.0541988	rs1006885	ENSG00000280159.1	Brain_Cerebellum
ENSG00000229676.2	rs10471395	5	54605028	SNX18	ENSG00000178996.13	87270	0.05144		ENSG00000178996.13	Brain_Cerebellum
ENSG00000230313.1	rs12632771	3	39207361	XIRP1	ENSG00000168334.8	24152	0.148937		ENSG00000168334.8	Brain_Cerebellum
ENSG00000230313.1	rs4615111	3	117768754	RP11-384F7.2	ENSG00000239268.2	96601	0.171583		ENSG00000239268.2	Brain_Cerebellum
ENSG00000230313.1	rs529998	5	83545945	VCAN	ENSG00000038427.15	74481	-0.108453		ENSG00000038427.15	Brain_Cerebellum
ENSG00000230510.6	rs751262	4	4594080	STX18-AS1	ENSG00000247708.7	51950	-0.193669		ENSG00000247708.7	Brain_Cerebellum
ENSG00000230510.6	rs2801943	10	42452179	LINC00839	ENSG00000185904.11	23363	-0.0259916	rs2801943	ENSG00000215146.4	Brain_Cerebellum
ENSG00000230510.6	rs2801943	10	42452179	LINC00839	ENSG00000185904.11	23363	-0.0259916	rs2801943	ENSG00000185904.11	Brain_Cerebellum
ENSG00000230510.6	rs2801943	10	42452179	LINC00839	ENSG00000185904.11	23363	-0.0259916	rs2801943	ENSG00000196693.14	Brain_Cerebellum
ENSG00000230510.6	rs2419368	10	42591847	ZNF33B	ENSG00000196693.14	17663	-0.183653	rs2419368	ENSG00000234420.7	Brain_Cerebellum
ENSG00000230510.6	rs2419368	10	42591847	ZNF33B	ENSG00000196693.14	17663	-0.183653	rs2419368	ENSG00000196693.14	Brain_Cerebellum
ENSG00000231389.7	rs17615995	10	119458823	RGS10	ENSG00000148908.14	41004	-0.103177		ENSG00000148908.14	Brain_Cerebellum
ENSG00000231389.7	rs4332846	19	40552896	SHKBP1	ENSG00000160410.14	23954	-0.0550004	rs4332846	ENSG00000160460.15	Brain_Cerebellum
ENSG00000231389.7	rs2242131	19	40554710	SHKBP1	ENSG00000160410.14	22140	0.0833682	rs2242131	ENSG00000160460.15	Brain_Cerebellum
ENSG00000231389.7	rs3852872	19	40910238	CYP2A7	ENSG00000198077.10	34800	0.0237676		ENSG00000198077.10	Brain_Cerebellum
ENSG00000231389.7	rs11088489	21	39629352	B3GALT5-AS1	ENSG00000184809.12	32206	0.090565		ENSG00000184809.12	Brain_Cerebellum
ENSG00000233461.5	rs9470677	6	37712518	MDGA1	ENSG00000112139.14	81840	-0.137675		ENSG00000112139.14	Brain_Cerebellum
ENSG00000233461.5	rs2504740	6	70904406	B3GAT2	ENSG00000112309.10	47728	-0.152596		ENSG00000112309.10	Brain_Cerebellum
ENSG00000233461.5	rs17613171	8	68967951	SULF1	ENSG00000137573.13	498672	-0.136886		ENSG00000137573.13	Brain_Cerebellum
ENSG00000233461.5	rs4737930	8	68971270	SULF1	ENSG00000137573.13	495353	-0.0420705		ENSG00000137573.13	Brain_Cerebellum
ENSG00000233461.5	rs6537946	9	134702648	COL5A1	ENSG00000130635.15	60875	-0.199059		ENSG00000130635.15	Brain_Cerebellum
ENSG00000233461.5	rs2055040	10	11738838	ECHDC3	ENSG00000134463.14	3527	-0.143417		ENSG00000134463.14	Brain_Cerebellum
ENSG00000233461.5	rs12243390	10	65132469	RP11-179K3.2	ENSG00000224714.2	231334	-0.121883		ENSG00000224714.2	Brain_Cerebellum
ENSG00000233461.5	rs6507112	18	34923514	MAPRE2	ENSG00000166974.12	53413	0.206796		ENSG00000166974.12	Brain_Cerebellum
ENSG00000234807.5	rs9526819	13	51989339	ALG11	ENSG00000253710.2	23058	-0.0844195	rs9526819	ENSG00000281106.2	Brain_Cerebellum
ENSG00000234807.5	rs9526819	13	51989339	ALG11	ENSG00000253710.2	23058	-0.0844195	rs9526819	ENSG00000136108.14	Brain_Cerebellum
ENSG00000234807.5	rs9568713	13	52125698	RP11-248G5.9	ENSG00000273523.1	3192	-0.206181	rs9568713	ENSG00000281106.2	Brain_Cerebellum
ENSG00000234807.5	rs9568713	13	52125698	RP11-248G5.9	ENSG00000273523.1	3192	-0.206181	rs9568713	ENSG00000136108.14	Brain_Cerebellum
ENSG00000235597.1	rs4751029	10	128930000	MGMT	ENSG00000170430.9	537183	-0.304463		ENSG00000170430.9	Brain_Cerebellum
ENSG00000235597.1	rs12452251	17	81675701	ARL16	ENSG00000214087.8	5472	-0.300306	rs12452251	ENSG00000204237.4	Brain_Cerebellum
ENSG00000235884.3	rs1257499	14	99100386	BCL11B	ENSG00000127152.17	68900	-0.204764		ENSG00000127152.17	Brain_Cerebellum
ENSG00000235884.3	rs1257502	14	99101113	BCL11B	ENSG00000127152.17	68173	-0.0703761		ENSG00000127152.17	Brain_Cerebellum
ENSG00000237491.8	rs1346008	2	34073466	FAM98A	ENSG00000119812.18	489809	0.154354		ENSG00000119812.18	Brain_Cerebellum
ENSG00000237491.8	rs4428484	6	170593021	PDCD2	ENSG00000071994.10	17727	0.508343	rs4428484	ENSG00000071994.10	Brain_Cerebellum
ENSG00000246375.2	rs7603664	2	221176346	EPHA4	ENSG00000116106.11	241680	-0.106967		ENSG00000116106.11	Brain_Cerebellum
ENSG00000246375.2	rs12515116	5	91237104	ARRDC3	ENSG00000113369.8	131619	-0.0617774		ENSG00000113369.8	Brain_Cerebellum
ENSG00000246375.2	rs2941891	5	91237936	ARRDC3	ENSG00000113369.8	130787	-0.101057		ENSG00000113369.8	Brain_Cerebellum
ENSG00000246375.2	rs3095627	16	47242909	ITFG1	ENSG00000129636.12	88523	-0.0897056		ENSG00000129636.12	Brain_Cerebellum
ENSG00000246375.2	rs2833507	21	31791299	AP000255.6	ENSG00000273091.1	55568	-0.0782259		ENSG00000273091.1	Brain_Cerebellum
ENSG00000247077.6	rs7517220	1	18341845	RP11-422P22.1	ENSG00000225387.1	43983	0.214826		ENSG00000225387.1	Brain_Cerebellum
ENSG00000247077.6	rs1019136	5	128727583	SLC27A6	ENSG00000113396.12	117996	-0.0992091		ENSG00000113396.12	Brain_Cerebellum
ENSG00000247077.6	rs10074635	5	128770777	SLC27A6	ENSG00000113396.12	74802	-0.00383598		ENSG00000113396.12	Brain_Cerebellum
ENSG00000247077.6	rs9327493	5	128866200	SLC27A6	ENSG00000113396.12	20621	-0.0959871		ENSG00000113396.12	Brain_Cerebellum
ENSG00000247077.6	rs2577497	5	128929280	SLC27A6	ENSG00000113396.12	83701	-0.069438		ENSG00000113396.12	Brain_Cerebellum
ENSG00000247077.6	rs3756747	5	129093269	ISOC1	ENSG00000066583.11	1481	-0.0444703		ENSG00000066583.11	Brain_Cerebellum
ENSG00000247077.6	rs17768075	5	129125270	ISOC1	ENSG00000066583.11	30520	-0.0855886		ENSG00000066583.11	Brain_Cerebellum
ENSG00000249306.5	rs11696458	20	59514467	PHACTR3	ENSG00000087495.16	63041	-0.188		ENSG00000087495.16	Brain_Cerebellum
ENSG00000253767.2	rs464028	21	29824299	GRIK1-AS1	ENSG00000174680.9	76125	-0.237184		ENSG00000174680.9	Brain_Cerebellum
ENSG00000254535.3	rs10111012	8	109141164	NUDCD1	ENSG00000120526.10	99754	-0.0972079		ENSG00000120526.10	Brain_Cerebellum
ENSG00000254535.3	rs1057478	13	52651983	RP11-93H24.3	ENSG00000273723.1	679	0.0902609	rs1057478	ENSG00000278238.1	Brain_Cerebellum
ENSG00000254535.3	rs1057478	13	52651983	RP11-93H24.3	ENSG00000273723.1	679	0.0902609	rs1057478	ENSG00000136108.14	Brain_Cerebellum
ENSG00000254535.3	rs1057478	13	52651983	RP11-93H24.3	ENSG00000273723.1	679	0.0902609	rs1057478	ENSG00000198384.8	Brain_Cerebellum
ENSG00000254535.3	rs1057478	13	52651983	RP11-93H24.3	ENSG00000273723.1	679	0.0902609	rs1057478	ENSG00000250299.5	Brain_Cerebellum
ENSG00000254535.3	rs1057478	13	52651983	RP11-93H24.3	ENSG00000273723.1	679	0.0902609	rs1057478	ENSG00000139675.11	Brain_Cerebellum
ENSG00000254535.3	rs9536269	13	52744769	CNMD	ENSG00000136110.12	41506	0.117974	rs9536269	ENSG00000136108.14	Brain_Cerebellum
ENSG00000254535.3	rs9536269	13	52744769	CNMD	ENSG00000136110.12	41506	0.117974	rs9536269	ENSG00000198384.8	Brain_Cerebellum
ENSG00000254535.3	rs9536269	13	52744769	CNMD	ENSG00000136110.12	41506	0.117974	rs9536269	ENSG00000250299.5	Brain_Cerebellum
ENSG00000254535.3	rs9536269	13	52744769	CNMD	ENSG00000136110.12	41506	0.117974	rs9536269	ENSG00000139675.11	Brain_Cerebellum
ENSG00000256746.5	rs7812409	8	55136928	XKR4	ENSG00000206579.8	34540	-0.102123		ENSG00000206579.8	Brain_Cerebellum
ENSG00000256746.5	rs12228802	12	14972686	ARHGDIB	ENSG00000111348.8	30670	0.0632504		ENSG00000111348.8	Brain_Cerebellum
ENSG00000256746.5	rs17095466	14	58963300	DAAM1	ENSG00000100592.15	225379	-0.00672098		ENSG00000100592.15	Brain_Cerebellum
ENSG00000256746.5	rs11844528	14	58978612	DAAM1	ENSG00000100592.15	210067	0.0117068		ENSG00000100592.15	Brain_Cerebellum
ENSG00000256746.5	rs8016570	14	59199216	DAAM1	ENSG00000100592.15	10537	0.0126724	rs8016570	ENSG00000100592.15	Brain_Cerebellum
ENSG00000256746.5	rs8016570	14	59199216	DAAM1	ENSG00000100592.15	10537	0.0126724	rs8016570	ENSG00000181619.11	Brain_Cerebellum
ENSG00000256746.5	rs17255395	14	59202676	DAAM1	ENSG00000100592.15	13997	-0.0469596	rs17255395	ENSG00000126790.11	Brain_Cerebellum
ENSG00000256746.5	rs7149025	14	59329563	GPR135	ENSG00000181619.11	99458	0.0196123	rs7149025	ENSG00000100592.15	Brain_Cerebellum
ENSG00000256746.5	rs7149025	14	59329563	GPR135	ENSG00000181619.11	99458	0.0196123	rs7149025	ENSG00000181619.11	Brain_Cerebellum
ENSG00000256746.5	rs7149025	14	59329563	GPR135	ENSG00000181619.11	99458	0.0196123	rs7149025	ENSG00000126790.11	Brain_Cerebellum
ENSG00000256746.5	rs1547198	14	59366292	GPR135	ENSG00000181619.11	62729	0.0370477	rs1547198	ENSG00000126790.11	Brain_Cerebellum
ENSG00000256746.5	rs7157202	14	59408874	GPR135	ENSG00000181619.11	20147	0.0383337	rs7157202	ENSG00000181619.11	Brain_Cerebellum
ENSG00000256746.5	rs7157202	14	59408874	GPR135	ENSG00000181619.11	20147	0.0383337	rs7157202	ENSG00000126790.11	Brain_Cerebellum
ENSG00000256746.5	rs10146557	14	59426508	GPR135	ENSG00000181619.11	2513	-0.0516676	rs10146557	ENSG00000181619.11	Brain_Cerebellum
ENSG00000256746.5	rs10146557	14	59426508	GPR135	ENSG00000181619.11	2513	-0.0516676	rs10146557	ENSG00000126790.11	Brain_Cerebellum
ENSG00000256746.5	rs1253176	14	59428238	GPR135	ENSG00000181619.11	783	-0.07199	rs1253176	ENSG00000181619.11	Brain_Cerebellum
ENSG00000256746.5	rs1253176	14	59428238	GPR135	ENSG00000181619.11	783	-0.07199	rs1253176	ENSG00000126790.11	Brain_Cerebellum
ENSG00000256746.5	rs17096221	14	59429016	GPR135	ENSG00000181619.11	5	-0.0350076	rs17096221	ENSG00000126790.11	Brain_Cerebellum
ENSG00000256746.5	rs17255752	14	59433397	GPR135	ENSG00000181619.11	4376	0.0668692	rs17255752	ENSG00000181619.11	Brain_Cerebellum
ENSG00000256746.5	rs17255752	14	59433397	GPR135	ENSG00000181619.11	4376	0.0668692	rs17255752	ENSG00000126790.11	Brain_Cerebellum
ENSG00000256746.5	rs1262135	14	59443050	GPR135	ENSG00000181619.11	14029	-0.0358012	rs1262135	ENSG00000181619.11	Brain_Cerebellum
ENSG00000256746.5	rs1262135	14	59443050	GPR135	ENSG00000181619.11	14029	-0.0358012	rs1262135	ENSG00000126790.11	Brain_Cerebellum
ENSG00000256746.5	rs1253136	14	59466824	L3HYPDH	ENSG00000126790.11	6462	-0.0395474	rs1253136	ENSG00000181619.11	Brain_Cerebellum
ENSG00000256746.5	rs1253136	14	59466824	L3HYPDH	ENSG00000126790.11	6462	-0.0395474	rs1253136	ENSG00000126790.11	Brain_Cerebellum
ENSG00000256746.5	rs11158259	14	59540268	CCDC175	ENSG00000151838.11	29839	-0.0308331	rs11158259	ENSG00000181619.11	Brain_Cerebellum
ENSG00000256746.5	rs11158259	14	59540268	CCDC175	ENSG00000151838.11	29839	-0.0308331	rs11158259	ENSG00000126790.11	Brain_Cerebellum
ENSG00000256746.5	rs1956356	14	59545801	CCDC175	ENSG00000151838.11	35372	-0.0492469	rs1956356	ENSG00000181619.11	Brain_Cerebellum
ENSG00000256746.5	rs1956356	14	59545801	CCDC175	ENSG00000151838.11	35372	-0.0492469	rs1956356	ENSG00000126790.11	Brain_Cerebellum
ENSG00000256746.5	rs2145043	14	59625364	RTN1	ENSG00000139970.16	29388	0.0641248		ENSG00000139970.16	Brain_Cerebellum
ENSG00000260528.4	rs6139074	20	82603	C20orf96	ENSG00000196476.11	188259	0.597314		ENSG00000196476.11	Brain_Cerebellum
ENSG00000260645.1	rs11939905	4	120910230	NDNF	ENSG00000173376.13	125382	-0.164392		ENSG00000173376.13	Brain_Cerebellum
ENSG00000260645.1	rs2390069	4	120973867	NDNF	ENSG00000173376.13	61745	-0.151718		ENSG00000173376.13	Brain_Cerebellum
ENSG00000260645.1	rs12441568	15	53592505	RP11-643A5.2	ENSG00000259669.5	355118	-0.170551		ENSG00000259669.5	Brain_Cerebellum
ENSG00000260804.3	rs10899559	11	78579305	TENM4	ENSG00000149256.15	73525	0.199212		ENSG00000149256.15	Brain_Cerebellum
ENSG00000261172.1	rs4897951	19	330263	MIER2	ENSG00000105556.11	28820	-0.00704847		ENSG00000105556.11	Brain_Cerebellum
ENSG00000261172.1	rs4919829	19	468348	ODF3L2	ENSG00000181781.9	5003	0.124464	rs4919829	ENSG00000183186.7	Brain_Cerebellum
ENSG00000261172.1	rs4919838	19	518686	TPGS1	ENSG00000141933.9	10853	-0.0247682		ENSG00000141933.9	Brain_Cerebellum
ENSG00000261172.1	rs4814683	20	81154	C20orf96	ENSG00000196476.11	189708	0.179747		ENSG00000196476.11	Brain_Cerebellum
ENSG00000261172.1	rs6139074	20	82603	C20orf96	ENSG00000196476.11	188259	0.881446		ENSG00000196476.11	Brain_Cerebellum
ENSG00000261187.1	rs6796265	3	31929326	ZNF860	ENSG00000197385.5	52444	-0.0360949	rs6796265	ENSG00000197385.5	Brain_Cerebellum
ENSG00000261187.1	rs6796265	3	31929326	ZNF860	ENSG00000197385.5	52444	-0.0360949	rs6796265	ENSG00000144645.13	Brain_Cerebellum
ENSG00000261187.1	rs12106865	3	32093115	GPD1L	ENSG00000152642.10	12573	-0.0271594		ENSG00000152642.10	Brain_Cerebellum
ENSG00000261187.1	rs6835711	4	164396580	TRIM61	ENSG00000183439.7	557865	0.221437		ENSG00000183439.7	Brain_Cerebellum
ENSG00000261187.1	rs26408	5	171666379	FBXW11	ENSG00000072803.17	195169	0.28839		ENSG00000072803.17	Brain_Cerebellum
ENSG00000261187.1	rs10122814	9	80909312	TLE1	ENSG00000196781.14	674370	0.262738		ENSG00000196781.14	Brain_Cerebellum
ENSG00000261340.1	rs10099756	8	81487767	FABP4	ENSG00000170323.8	9349	-0.243235		ENSG00000170323.8	Brain_Cerebellum
ENSG00000264672.5	rs2252534	8	11527204	RP11-148O21.6	ENSG00000269954.1	25283	0.0645441		ENSG00000269954.1	Brain_Cerebellum
ENSG00000264672.5	rs13260325	8	11942145	DEFB134	ENSG00000205882.8	51028	0.0032099	rs13260325	ENSG00000255020.1	Brain_Cerebellum
ENSG00000264672.5	rs13260325	8	11942145	DEFB134	ENSG00000205882.8	51028	0.0032099	rs13260325	ENSG00000205882.8	Brain_Cerebellum
ENSG00000264672.5	rs13260325	8	11942145	DEFB134	ENSG00000205882.8	51028	0.0032099	rs13260325	ENSG00000255174.1	Brain_Cerebellum
ENSG00000264672.5	rs13260325	8	11942145	DEFB134	ENSG00000205882.8	51028	0.0032099	rs13260325	ENSG00000254507.2	Brain_Cerebellum
ENSG00000264672.5	rs13260325	8	11942145	DEFB134	ENSG00000205882.8	51028	0.0032099	rs13260325	ENSG00000227888.4	Brain_Cerebellum
ENSG00000264672.5	rs13260325	8	11942145	DEFB134	ENSG00000205882.8	51028	0.0032099	rs13260325	ENSG00000254423.1	Brain_Cerebellum
ENSG00000264672.5	rs13260325	8	11942145	DEFB134	ENSG00000205882.8	51028	0.0032099	rs13260325	ENSG00000255556.2	Brain_Cerebellum
ENSG00000264672.5	rs3924736	8	11992242	DEFB134	ENSG00000205882.8	931	0.0753309	rs3924736	ENSG00000255310.2	Brain_Cerebellum
ENSG00000264672.5	rs3924736	8	11992242	DEFB134	ENSG00000205882.8	931	0.0753309	rs3924736	ENSG00000255020.1	Brain_Cerebellum
ENSG00000264672.5	rs3924736	8	11992242	DEFB134	ENSG00000205882.8	931	0.0753309	rs3924736	ENSG00000205882.8	Brain_Cerebellum
ENSG00000264672.5	rs3924736	8	11992242	DEFB134	ENSG00000205882.8	931	0.0753309	rs3924736	ENSG00000255174.1	Brain_Cerebellum
ENSG00000264672.5	rs3924736	8	11992242	DEFB134	ENSG00000205882.8	931	0.0753309	rs3924736	ENSG00000254507.2	Brain_Cerebellum
ENSG00000264672.5	rs3924736	8	11992242	DEFB134	ENSG00000205882.8	931	0.0753309	rs3924736	ENSG00000227888.4	Brain_Cerebellum
ENSG00000264672.5	rs3924736	8	11992242	DEFB134	ENSG00000205882.8	931	0.0753309	rs3924736	ENSG00000254423.1	Brain_Cerebellum
ENSG00000264672.5	rs3924736	8	11992242	DEFB134	ENSG00000205882.8	931	0.0753309	rs3924736	ENSG00000255556.2	Brain_Cerebellum
ENSG00000264672.5	rs12550733	8	12002342	DEFB134	ENSG00000205882.8	9169	0.185717	rs12550733	ENSG00000205882.8	Brain_Cerebellum
ENSG00000264672.5	rs12550733	8	12002342	DEFB134	ENSG00000205882.8	9169	0.185717	rs12550733	ENSG00000255174.1	Brain_Cerebellum
ENSG00000264672.5	rs12550733	8	12002342	DEFB134	ENSG00000205882.8	9169	0.185717	rs12550733	ENSG00000254507.2	Brain_Cerebellum
ENSG00000264672.5	rs12550733	8	12002342	DEFB134	ENSG00000205882.8	9169	0.185717	rs12550733	ENSG00000227888.4	Brain_Cerebellum
ENSG00000264672.5	rs12550733	8	12002342	DEFB134	ENSG00000205882.8	9169	0.185717	rs12550733	ENSG00000254423.1	Brain_Cerebellum
ENSG00000264672.5	rs12550733	8	12002342	DEFB134	ENSG00000205882.8	9169	0.185717	rs12550733	ENSG00000255556.2	Brain_Cerebellum
ENSG00000266644.1	rs242405	14	56173001	PELI2	ENSG00000139946.9	55011	-0.205069	rs242405	ENSG00000258469.1	Brain_Cerebellum
ENSG00000267317.2	rs558889	8	41713915	RP11-930P14.1	ENSG00000253389.2	52925	0.102856	rs558889	ENSG00000029534.19	Brain_Cerebellum
ENSG00000267317.2	rs10093932	8	41720214	RP11-930P14.1	ENSG00000253389.2	59224	0.0166674	rs10093932	ENSG00000029534.19	Brain_Cerebellum
ENSG00000267317.2	rs11989909	8	41728838	RP11-930P14.1	ENSG00000253389.2	67848	0.019339	rs11989909	ENSG00000029534.19	Brain_Cerebellum
ENSG00000267317.2	rs2279437	8	41730668	RP11-930P14.1	ENSG00000253389.2	69678	0.0999778		ENSG00000253389.2	Brain_Cerebellum
ENSG00000267317.2	rs6981979	8	41754737	RP11-930P14.2	ENSG00000260588.1	73427	0.0440454	rs6981979	ENSG00000029534.19	Brain_Cerebellum
ENSG00000268568.1	rs2819939	10	80203388	LINC00857	ENSG00000237523.1	4321	-0.090985	rs2819939	ENSG00000189129.13	Brain_Cerebellum
ENSG00000268568.1	rs2819939	10	80203388	LINC00857	ENSG00000237523.1	4321	-0.090985	rs2819939	ENSG00000108219.14	Brain_Cerebellum
ENSG00000268568.1	rs7081756	10	80285164	MAT1A	ENSG00000151224.12	13345	-0.0339293	rs7081756	ENSG00000108219.14	Brain_Cerebellum
ENSG00000268568.1	rs5995992	22	41091214	EP300	ENSG00000100393.12	571	-0.000622411	rs5995992	ENSG00000100393.12	Brain_Cerebellum
ENSG00000268568.1	rs5995992	22	41091214	EP300	ENSG00000100393.12	571	-0.000622411	rs5995992	ENSG00000100401.19	Brain_Cerebellum
ENSG00000268568.1	rs5995992	22	41091214	EP300	ENSG00000100393.12	571	-0.000622411	rs5995992	ENSG00000100403.11	Brain_Cerebellum
ENSG00000268568.1	rs5995992	22	41091214	EP300	ENSG00000100393.12	571	-0.000622411	rs5995992	ENSG00000100413.16	Brain_Cerebellum
ENSG00000268568.1	rs139515	22	41260129	RANGAP1	ENSG00000100401.19	14519	0.0051766		ENSG00000100401.19	Brain_Cerebellum
ENSG00000268568.1	rs5751072	22	41260505	RANGAP1	ENSG00000100401.19	14895	-0.0634801	rs5751072	ENSG00000100393.12	Brain_Cerebellum
ENSG00000268568.1	rs5751072	22	41260505	RANGAP1	ENSG00000100401.19	14895	-0.0634801	rs5751072	ENSG00000100403.11	Brain_Cerebellum
ENSG00000268568.1	rs5751072	22	41260505	RANGAP1	ENSG00000100401.19	14895	-0.0634801	rs5751072	ENSG00000100413.16	Brain_Cerebellum
ENSG00000268568.1	rs9611610	22	41553255	CSDC2	ENSG00000172346.14	7507	-0.380272	rs9611610	ENSG00000100393.12	Brain_Cerebellum
ENSG00000268568.1	rs9611610	22	41553255	CSDC2	ENSG00000172346.14	7507	-0.380272	rs9611610	ENSG00000100413.16	Brain_Cerebellum
ENSG00000268568.1	rs9611610	22	41553255	CSDC2	ENSG00000172346.14	7507	-0.380272	rs9611610	ENSG00000159958.6	Brain_Cerebellum
ENSG00000268568.1	rs139559	22	41795632	CCDC134	ENSG00000100147.13	5046	-0.213912	rs139559	ENSG00000100413.16	Brain_Cerebellum
ENSG00000268568.1	rs139559	22	41795632	CCDC134	ENSG00000100147.13	5046	-0.213912	rs139559	ENSG00000159958.6	Brain_Cerebellum
ENSG00000268568.1	rs139559	22	41795632	CCDC134	ENSG00000100147.13	5046	-0.213912	rs139559	ENSG00000100162.14	Brain_Cerebellum
ENSG00000268568.1	rs17379759	22	41903531	SHISA8	ENSG00000234965.2	6022	-0.0103782	rs17379759	ENSG00000159958.6	Brain_Cerebellum
ENSG00000268568.1	rs17379759	22	41903531	SHISA8	ENSG00000234965.2	6022	-0.0103782	rs17379759	ENSG00000100162.14	Brain_Cerebellum
ENSG00000268568.1	rs17379759	22	41903531	SHISA8	ENSG00000234965.2	6022	-0.0103782	rs17379759	ENSG00000100167.19	Brain_Cerebellum
ENSG00000268568.1	rs17379759	22	41903531	SHISA8	ENSG00000234965.2	6022	-0.0103782	rs17379759	ENSG00000184983.9	Brain_Cerebellum
ENSG00000268568.1	rs17379759	22	41903531	SHISA8	ENSG00000234965.2	6022	-0.0103782	rs17379759	ENSG00000205702.10	Brain_Cerebellum
ENSG00000268568.1	rs4822075	22	41966556	2026-09-03	ENSG00000100167.19	9715	-0.0278625	rs4822075	ENSG00000159958.6	Brain_Cerebellum
ENSG00000268568.1	rs4822075	22	41966556	2026-09-03	ENSG00000100167.19	9715	-0.0278625	rs4822075	ENSG00000100162.14	Brain_Cerebellum
ENSG00000268568.1	rs4822075	22	41966556	2026-09-03	ENSG00000100167.19	9715	-0.0278625	rs4822075	ENSG00000100167.19	Brain_Cerebellum
ENSG00000268568.1	rs4822075	22	41966556	2026-09-03	ENSG00000100167.19	9715	-0.0278625	rs4822075	ENSG00000281538.1	Brain_Cerebellum
ENSG00000268654.1	rs12677473	8	143674216	ZNF707	ENSG00000181135.15	10235	0.0754375	rs12677473	ENSG00000204839.8	Brain_Cerebellum
ENSG00000268654.1	rs12677473	8	143674216	ZNF707	ENSG00000181135.15	10235	0.0754375	rs12677473	ENSG00000255050.1	Brain_Cerebellum
ENSG00000268654.1	rs12677473	8	143674216	ZNF707	ENSG00000181135.15	10235	0.0754375	rs12677473	ENSG00000147813.15	Brain_Cerebellum
ENSG00000268654.1	rs12677473	8	143674216	ZNF707	ENSG00000181135.15	10235	0.0754375	rs12677473	ENSG00000183309.11	Brain_Cerebellum
ENSG00000268654.1	rs9611345	22	40415879	RP5-1042K10.13	ENSG00000272834.1	877	0.205141	rs9611345	ENSG00000100359.20	Brain_Cerebellum
ENSG00000268707.1	rs783507	8	84439765	RALYL	ENSG00000184672.11	256979	-0.17071		ENSG00000184672.11	Brain_Cerebellum
ENSG00000268707.1	rs1093288	12	117512581	KSR2	ENSG00000171435.13	59086	0.130184		ENSG00000171435.13	Brain_Cerebellum
ENSG00000268707.1	rs7226626	18	8664261	RP11-661O13.1	ENSG00000266708.1	29083	0.0637127		ENSG00000266708.1	Brain_Cerebellum
ENSG00000268707.1	rs580402	18	8679824	GACAT2	ENSG00000265962.1	16031	0.0254834		ENSG00000265962.1	Brain_Cerebellum
ENSG00000271614.1	rs2161936	15	94575036	LINC01197	ENSG00000248441.6	634062	0.339036		ENSG00000248441.6	Brain_Cerebellum
ENSG00000272079.2	rs8086526	18	12436007	RP11-861E21.2	ENSG00000267199.1	2882	0.222541	rs8086526	ENSG00000134278.15	Brain_Cerebellum
ENSG00000272102.1	rs11793385	9	136713514	FAM69B	ENSG00000165716.10	945	0.180834	rs11793385	ENSG00000165716.10	Brain_Cerebellum
ENSG00000272338.2	rs9973513	2	843823	LINC01939	ENSG00000228799.5	56392	-0.157521		ENSG00000228799.5	Brain_Cerebellum
ENSG00000272338.2	rs17455429	11	13607343	FAR1	ENSG00000197601.12	61326	-0.149659		ENSG00000197601.12	Brain_Cerebellum
ENSG00000272338.2	rs12426730	12	94608764	TMCC3	ENSG00000057704.12	41641	-0.126905		ENSG00000057704.12	Brain_Cerebellum
ENSG00000272338.2	rs9744242	15	90233143	GDPGP1	ENSG00000183208.12	664	0.0540742	rs9744242	ENSG00000185043.10	Brain_Cerebellum
ENSG00000272338.2	rs9744242	15	90233143	GDPGP1	ENSG00000183208.12	664	0.0540742	rs9744242	ENSG00000183208.12	Brain_Cerebellum
ENSG00000272338.2	rs9744242	15	90233143	GDPGP1	ENSG00000183208.12	664	0.0540742	rs9744242	ENSG00000213471.9	Brain_Cerebellum
ENSG00000272338.2	rs11855930	15	90245652	TTLL13P	ENSG00000213471.9	3877	-0.11973	rs11855930	ENSG00000185043.10	Brain_Cerebellum
ENSG00000272338.2	rs11855930	15	90245652	TTLL13P	ENSG00000213471.9	3877	-0.11973	rs11855930	ENSG00000183208.12	Brain_Cerebellum
ENSG00000272338.2	rs11855930	15	90245652	TTLL13P	ENSG00000213471.9	3877	-0.11973	rs11855930	ENSG00000213471.9	Brain_Cerebellum
ENSG00000272338.2	rs2277669	17	1521654	PITPNA	ENSG00000174238.14	3558	-0.11971	rs2277669	ENSG00000132376.19	Brain_Cerebellum
ENSG00000272338.2	rs6502781	17	1560014	SLC43A2	ENSG00000167703.14	9252	0.0489006		ENSG00000167703.14	Brain_Cerebellum
ENSG00000272338.2	rs5761603	22	26562365	TPST2	ENSG00000128294.15	40383	0.0110649		ENSG00000128294.15	Brain_Cerebellum
ENSG00000272338.2	rs6005084	22	26579552	TPST2	ENSG00000128294.15	57570	3.66508e-05		ENSG00000128294.15	Brain_Cerebellum
ENSG00000272338.2	rs4274	22	26668324	MIAT	ENSG00000225783.6	21897	0.10745		ENSG00000225783.6	Brain_Cerebellum
ENSG00000272338.2	rs6005127	22	26673594	MIATNB	ENSG00000244625.5	20086	-0.0452385	rs6005127	ENSG00000225783.6	Brain_Cerebellum
ENSG00000272338.2	rs6005127	22	26673594	MIATNB	ENSG00000244625.5	20086	-0.0452385	rs6005127	ENSG00000244625.5	Brain_Cerebellum
ENSG00000272338.2	rs5752462	22	26990525	LINC01422	ENSG00000223704.1	131892	-0.0318801		ENSG00000223704.1	Brain_Cerebellum
ENSG00000272338.2	rs9613383	22	27136964	LINC01422	ENSG00000223704.1	278331	0.0717656		ENSG00000223704.1	Brain_Cerebellum
ENSG00000272338.2	rs956548	22	27141541	LINC01422	ENSG00000223704.1	282908	0.103063		ENSG00000223704.1	Brain_Cerebellum
ENSG00000272644.1	rs10281252	7	85001200	SEMA3D	ENSG00000153993.13	5648	-0.214729		ENSG00000153993.13	Brain_Cerebellum
ENSG00000272644.1	rs2286192	7	85071317	SEMA3D	ENSG00000153993.13	75765	-0.0764279		ENSG00000153993.13	Brain_Cerebellum
ENSG00000272644.1	rs16906944	8	137288241	RP11-238K6.1	ENSG00000253288.1	521202	0.301519		ENSG00000253288.1	Brain_Cerebellum
ENSG00000272644.1	rs2912369	15	38760621	RP11-275I4.1	ENSG00000259598.1	236552	0.296316		ENSG00000259598.1	Brain_Cerebellum
ENSG00000272644.1	rs2958311	15	38772958	RP11-275I4.1	ENSG00000259598.1	248889	0.0423613		ENSG00000259598.1	Brain_Cerebellum
ENSG00000273001.1	rs10814111	9	34457854	DNAI1	ENSG00000122735.15	441	-0.219266		ENSG00000122735.15	Brain_Cerebellum
ENSG00000273038.2	rs17269653	3	122666818	PARP14	ENSG00000173193.13	13799	-0.181504		ENSG00000173193.13	Brain_Cerebellum
ENSG00000273162.1	rs6994836	8	61471602	ASPH	ENSG00000198363.17	30043	-0.377218		ENSG00000198363.17	Brain_Cerebellum
ENSG00000273442.1	rs4655975	1	87597805	LMO4	ENSG00000143013.12	269338	-0.234498		ENSG00000143013.12	Brain_Cerebellum
ENSG00000273442.1	rs835969	13	94128172	DCT	ENSG00000080166.15	308635	-0.0875186		ENSG00000080166.15	Brain_Cerebellum
ENSG00000273442.1	rs17181811	14	41904636	LRFN5	ENSG00000165379.13	297067	0.13767		ENSG00000165379.13	Brain_Cerebellum
ENSG00000273442.1	rs8092949	18	9755261	RAB31	ENSG00000168461.12	47097	0.142113		ENSG00000168461.12	Brain_Cerebellum
ENSG00000273442.1	rs11670965	19	47965513	BSPH1	ENSG00000188334.3	2532	0.124086		ENSG00000188334.3	Brain_Cerebellum
ENSG00000273523.1	rs13013842	2	52386354	ASB3	ENSG00000115239.21	1146317	-0.335802		ENSG00000115239.21	Brain_Cerebellum
ENSG00000275464.4	rs9392500	6	3494965	RP1-223B1.1	ENSG00000228793.1	99281	-0.210254		ENSG00000228793.1	Brain_Cerebellum
ENSG00000275464.4	rs13224488	7	1012140	C7orf50	ENSG00000146540.14	15155	-0.233619	rs13224488	ENSG00000229043.2	Brain_Cerebellum
ENSG00000275491.1	rs11137363	9	138074939	CACNA1B	ENSG00000148408.12	197151	-0.0532682	rs11137363	ENSG00000148408.12	Brain_Cerebellum
ENSG00000278370.1	rs12040029	1	213278615	RPS6KC1	ENSG00000136643.11	227383	0.195544		ENSG00000136643.11	Brain_Cerebellum
ENSG00000278370.1	rs2409772	8	11449007	FAM167A	ENSG00000154319.14	27545	-0.238071		ENSG00000154319.14	Brain_Cerebellum
ENSG00000278370.1	rs6421063	11	8278336	LMO1	ENSG00000166407.13	54033	0.22155		ENSG00000166407.13	Brain_Cerebellum
ENSG00000278370.1	rs9318769	13	81412959	LINC00377	ENSG00000229246.1	369290	-0.255973		ENSG00000229246.1	Brain_Cerebellum
ENSG00000278370.1	rs9545705	13	81458722	LINC00377	ENSG00000229246.1	415053	-4.93302e-05		ENSG00000229246.1	Brain_Cerebellum
ENSG00000279968.1	rs747990	19	7866639	PRR36	ENSG00000183248.11	2079	-0.311812	rs747990	ENSG00000142459.8	Brain_Cerebellum
ENSG00000281005.1	rs28619115	22	48608583	FAM19A5	ENSG00000219438.8	119124	-0.144981		ENSG00000219438.8	Brain_Cerebellum
ENSG00000029725.16	rs277143	13	31558430	B3GLCT	ENSG00000187676.7	358495	-0.00535136		ENSG00000187676.7	Brain_Frontal_Cortex_BA9
ENSG00000062282.14	rs10150698	14	102511539	ANKRD9	ENSG00000156381.8	9058	0.00387248		ENSG00000156381.8	Brain_Frontal_Cortex_BA9
ENSG00000062282.14	rs4906279	14	103151472	TNFAIP2	ENSG00000185215.8	28031	-0.00105144		ENSG00000185215.8	Brain_Frontal_Cortex_BA9
ENSG00000062282.14	rs11160730	14	103186910	RP11-736N17.10	ENSG00000278071.1	21189	-0.00157953		ENSG00000278071.1	Brain_Frontal_Cortex_BA9
ENSG00000062282.14	rs7400815	14	103211126	RP11-736N17.10	ENSG00000278071.1	3027	-0.000736731		ENSG00000278071.1	Brain_Frontal_Cortex_BA9
ENSG00000063046.17	rs16823342	3	153955709	ARHGEF26	ENSG00000114790.12	165293	-0.225419	rs16823342	ENSG00000174953.13	Brain_Frontal_Cortex_BA9
ENSG00000063322.13	rs13298415	9	35526073	FAM166B	ENSG00000215187.10	35825	0.250265		ENSG00000215187.10	Brain_Frontal_Cortex_BA9
ENSG00000066117.14	rs17108608	11	108818361	DDX10	ENSG00000178105.9	153337	0.120013		ENSG00000178105.9	Brain_Frontal_Cortex_BA9
ENSG00000066117.14	rs10502103	11	108885113	DDX10	ENSG00000178105.9	220089	0.0975837		ENSG00000178105.9	Brain_Frontal_Cortex_BA9
ENSG00000066117.14	rs11212824	11	108951460	DDX10	ENSG00000178105.9	286436	0.111469		ENSG00000178105.9	Brain_Frontal_Cortex_BA9
ENSG00000066855.15	rs3845637	2	139847450	LRP1B	ENSG00000168702.17	383972	-0.113455		ENSG00000168702.17	Brain_Frontal_Cortex_BA9
ENSG00000066855.15	rs4340732	3	106693006	LINC00882	ENSG00000242759.6	143804	-0.254284		ENSG00000242759.6	Brain_Frontal_Cortex_BA9
ENSG00000066855.15	rs9347709	6	162944132	PACRG	ENSG00000112530.11	217001	0.241715		ENSG00000112530.11	Brain_Frontal_Cortex_BA9
ENSG00000066855.15	rs11239104	10	44514848	CXCL12	ENSG00000107562.16	144684	0.182293		ENSG00000107562.16	Brain_Frontal_Cortex_BA9
ENSG00000070756.15	rs1811829	1	12768347	RP11-474O21.5	ENSG00000272482.1	149448	0.0880189		ENSG00000272482.1	Brain_Frontal_Cortex_BA9
ENSG00000070756.15	rs11121976	1	12773285	RP11-474O21.5	ENSG00000272482.1	154386	0.0117835		ENSG00000272482.1	Brain_Frontal_Cortex_BA9
ENSG00000070756.15	rs4282833	1	12774110	RP11-474O21.5	ENSG00000272482.1	155211	0.1042		ENSG00000272482.1	Brain_Frontal_Cortex_BA9
ENSG00000088766.11	rs12603144	17	13980159	COX10	ENSG00000006695.10	89336	-0.00710802		ENSG00000006695.10	Brain_Frontal_Cortex_BA9
ENSG00000088766.11	rs11869542	17	14015420	COX10	ENSG00000006695.10	54075	-0.102061		ENSG00000006695.10	Brain_Frontal_Cortex_BA9
ENSG00000088766.11	rs10775377	17	14061427	COX10	ENSG00000006695.10	8068	-0.118416		ENSG00000006695.10	Brain_Frontal_Cortex_BA9
ENSG00000099282.9	rs9594858	13	43020581	DNAJC15	ENSG00000120675.5	2621	0.190191	rs9594858	ENSG00000120675.5	Brain_Frontal_Cortex_BA9
ENSG00000099282.9	rs1286264	14	90876337	RPS6KA5	ENSG00000100784.10	28476	-0.112855		ENSG00000100784.10	Brain_Frontal_Cortex_BA9
ENSG00000099282.9	rs7156252	14	91036774	C14orf159	ENSG00000133943.20	23862	0.0424404		ENSG00000133943.20	Brain_Frontal_Cortex_BA9
ENSG00000099282.9	rs9323855	14	91037025	C14orf159	ENSG00000133943.20	23611	0.00786851		ENSG00000133943.20	Brain_Frontal_Cortex_BA9
ENSG00000099282.9	rs11159989	14	91065498	C14orf159	ENSG00000133943.20	4862	0.0446553		ENSG00000133943.20	Brain_Frontal_Cortex_BA9
ENSG00000099282.9	rs11620623	14	91089203	C14orf159	ENSG00000133943.20	28567	0.102711		ENSG00000133943.20	Brain_Frontal_Cortex_BA9
ENSG00000099282.9	rs10438207	14	91097472	C14orf159	ENSG00000133943.20	36836	0.00312374		ENSG00000133943.20	Brain_Frontal_Cortex_BA9
ENSG00000099282.9	rs4795516	17	27207081	WSB1	ENSG00000109046.14	86994	-0.14623		ENSG00000109046.14	Brain_Frontal_Cortex_BA9
ENSG00000099282.9	rs4795675	17	27443319	KSR1	ENSG00000141068.13	13394	0.0274421		ENSG00000141068.13	Brain_Frontal_Cortex_BA9
ENSG00000100221.10	rs3821831	3	52819385	ITIH4	ENSG00000055955.15	6411	0.228124	rs3821831	ENSG00000242142.1	Brain_Frontal_Cortex_BA9
ENSG00000100221.10	rs3821831	3	52819385	ITIH4	ENSG00000055955.15	6411	0.228124	rs3821831	ENSG00000163933.9	Brain_Frontal_Cortex_BA9
ENSG00000100583.4	rs4144383	13	108191138	LIG4	ENSG00000174405.13	16300	0.108643	rs4144383	ENSG00000174405.13	Brain_Frontal_Cortex_BA9
ENSG00000100583.4	rs868284	13	108201865	LIG4	ENSG00000174405.13	5573	-0.145971		ENSG00000174405.13	Brain_Frontal_Cortex_BA9
ENSG00000101448.13	rs690518	18	8847914	MTCL1	ENSG00000168502.17	142254	-0.427262		ENSG00000168502.17	Brain_Frontal_Cortex_BA9
ENSG00000104369.4	rs6565113	16	83074041	RP11-543N12.1	ENSG00000261410.1	308965	-0.0536968		ENSG00000261410.1	Brain_Frontal_Cortex_BA9
ENSG00000104369.4	rs9932437	16	83079391	RP11-543N12.1	ENSG00000261410.1	303615	-0.0162045		ENSG00000261410.1	Brain_Frontal_Cortex_BA9
ENSG00000104369.4	rs11641315	16	83086309	RP11-543N12.1	ENSG00000261410.1	296697	-0.220358		ENSG00000261410.1	Brain_Frontal_Cortex_BA9
ENSG00000107186.16	rs11108839	12	97141104	NEDD1	ENSG00000139350.11	233882	4.53736e-07		ENSG00000139350.11	Brain_Frontal_Cortex_BA9
ENSG00000107186.16	rs1037939	18	44716377	SETBP1	ENSG00000152217.16	36205	-1.0054e-06		ENSG00000152217.16	Brain_Frontal_Cortex_BA9
ENSG00000108960.7	rs12567599	1	177501526	RP1-35C21.2	ENSG00000227579.5	108240	-0.196891		ENSG00000227579.5	Brain_Frontal_Cortex_BA9
ENSG00000108960.7	rs6786408	3	71214067	FOXP1	ENSG00000114861.18	259375	-0.236068		ENSG00000114861.18	Brain_Frontal_Cortex_BA9
ENSG00000108960.7	rs7678023	4	5791448	CRMP1	ENSG00000072832.14	43365	-0.200469		ENSG00000072832.14	Brain_Frontal_Cortex_BA9
ENSG00000108960.7	rs2305645	15	40303364	PLCB2	ENSG00000137841.11	19109	-0.0546679	rs2305645	ENSG00000273855.1	Brain_Frontal_Cortex_BA9
ENSG00000108960.7	rs1869901	15	40303426	PLCB2	ENSG00000137841.11	19171	-0.236065	rs1869901	ENSG00000273855.1	Brain_Frontal_Cortex_BA9
ENSG00000109047.7	rs10226018	7	22841237	TOMM7	ENSG00000196683.10	28610	-0.0616376	rs10226018	ENSG00000196683.10	Brain_Frontal_Cortex_BA9
ENSG00000109047.7	rs2292237	12	56134334	ESYT1	ENSG00000139641.12	6279	-0.123159		ENSG00000139641.12	Brain_Frontal_Cortex_BA9
ENSG00000109047.7	rs9517723	13	99432425	TM9SF2	ENSG00000125304.8	68991	0.0740696		ENSG00000125304.8	Brain_Frontal_Cortex_BA9
ENSG00000109047.7	rs4393428	13	99465024	TM9SF2	ENSG00000125304.8	36392	-0.232048		ENSG00000125304.8	Brain_Frontal_Cortex_BA9
ENSG00000109066.13	rs7637081	3	151608102	IGSF10	ENSG00000152580.8	182719	0.423743		ENSG00000152580.8	Brain_Frontal_Cortex_BA9
ENSG00000109072.13	rs1466199	11	44865003	TP53I11	ENSG00000175274.18	20899	-0.360843		ENSG00000175274.18	Brain_Frontal_Cortex_BA9
ENSG00000110717.12	rs262020	5	178537316	CLK4	ENSG00000113240.12	65347	7.72385e-07		ENSG00000113240.12	Brain_Frontal_Cortex_BA9
ENSG00000110717.12	rs2457100	5	179301829	ADAMTS2	ENSG00000087116.14	190979	1.57513e-06		ENSG00000087116.14	Brain_Frontal_Cortex_BA9
ENSG00000110717.12	rs443941	5	179329556	ADAMTS2	ENSG00000087116.14	218706	-9.30192e-08		ENSG00000087116.14	Brain_Frontal_Cortex_BA9
ENSG00000110717.12	rs4701113	5	179437167	RUFY1	ENSG00000176783.14	113390	7.6904e-07		ENSG00000176783.14	Brain_Frontal_Cortex_BA9
ENSG00000111605.16	rs6917920	6	156370555	RP11-230C9.4	ENSG00000271265.1	403661	1.76673e-07		ENSG00000271265.1	Brain_Frontal_Cortex_BA9
ENSG00000111605.16	rs1246182	6	156648182	RP11-230C9.4	ENSG00000271265.1	126034	2.16275e-07		ENSG00000271265.1	Brain_Frontal_Cortex_BA9
ENSG00000111605.16	rs9397968	6	156792483	ARID1B	ENSG00000049618.22	15052	-3.67378e-08	rs9397968	ENSG00000271265.1	Brain_Frontal_Cortex_BA9
ENSG00000111605.16	rs9397968	6	156792483	ARID1B	ENSG00000049618.22	15052	-3.67378e-08	rs9397968	ENSG00000271551.2	Brain_Frontal_Cortex_BA9
ENSG00000111605.16	rs871428	6	156878513	ARID1B	ENSG00000049618.22	101082	-2.67418e-07		ENSG00000049618.22	Brain_Frontal_Cortex_BA9
ENSG00000111605.16	rs12529385	6	157126126	TMEM242	ENSG00000215712.10	163259	-2.7653e-07		ENSG00000215712.10	Brain_Frontal_Cortex_BA9
ENSG00000111669.14	rs16828916	3	118779409	IGSF11	ENSG00000144847.12	121147	0.162503		ENSG00000144847.12	Brain_Frontal_Cortex_BA9
ENSG00000111669.14	rs1392230	3	118800977	IGSF11	ENSG00000144847.12	99579	0.199654		ENSG00000144847.12	Brain_Frontal_Cortex_BA9
ENSG00000112031.15	rs11793389	9	9388678	PTPRD-AS1	ENSG00000225706.1	530549	-0.190276		ENSG00000225706.1	Brain_Frontal_Cortex_BA9
ENSG00000112031.15	rs10160699	11	95698019	FAM76B	ENSG00000077458.12	70922	0.107624		ENSG00000077458.12	Brain_Frontal_Cortex_BA9
ENSG00000112031.15	rs7295080	12	12406300	BORCS5	ENSG00000165714.10	49222	0.0697203		ENSG00000165714.10	Brain_Frontal_Cortex_BA9
ENSG00000112031.15	rs4763829	12	12437540	DUSP16	ENSG00000111266.8	36669	0.00796808		ENSG00000111266.8	Brain_Frontal_Cortex_BA9
ENSG00000112031.15	rs7132512	12	12464403	DUSP16	ENSG00000111266.8	9806	0.0722543		ENSG00000111266.8	Brain_Frontal_Cortex_BA9
ENSG00000112031.15	rs8111268	19	2682751	DIRAS1	ENSG00000176490.4	31815	-0.0989934		ENSG00000176490.4	Brain_Frontal_Cortex_BA9
ENSG00000112031.15	rs10412559	19	2699587	DIRAS1	ENSG00000176490.4	14979	-0.0354046		ENSG00000176490.4	Brain_Frontal_Cortex_BA9
ENSG00000112031.15	rs4806873	19	2708339	DIRAS1	ENSG00000176490.4	6227	-0.0550327		ENSG00000176490.4	Brain_Frontal_Cortex_BA9
ENSG00000112619.7	rs17026081	1	216095834	ESRRG	ENSG00000196482.16	407411	0.0165796		ENSG00000196482.16	Brain_Frontal_Cortex_BA9
ENSG00000112619.7	rs17026208	1	216168361	ESRRG	ENSG00000196482.16	334884	0.0911644		ENSG00000196482.16	Brain_Frontal_Cortex_BA9
ENSG00000112619.7	rs378340	1	216232430	ESRRG	ENSG00000196482.16	270815	0.0436731		ENSG00000196482.16	Brain_Frontal_Cortex_BA9
ENSG00000112619.7	rs2465076	7	138167621	CREB3L2	ENSG00000182158.14	292643	0.0945771		ENSG00000182158.14	Brain_Frontal_Cortex_BA9
ENSG00000112619.7	rs8041396	15	80364486	RP11-210M15.2	ENSG00000259495.2	19634	0.0143681		ENSG00000259495.2	Brain_Frontal_Cortex_BA9
ENSG00000112619.7	rs2278704	15	80402332	ARNT2	ENSG00000172379.20	2018	-0.0227999	rs2278704	ENSG00000259495.2	Brain_Frontal_Cortex_BA9
ENSG00000112619.7	rs8041826	15	80410644	ARNT2	ENSG00000172379.20	6294	-0.102965	rs8041826	ENSG00000259495.2	Brain_Frontal_Cortex_BA9
ENSG00000114021.11	rs284152	1	91809260	TGFBR3	ENSG00000069702.10	128918	-0.161409		ENSG00000069702.10	Brain_Frontal_Cortex_BA9
ENSG00000114021.11	rs7479744	11	11981719	DKK3	ENSG00000050165.17	18614	0.0501871		ENSG00000050165.17	Brain_Frontal_Cortex_BA9
ENSG00000114021.11	rs12295349	11	11987361	DKK3	ENSG00000050165.17	24256	0.159165		ENSG00000050165.17	Brain_Frontal_Cortex_BA9
ENSG00000117877.10	rs2218672	1	104518069	AMY2A	ENSG00000243480.7	901259	0.264641		ENSG00000243480.7	Brain_Frontal_Cortex_BA9
ENSG00000117877.10	rs7235427	18	63708741	SERPINB2	ENSG00000197632.8	162950	0.167935		ENSG00000197632.8	Brain_Frontal_Cortex_BA9
ENSG00000118257.16	rs12764630	10	91285076	PCGF5	ENSG00000180628.14	122065	-0.446019		ENSG00000180628.14	Brain_Frontal_Cortex_BA9
ENSG00000122481.16	rs10061188	5	146512733	GPR151	ENSG00000173250.2	369	0.120878		ENSG00000173250.2	Brain_Frontal_Cortex_BA9
ENSG00000122481.16	rs333108	18	7198085	RP11-781P6.1	ENSG00000265069.1	243409	-0.033893		ENSG00000265069.1	Brain_Frontal_Cortex_BA9
ENSG00000122481.16	rs11081307	18	7200743	RP11-781P6.1	ENSG00000265069.1	246067	-0.15157		ENSG00000265069.1	Brain_Frontal_Cortex_BA9
ENSG00000122481.16	rs333106	18	7202741	RP11-781P6.1	ENSG00000265069.1	248065	-0.0725208		ENSG00000265069.1	Brain_Frontal_Cortex_BA9
ENSG00000122548.5	rs7766285	6	63120854	FKBP1C	ENSG00000198225.5	90591	0.231134		ENSG00000198225.5	Brain_Frontal_Cortex_BA9
ENSG00000122548.5	rs1535691	13	94370030	DCT	ENSG00000080166.15	66777	0.184126		ENSG00000080166.15	Brain_Frontal_Cortex_BA9
ENSG00000122642.10	rs17294478	4	183806265	STOX2	ENSG00000173320.11	8574	-0.341865		ENSG00000173320.11	Brain_Frontal_Cortex_BA9
ENSG00000122642.10	rs11833552	12	78134991	SYT1	ENSG00000067715.13	729001	-0.3118		ENSG00000067715.13	Brain_Frontal_Cortex_BA9
ENSG00000124688.13	rs13223868	7	89235118	ZNF804B	ENSG00000182348.6	475751	0.274929		ENSG00000182348.6	Brain_Frontal_Cortex_BA9
ENSG00000124767.6	rs17427572	1	21961373	CELA3B	ENSG00000219073.7	15647	-0.144451		ENSG00000219073.7	Brain_Frontal_Cortex_BA9
ENSG00000124767.6	rs11117643	1	216653460	ESRRG	ENSG00000196482.16	150215	-0.110612		ENSG00000196482.16	Brain_Frontal_Cortex_BA9
ENSG00000124767.6	rs12028510	1	216674142	ESRRG	ENSG00000196482.16	170897	-0.0784705		ENSG00000196482.16	Brain_Frontal_Cortex_BA9
ENSG00000124767.6	rs2576368	3	100970046	ABI3BP	ENSG00000154175.16	220891	-0.183817		ENSG00000154175.16	Brain_Frontal_Cortex_BA9
ENSG00000124767.6	rs4239266	17	6787510	TEKT1	ENSG00000167858.12	1622	-0.211516		ENSG00000167858.12	Brain_Frontal_Cortex_BA9
ENSG00000125166.12	rs9542094	13	69824871	KLHL1	ENSG00000150361.11	124278	0.241211		ENSG00000150361.11	Brain_Frontal_Cortex_BA9
ENSG00000125166.12	rs9592667	13	69937715	ATXN8OS	ENSG00000230223.6	177425	-0.154443		ENSG00000230223.6	Brain_Frontal_Cortex_BA9
ENSG00000125166.12	rs9599545	13	70088535	ATXN8OS	ENSG00000230223.6	26605	0.0672903		ENSG00000230223.6	Brain_Frontal_Cortex_BA9
ENSG00000125166.12	rs17086885	13	70354366	ATXN8OS	ENSG00000230223.6	239226	0.0746422		ENSG00000230223.6	Brain_Frontal_Cortex_BA9
ENSG00000125863.18	rs982663	7	107693581	SLC26A4	ENSG00000091137.11	32947	0.270053	rs982663	ENSG00000241764.3	Brain_Frontal_Cortex_BA9
ENSG00000125863.18	rs10265205	7	107718939	AC002467.7	ENSG00000241764.3	23877	-0.0576909		ENSG00000241764.3	Brain_Frontal_Cortex_BA9
ENSG00000125863.18	rs10274201	7	107744010	CBLL1	ENSG00000105879.11	314	-0.0614868	rs10274201	ENSG00000241764.3	Brain_Frontal_Cortex_BA9
ENSG00000125863.18	rs441534	7	108180467	NRCAM	ENSG00000091129.19	32845	0.0185805		ENSG00000091129.19	Brain_Frontal_Cortex_BA9
ENSG00000129968.15	rs11206019	1	52794278	ZYG11B	ENSG00000162378.12	67812	0.0725036	rs11206019	ENSG00000162378.12	Brain_Frontal_Cortex_BA9
ENSG00000129968.15	rs514406	1	52864786	ECHDC2	ENSG00000121310.16	31123	0.0985271	rs514406	ENSG00000162378.12	Brain_Frontal_Cortex_BA9
ENSG00000129968.15	rs1242330	1	52931170	SCP2	ENSG00000116171.17	3942	0.113433	rs1242330	ENSG00000162378.12	Brain_Frontal_Cortex_BA9
ENSG00000130312.6	rs10926168	1	240213231	FMN2	ENSG00000155816.19	198884	0.0228224		ENSG00000155816.19	Brain_Frontal_Cortex_BA9
ENSG00000130312.6	rs12037713	1	240231579	FMN2	ENSG00000155816.19	217232	-0.112788		ENSG00000155816.19	Brain_Frontal_Cortex_BA9
ENSG00000130312.6	rs896762	7	158389337	NCAPG2	ENSG00000146918.19	241973	-0.00271798		ENSG00000146918.19	Brain_Frontal_Cortex_BA9
ENSG00000130312.6	rs896763	7	158389696	NCAPG2	ENSG00000146918.19	241614	0.0397841		ENSG00000146918.19	Brain_Frontal_Cortex_BA9
ENSG00000130312.6	rs6459875	7	158393449	NCAPG2	ENSG00000146918.19	237861	-0.127822		ENSG00000146918.19	Brain_Frontal_Cortex_BA9
ENSG00000130312.6	rs2829684	21	25294520	LINC00158	ENSG00000185433.8	91299	0.15299		ENSG00000185433.8	Brain_Frontal_Cortex_BA9
ENSG00000130540.13	rs13004891	2	32501390	TTC27	ENSG00000018699.11	126641	1.66382e-07		ENSG00000018699.11	Brain_Frontal_Cortex_BA9
ENSG00000130540.13	rs17429446	2	32559491	TTC27	ENSG00000018699.11	68540	3.80359e-08		ENSG00000018699.11	Brain_Frontal_Cortex_BA9
ENSG00000130540.13	rs7901587	10	18119028	CACNB2	ENSG00000165995.18	21648	3.88256e-07		ENSG00000165995.18	Brain_Frontal_Cortex_BA9
ENSG00000130598.15	rs10755079	3	125668432	OSBPL11	ENSG00000144909.7	139575	0.157511	rs10755079	ENSG00000243429.1	Brain_Frontal_Cortex_BA9
ENSG00000130598.15	rs7666134	4	24240600	DHX15	ENSG00000109606.12	276840	0.175198		ENSG00000109606.12	Brain_Frontal_Cortex_BA9
ENSG00000130598.15	rs12673563	7	91643229	MTERF1	ENSG00000127989.13	48778	-0.211077		ENSG00000127989.13	Brain_Frontal_Cortex_BA9
ENSG00000130598.15	rs2049815	8	90130245	CALB1	ENSG00000104327.7	71638	-0.136691		ENSG00000104327.7	Brain_Frontal_Cortex_BA9
ENSG00000130598.15	rs988851	8	90170658	CALB1	ENSG00000104327.7	112051	-0.0881256		ENSG00000104327.7	Brain_Frontal_Cortex_BA9
ENSG00000131626.16	rs13412895	2	9753325	RP11-521D12.5	ENSG00000243491.1	4170	0.143768		ENSG00000243491.1	Brain_Frontal_Cortex_BA9
ENSG00000131626.16	rs11125830	2	60199570	BCL11A	ENSG00000119866.20	251596	-0.144554		ENSG00000119866.20	Brain_Frontal_Cortex_BA9
ENSG00000131626.16	rs9854781	3	77669581	ROBO1	ENSG00000169855.19	927658	-0.170922		ENSG00000169855.19	Brain_Frontal_Cortex_BA9
ENSG00000131626.16	rs12634677	3	77707696	ROBO1	ENSG00000169855.19	889543	-0.0713722		ENSG00000169855.19	Brain_Frontal_Cortex_BA9
ENSG00000131626.16	rs4720751	7	7719595	UMAD1	ENSG00000219545.11	78092	-0.0257236		ENSG00000219545.11	Brain_Frontal_Cortex_BA9
ENSG00000131626.16	rs2024372	7	7741221	UMAD1	ENSG00000219545.11	99718	-0.15931		ENSG00000219545.11	Brain_Frontal_Cortex_BA9
ENSG00000131626.16	rs10859742	12	94737668	NDUFA12	ENSG00000184752.12	159386	0.118095		ENSG00000184752.12	Brain_Frontal_Cortex_BA9
ENSG00000132024.17	rs1565377	3	56729300	ARHGEF3	ENSG00000163947.11	1883	-0.116223	rs1565377	ENSG00000180376.16	Brain_Frontal_Cortex_BA9
ENSG00000132024.17	rs4681794	3	56742880	ARHGEF3	ENSG00000163947.11	15463	-0.107784	rs4681794	ENSG00000180376.16	Brain_Frontal_Cortex_BA9
ENSG00000132535.18	rs12550883	9	31860211	ACO1	ENSG00000122729.18	524391	0.389645		ENSG00000122729.18	Brain_Frontal_Cortex_BA9
ENSG00000133030.20	rs10497860	2	200407982	KCTD18	ENSG00000155729.12	80969	-0.182143		ENSG00000155729.12	Brain_Frontal_Cortex_BA9
ENSG00000133030.20	rs1434239	12	94895955	NDUFA12	ENSG00000184752.12	1099	0.277664		ENSG00000184752.12	Brain_Frontal_Cortex_BA9
ENSG00000133731.9	rs814923	1	190516370	LINC01351	ENSG00000237457.6	37820	0.152739		ENSG00000237457.6	Brain_Frontal_Cortex_BA9
ENSG00000133731.9	rs814958	1	190545053	LINC01351	ENSG00000237457.6	66503	0.160158		ENSG00000237457.6	Brain_Frontal_Cortex_BA9
ENSG00000133731.9	rs10920760	1	190605607	LINC01351	ENSG00000237457.6	127057	0.0616801		ENSG00000237457.6	Brain_Frontal_Cortex_BA9
ENSG00000134531.9	rs2026774	1	85610386	CYR61	ENSG00000142871.16	29626	-3.89885e-07		ENSG00000142871.16	Brain_Frontal_Cortex_BA9
ENSG00000134531.9	rs10928666	2	138748201	NXPH2	ENSG00000144227.4	77430	-7.45098e-07		ENSG00000144227.4	Brain_Frontal_Cortex_BA9
ENSG00000134531.9	rs3744350	17	39105626	PLXDC1	ENSG00000161381.13	42324	-1.68288e-07		ENSG00000161381.13	Brain_Frontal_Cortex_BA9
ENSG00000134531.9	rs16232	17	39114547	PLXDC1	ENSG00000161381.13	51245	-2.27613e-07		ENSG00000161381.13	Brain_Frontal_Cortex_BA9
ENSG00000134531.9	rs16233	17	39114643	PLXDC1	ENSG00000161381.13	51341	-1.49358e-07		ENSG00000161381.13	Brain_Frontal_Cortex_BA9
ENSG00000135047.14	rs2581742	4	175727938	RP11-806K15.1	ENSG00000249106.1	62368	0.0743804		ENSG00000249106.1	Brain_Frontal_Cortex_BA9
ENSG00000135047.14	rs1495716	4	175807425	RP11-806K15.1	ENSG00000249106.1	17119	0.0948247		ENSG00000249106.1	Brain_Frontal_Cortex_BA9
ENSG00000135047.14	rs10012096	4	175903889	RP11-806K15.1	ENSG00000249106.1	113583	0.0713404		ENSG00000249106.1	Brain_Frontal_Cortex_BA9
ENSG00000135047.14	rs4721577	7	17134255	AC003075.4	ENSG00000237773.5	145578	0.22436		ENSG00000237773.5	Brain_Frontal_Cortex_BA9
ENSG00000136111.12	rs10274374	7	33630342	RP11-89N17.4	ENSG00000236494.1	162825	-0.263434		ENSG00000236494.1	Brain_Frontal_Cortex_BA9
ENSG00000136720.6	rs7945078	11	50189802	FOLH1	ENSG00000086205.16	1043168	-0.225355	rs7945078	ENSG00000205035.8	Brain_Frontal_Cortex_BA9
ENSG00000136720.6	rs7945078	11	50189802	FOLH1	ENSG00000086205.16	1043168	-0.225355	rs7945078	ENSG00000255442.1	Brain_Frontal_Cortex_BA9
ENSG00000137393.9	rs9856692	3	45169552	TMEM158	ENSG00000249992.1	54913	-0.00849458		ENSG00000249992.1	Brain_Frontal_Cortex_BA9
ENSG00000137691.12	rs2449222	8	3625889	CSMD1	ENSG00000183117.18	690537	0.063455		ENSG00000183117.18	Brain_Frontal_Cortex_BA9
ENSG00000137691.12	rs10089138	8	3633300	CSMD1	ENSG00000183117.18	697948	0.0689562		ENSG00000183117.18	Brain_Frontal_Cortex_BA9
ENSG00000137691.12	rs7830816	8	3645487	CSMD1	ENSG00000183117.18	710135	0.139889		ENSG00000183117.18	Brain_Frontal_Cortex_BA9
ENSG00000137691.12	rs4890893	18	77103899	RP11-4B16.4	ENSG00000278330.1	8702	-0.177874		ENSG00000278330.1	Brain_Frontal_Cortex_BA9
ENSG00000137960.5	rs4684157	3	13766284	WNT7A	ENSG00000154764.5	49973	-0.255639		ENSG00000154764.5	Brain_Frontal_Cortex_BA9
ENSG00000141519.14	rs1131364	3	186652544	HRG	ENSG00000113905.4	7671	-0.15145		ENSG00000113905.4	Brain_Frontal_Cortex_BA9
ENSG00000141519.14	rs7624355	3	186709551	KNG1	ENSG00000113889.11	7871	0.0180649		ENSG00000113889.11	Brain_Frontal_Cortex_BA9
ENSG00000141519.14	rs684903	10	7356838	SFMBT2	ENSG00000198879.11	198215	-0.198738		ENSG00000198879.11	Brain_Frontal_Cortex_BA9
ENSG00000143149.12	rs7735043	5	165102543	MAT2B	ENSG00000038274.16	1599430	0.0977176		ENSG00000038274.16	Brain_Frontal_Cortex_BA9
ENSG00000143149.12	rs7732563	5	165265810	MAT2B	ENSG00000038274.16	1762697	-0.1946		ENSG00000038274.16	Brain_Frontal_Cortex_BA9
ENSG00000143149.12	rs1428506	5	165365075	MAT2B	ENSG00000038274.16	1861962	0.0965735		ENSG00000038274.16	Brain_Frontal_Cortex_BA9
ENSG00000143149.12	rs8037574	15	41338572	NUSAP1	ENSG00000137804.12	5879	0.215397	rs8037574	ENSG00000137804.12	Brain_Frontal_Cortex_BA9
ENSG00000143149.12	rs8037574	15	41338572	NUSAP1	ENSG00000137804.12	5879	0.215397	rs8037574	ENSG00000137806.8	Brain_Frontal_Cortex_BA9
ENSG00000143578.15	rs1133186	5	116084718	COMMD10	ENSG00000145781.8	755	0.102367		ENSG00000145781.8	Brain_Frontal_Cortex_BA9
ENSG00000143578.15	rs17139607	5	116372095	SEMA6A	ENSG00000092421.16	71520	0.0498923		ENSG00000092421.16	Brain_Frontal_Cortex_BA9
ENSG00000143578.15	rs17139672	5	116387713	SEMA6A	ENSG00000092421.16	55902	0.116166		ENSG00000092421.16	Brain_Frontal_Cortex_BA9
ENSG00000143578.15	rs26581	5	116411079	SEMA6A	ENSG00000092421.16	32536	-0.113723		ENSG00000092421.16	Brain_Frontal_Cortex_BA9
ENSG00000143674.10	rs17552614	2	4304578	ALLC	ENSG00000151360.9	646384	0.039426		ENSG00000151360.9	Brain_Frontal_Cortex_BA9
ENSG00000143674.10	rs2030266	2	4305525	ALLC	ENSG00000151360.9	647331	0.139263		ENSG00000151360.9	Brain_Frontal_Cortex_BA9
ENSG00000143674.10	rs11123645	2	4325213	ALLC	ENSG00000151360.9	667019	0.0281537		ENSG00000151360.9	Brain_Frontal_Cortex_BA9
ENSG00000143674.10	rs6553051	4	187268963	FAT1	ENSG00000083857.13	681181	0.184888		ENSG00000083857.13	Brain_Frontal_Cortex_BA9
ENSG00000143674.10	rs4129098	6	21531562	RP11-204E9.1	ENSG00000231754.2	9885	0.164218		ENSG00000231754.2	Brain_Frontal_Cortex_BA9
ENSG00000143869.6	rs3817404	3	183952884	ABCC5	ENSG00000114770.16	32951	0.0207418	rs3817404	ENSG00000233885.7	Brain_Frontal_Cortex_BA9
ENSG00000143869.6	rs3817404	3	183952884	ABCC5	ENSG00000114770.16	32951	0.0207418	rs3817404	ENSG00000114770.16	Brain_Frontal_Cortex_BA9
ENSG00000143869.6	rs6443928	3	184011699	ABCC5	ENSG00000114770.16	91766	-0.29236	rs6443928	ENSG00000114770.16	Brain_Frontal_Cortex_BA9
ENSG00000143869.6	rs9869582	3	184068890	RP11-778D9.13	ENSG00000273181.1	64051	0.163131		ENSG00000273181.1	Brain_Frontal_Cortex_BA9
ENSG00000144199.11	rs17539729	7	11250139	THSD7A	ENSG00000005108.15	120217	-0.188059		ENSG00000005108.15	Brain_Frontal_Cortex_BA9
ENSG00000144199.11	rs7388634	8	18085674	CTD-2547L16.1	ENSG00000245281.6	648	-0.307553		ENSG00000245281.6	Brain_Frontal_Cortex_BA9
ENSG00000145075.11	rs7809687	7	129115252	RP11-286H14.4	ENSG00000230626.4	11265	-0.0151389		ENSG00000230626.4	Brain_Frontal_Cortex_BA9
ENSG00000145075.11	rs9899573	17	44472512	GPATCH8	ENSG00000186566.12	75097	-0.0164641		ENSG00000186566.12	Brain_Frontal_Cortex_BA9
ENSG00000145075.11	rs4969398	17	81136109	AATK	ENSG00000181409.11	18677	-0.0217749		ENSG00000181409.11	Brain_Frontal_Cortex_BA9
ENSG00000145075.11	rs11150782	17	81377954	RP11-1055B8.3	ENSG00000262223.6	1954	0.0243938	rs11150782	ENSG00000262223.6	Brain_Frontal_Cortex_BA9
ENSG00000145075.11	rs1701	17	81402198	BAHCC1	ENSG00000266074.8	6724	0.00981507	rs1701	ENSG00000262223.6	Brain_Frontal_Cortex_BA9
ENSG00000145075.11	rs8746	17	81462826	LINC01971	ENSG00000278200.1	17696	-0.0222514		ENSG00000278200.1	Brain_Frontal_Cortex_BA9
ENSG00000145075.11	rs8071084	17	81667132	CCDC137	ENSG00000185298.12	499	0.0189457	rs8071084	ENSG00000182612.10	Brain_Frontal_Cortex_BA9
ENSG00000145075.11	rs8071084	17	81667132	CCDC137	ENSG00000185298.12	499	0.0189457	rs8071084	ENSG00000185298.12	Brain_Frontal_Cortex_BA9
ENSG00000145075.11	rs8071084	17	81667132	CCDC137	ENSG00000185298.12	499	0.0189457	rs8071084	ENSG00000214087.8	Brain_Frontal_Cortex_BA9
ENSG00000146409.10	rs946708	9	108760820	IKBKAP	ENSG00000070061.14	106696	-0.281475		ENSG00000070061.14	Brain_Frontal_Cortex_BA9
ENSG00000149516.13	rs6773558	3	150661071	ERICH6	ENSG00000163645.14	1187	-0.423839		ENSG00000163645.14	Brain_Frontal_Cortex_BA9
ENSG00000153922.10	rs17064507	3	61147488	PTPRG	ENSG00000144724.19	414080	-0.333565		ENSG00000144724.19	Brain_Frontal_Cortex_BA9
ENSG00000156304.14	rs6008205	22	47430584	CITF22-49D8.1	ENSG00000224715.1	85016	0.315126		ENSG00000224715.1	Brain_Frontal_Cortex_BA9
ENSG00000157214.13	rs711274	6	90901910	MAP3K7	ENSG00000135341.17	388338	-0.0632906		ENSG00000135341.17	Brain_Frontal_Cortex_BA9
ENSG00000157214.13	rs7914753	10	94726747	CYP2C18	ENSG00000108242.12	43127	0.137511		ENSG00000108242.12	Brain_Frontal_Cortex_BA9
ENSG00000157214.13	rs10751226	11	73601207	PLEKHB1	ENSG00000021300.13	44970	0.117622		ENSG00000021300.13	Brain_Frontal_Cortex_BA9
ENSG00000157214.13	rs4485306	15	93139000	RGMA	ENSG00000182175.13	103728	-0.12241		ENSG00000182175.13	Brain_Frontal_Cortex_BA9
ENSG00000157895.11	rs6946219	7	89928234	RP5-1121E10.2	ENSG00000238358.2	191064	-0.262567		ENSG00000238358.2	Brain_Frontal_Cortex_BA9
ENSG00000158545.15	rs1851144	6	23997635	NRSN1	ENSG00000152954.11	128486	4.97932e-07		ENSG00000152954.11	Brain_Frontal_Cortex_BA9
ENSG00000158560.14	rs10498662	6	3410877	RP11-506K6.4	ENSG00000272320.1	99216	-0.000244204		ENSG00000272320.1	Brain_Frontal_Cortex_BA9
ENSG00000160072.19	rs17702764	6	66350878	RP3-525N10.2	ENSG00000230910.2	2279083	-0.117033		ENSG00000230910.2	Brain_Frontal_Cortex_BA9
ENSG00000160072.19	rs9363588	6	66382545	RP3-525N10.2	ENSG00000230910.2	2247416	-0.0762417		ENSG00000230910.2	Brain_Frontal_Cortex_BA9
ENSG00000160072.19	rs1477523	7	137120006	PTN	ENSG00000105894.11	107334	-0.212582		ENSG00000105894.11	Brain_Frontal_Cortex_BA9
ENSG00000160072.19	rs6589382	11	113509102	DRD2	ENSG00000149295.13	99488	-0.24441		ENSG00000149295.13	Brain_Frontal_Cortex_BA9
ENSG00000160282.13	rs12681884	8	3361087	CSMD1	ENSG00000183117.18	425735	0.25619		ENSG00000183117.18	Brain_Frontal_Cortex_BA9
ENSG00000160282.13	rs1442313	15	87434147	NTRK3	ENSG00000140538.16	425603	0.0942519		ENSG00000140538.16	Brain_Frontal_Cortex_BA9
ENSG00000160282.13	rs2606160	15	87476143	NTRK3	ENSG00000140538.16	383607	0.131168		ENSG00000140538.16	Brain_Frontal_Cortex_BA9
ENSG00000160282.13	rs2259391	15	87487202	NTRK3	ENSG00000140538.16	372548	0.048356		ENSG00000140538.16	Brain_Frontal_Cortex_BA9
ENSG00000160282.13	rs28530507	17	56873868	TRIM25	ENSG00000121060.16	14040	-0.170629		ENSG00000121060.16	Brain_Frontal_Cortex_BA9
ENSG00000161671.16	rs7590991	2	190248527	HIBCH	ENSG00000198130.15	58793	0.0503146	rs7590991	ENSG00000198130.15	Brain_Frontal_Cortex_BA9
ENSG00000161671.16	rs16832572	2	190326122	INPP1	ENSG00000151689.12	17347	-0.141438	rs16832572	ENSG00000198130.15	Brain_Frontal_Cortex_BA9
ENSG00000161671.16	rs291429	2	190333215	INPP1	ENSG00000151689.12	10254	-0.160166	rs291429	ENSG00000198130.15	Brain_Frontal_Cortex_BA9
ENSG00000161671.16	rs291429	2	190333215	INPP1	ENSG00000151689.12	10254	-0.160166	rs291429	ENSG00000151689.12	Brain_Frontal_Cortex_BA9
ENSG00000161671.16	rs2736619	2	190372346	INPP1	ENSG00000151689.12	28877	0.131104	rs2736619	ENSG00000198130.15	Brain_Frontal_Cortex_BA9
ENSG00000161798.6	rs4539457	13	38053015	LINC00571	ENSG00000223685.5	2199	-0.14694	rs4539457	ENSG00000223685.5	Brain_Frontal_Cortex_BA9
ENSG00000161798.6	rs9532150	13	38053904	LINC00571	ENSG00000223685.5	3088	0.0942657	rs9532150	ENSG00000223685.5	Brain_Frontal_Cortex_BA9
ENSG00000161798.6	rs942866	14	103548598	BAG5	ENSG00000166170.9	7945	-0.0583386	rs942866	ENSG00000075413.17	Brain_Frontal_Cortex_BA9
ENSG00000161798.6	rs942866	14	103548598	BAG5	ENSG00000166170.9	7945	-0.0583386	rs942866	ENSG00000166166.12	Brain_Frontal_Cortex_BA9
ENSG00000161798.6	rs861537	14	103700738	XRCC3	ENSG00000126215.13	3130	-0.130859	rs861537	ENSG00000166166.12	Brain_Frontal_Cortex_BA9
ENSG00000161798.6	rs861537	14	103700738	XRCC3	ENSG00000126215.13	3130	-0.130859	rs861537	ENSG00000269958.1	Brain_Frontal_Cortex_BA9
ENSG00000161798.6	rs3212068	14	103705421	XRCC3	ENSG00000126215.13	7813	-0.0399399		ENSG00000126215.13	Brain_Frontal_Cortex_BA9
ENSG00000163328.13	rs11842223	13	60474680	TDRD3	ENSG00000083544.13	78224	-3.58965e-07		ENSG00000083544.13	Brain_Frontal_Cortex_BA9
ENSG00000166598.14	rs11128543	3	1137147	CNTN6	ENSG00000134115.12	44572	-0.283835		ENSG00000134115.12	Brain_Frontal_Cortex_BA9
ENSG00000166780.10	rs16924755	10	24434730	ARHGAP21	ENSG00000107863.17	148878	0.0364542		ENSG00000107863.17	Brain_Frontal_Cortex_BA9
ENSG00000166780.10	rs1411896	10	24454891	ARHGAP21	ENSG00000107863.17	128717	0.281063		ENSG00000107863.17	Brain_Frontal_Cortex_BA9
ENSG00000166780.10	rs10508679	10	24504951	ARHGAP21	ENSG00000107863.17	78657	0.217207		ENSG00000107863.17	Brain_Frontal_Cortex_BA9
ENSG00000167332.7	rs6566673	18	72843672	RP11-676J15.1	ENSG00000263958.1	24715	0.129734		ENSG00000263958.1	Brain_Frontal_Cortex_BA9
ENSG00000167332.7	rs1942467	18	72849971	RP11-676J15.1	ENSG00000263958.1	18416	0.0613823		ENSG00000263958.1	Brain_Frontal_Cortex_BA9
ENSG00000167524.14	rs9576611	13	38752118	FREM2	ENSG00000150893.10	64990	0.00727399		ENSG00000150893.10	Brain_Frontal_Cortex_BA9
ENSG00000167524.14	rs7318271	13	38754404	FREM2	ENSG00000150893.10	67276	0.00991631		ENSG00000150893.10	Brain_Frontal_Cortex_BA9
ENSG00000168615.11	rs1442138	4	89895143	MMRN1	ENSG00000138722.9	15612	0.230173	rs1442138	ENSG00000138722.9	Brain_Frontal_Cortex_BA9
ENSG00000169062.14	rs1502744	4	159584123	RAPGEF2	ENSG00000109756.8	479946	-0.121895		ENSG00000109756.8	Brain_Frontal_Cortex_BA9
ENSG00000169062.14	rs2000886	4	159600328	RAPGEF2	ENSG00000109756.8	496151	-0.29281		ENSG00000109756.8	Brain_Frontal_Cortex_BA9
ENSG00000169105.7	rs7986923	13	102202117	FGF14-AS2	ENSG00000272143.1	192512	1.29655e-06		ENSG00000272143.1	Brain_Frontal_Cortex_BA9
ENSG00000169105.7	rs16959952	13	102206204	FGF14-AS2	ENSG00000272143.1	188425	1.34227e-06		ENSG00000272143.1	Brain_Frontal_Cortex_BA9
ENSG00000169105.7	rs4820735	22	27094766	LINC01422	ENSG00000235271.5	191475	-1.10384e-06		ENSG00000235271.5	Brain_Frontal_Cortex_BA9
ENSG00000171160.17	rs6905958	6	160376593	SLC22A3	ENSG00000146477.5	28326	-0.00908898	rs6905958	ENSG00000146477.5	Brain_Frontal_Cortex_BA9
ENSG00000171160.17	rs3106166	6	160417329	SLC22A3	ENSG00000146477.5	69062	-0.131906	rs3106166	ENSG00000146477.5	Brain_Frontal_Cortex_BA9
ENSG00000171160.17	rs2665357	6	160427135	SLC22A3	ENSG00000146477.5	78868	0.049506	rs2665357	ENSG00000146477.5	Brain_Frontal_Cortex_BA9
ENSG00000172354.9	rs4752168	10	118496158	PRLHR	ENSG00000119973.5	93830	-0.230471		ENSG00000119973.5	Brain_Frontal_Cortex_BA9
ENSG00000172354.9	rs2787618	10	118581343	PRLHR	ENSG00000119973.5	8645	-5.79152e-15		ENSG00000119973.5	Brain_Frontal_Cortex_BA9
ENSG00000172354.9	rs7967747	12	82058485	CCDC59	ENSG00000133773.11	165195	0.344278		ENSG00000133773.11	Brain_Frontal_Cortex_BA9
ENSG00000172469.15	rs6546697	2	71480078	DYSF	ENSG00000135636.13	26357	-0.33223		ENSG00000135636.13	Brain_Frontal_Cortex_BA9
ENSG00000172469.15	rs1189465	13	95073819	ABCC4	ENSG00000125257.13	53991	0.0206942		ENSG00000125257.13	Brain_Frontal_Cortex_BA9
ENSG00000172613.7	rs4472490	8	55320369	XKR4	ENSG00000206579.8	217981	-0.186999		ENSG00000206579.8	Brain_Frontal_Cortex_BA9
ENSG00000172613.7	rs7813113	8	119861602	KB-1471A8.1	ENSG00000245330.4	5816	0.100354	rs7813113	ENSG00000136982.5	Brain_Frontal_Cortex_BA9
ENSG00000172613.7	rs6981251	8	119861676	KB-1471A8.1	ENSG00000245330.4	5742	0.0904851	rs6981251	ENSG00000136982.5	Brain_Frontal_Cortex_BA9
ENSG00000173621.8	rs4289236	2	43826984	ABCG8	ENSG00000143921.6	11979	0.431228		ENSG00000143921.6	Brain_Frontal_Cortex_BA9
ENSG00000175294.5	rs4513681	5	148961158	SH3TC2	ENSG00000169247.11	37520	0.128141		ENSG00000169247.11	Brain_Frontal_Cortex_BA9
ENSG00000175294.5	rs10107389	8	19315868	SH2D4A	ENSG00000104611.11	2252	-0.169527		ENSG00000104611.11	Brain_Frontal_Cortex_BA9
ENSG00000175294.5	rs550891	9	108192383	IKBKAP	ENSG00000070061.14	675133	-0.116833		ENSG00000070061.14	Brain_Frontal_Cortex_BA9
ENSG00000175294.5	rs2571504	9	108219151	IKBKAP	ENSG00000070061.14	648365	-0.100911		ENSG00000070061.14	Brain_Frontal_Cortex_BA9
ENSG00000175294.5	rs7043626	9	108256063	IKBKAP	ENSG00000070061.14	611453	-0.0651887		ENSG00000070061.14	Brain_Frontal_Cortex_BA9
ENSG00000175294.5	rs2778252	9	108263878	IKBKAP	ENSG00000070061.14	603638	0.0656894		ENSG00000070061.14	Brain_Frontal_Cortex_BA9
ENSG00000175294.5	rs12336489	9	108310823	IKBKAP	ENSG00000070061.14	556693	-0.0769725		ENSG00000070061.14	Brain_Frontal_Cortex_BA9
ENSG00000175294.5	rs4962060	9	132251071	SETX	ENSG00000107290.13	10284	0.11144		ENSG00000107290.13	Brain_Frontal_Cortex_BA9
ENSG00000175294.5	rs9937351	16	72200573	LINC01572	ENSG00000261008.6	82727	-0.100841		ENSG00000261008.6	Brain_Frontal_Cortex_BA9
ENSG00000175643.8	rs10218698	1	76405254	ST6GALNAC3	ENSG00000184005.10	330536	-0.149187		ENSG00000184005.10	Brain_Frontal_Cortex_BA9
ENSG00000177291.3	rs11265187	1	159408804	ACKR1	ENSG00000213088.9	205491	-0.0551359		ENSG00000213088.9	Brain_Frontal_Cortex_BA9
ENSG00000177291.3	rs4656852	1	159834863	C1orf204	ENSG00000188004.9	390	0.200384	rs4656852	ENSG00000158714.10	Brain_Frontal_Cortex_BA9
ENSG00000177291.3	rs4656852	1	159834863	C1orf204	ENSG00000188004.9	390	0.200384	rs4656852	ENSG00000188004.9	Brain_Frontal_Cortex_BA9
ENSG00000178734.5	rs11718692	3	128476971	GATA2	ENSG00000179348.11	2455	-0.0735756		ENSG00000179348.11	Brain_Frontal_Cortex_BA9
ENSG00000178734.5	rs6782407	3	128619905	RPN1	ENSG00000163902.11	64	-0.172869	rs6782407	ENSG00000242551.2	Brain_Frontal_Cortex_BA9
ENSG00000178734.5	rs11712115	3	128685426	RAB7A	ENSG00000075785.12	40695	-0.113954	rs11712115	ENSG00000242551.2	Brain_Frontal_Cortex_BA9
ENSG00000178734.5	rs10048945	3	128690837	RAB7A	ENSG00000075785.12	35284	-0.0196238	rs10048945	ENSG00000242551.2	Brain_Frontal_Cortex_BA9
ENSG00000179218.13	rs4907148	1	83557246	TTLL7	ENSG00000137941.16	307781	-0.161149		ENSG00000137941.16	Brain_Frontal_Cortex_BA9
ENSG00000179218.13	rs4907149	1	83557700	TTLL7	ENSG00000137941.16	307327	-0.108795		ENSG00000137941.16	Brain_Frontal_Cortex_BA9
ENSG00000179348.11	rs1254188	1	236266653	ERO1B	ENSG00000086619.13	51099	-0.377548	rs1254188	ENSG00000086619.13	Brain_Frontal_Cortex_BA9
ENSG00000179348.11	rs16833707	1	236459290	LGALS8	ENSG00000116977.18	58709	-0.036256		ENSG00000116977.18	Brain_Frontal_Cortex_BA9
ENSG00000179348.11	rs1266382	1	236518864	LGALS8	ENSG00000116977.18	865	-0.0365673		ENSG00000116977.18	Brain_Frontal_Cortex_BA9
ENSG00000183248.11	rs6712328	2	208858734	PTH2R	ENSG00000144407.9	499021	3.84765e-07		ENSG00000144407.9	Brain_Frontal_Cortex_BA9
ENSG00000183340.6	rs4648745	1	1982826	RP11-547D24.1	ENSG00000233542.1	30386	1.25779e-07	rs4648745	ENSG00000142609.17	Brain_Frontal_Cortex_BA9
ENSG00000183340.6	rs2840532	1	2396376	RER1	ENSG00000157916.19	4602	-5.25613e-07		ENSG00000157916.19	Brain_Frontal_Cortex_BA9
ENSG00000183340.6	rs1129332	1	2404771	PEX10	ENSG00000157911.9	673	-6.17617e-07	rs1129332	ENSG00000157911.9	Brain_Frontal_Cortex_BA9
ENSG00000183340.6	rs6671420	1	2407440	PEX10	ENSG00000157911.9	1996	1.80541e-07	rs6671420	ENSG00000157911.9	Brain_Frontal_Cortex_BA9
ENSG00000183340.6	rs2494591	1	2420841	PLCH2	ENSG00000149527.17	5138	1.2736e-07		ENSG00000149527.17	Brain_Frontal_Cortex_BA9
ENSG00000183340.6	rs10910071	1	2421646	PLCH2	ENSG00000149527.17	4333	-9.50046e-08		ENSG00000149527.17	Brain_Frontal_Cortex_BA9
ENSG00000183340.6	rs2045333	1	2884894	ABC14-1188822O7.1	ENSG00000283259.1	111292	-1.50273e-07		ENSG00000283259.1	Brain_Frontal_Cortex_BA9
ENSG00000183340.6	rs12137865	1	8808347	ENO1	ENSG00000074800.13	52654	-4.28156e-07		ENSG00000074800.13	Brain_Frontal_Cortex_BA9
ENSG00000186230.6	rs2470151	15	51314872	GLDN	ENSG00000186417.13	26756	0.0864924		ENSG00000186417.13	Brain_Frontal_Cortex_BA9
ENSG00000186448.14	rs9275219	6	32691300	HLA-DQB1-AS1	ENSG00000223534.1	30946	-0.0362848		ENSG00000223534.1	Brain_Frontal_Cortex_BA9
ENSG00000186448.14	rs9275522	6	32707193	HLA-DQA2	ENSG00000237541.3	34148	-0.0316981		ENSG00000237541.3	Brain_Frontal_Cortex_BA9
ENSG00000186448.14	rs17377955	7	15032235	AGMO	ENSG00000187546.13	168082	-0.0246605		ENSG00000187546.13	Brain_Frontal_Cortex_BA9
ENSG00000186448.14	rs8180732	7	15065899	AGMO	ENSG00000187546.13	134418	-0.0264637		ENSG00000187546.13	Brain_Frontal_Cortex_BA9
ENSG00000186660.14	rs277143	13	31558430	B3GLCT	ENSG00000187676.7	358495	-0.0517677		ENSG00000187676.7	Brain_Frontal_Cortex_BA9
ENSG00000186660.14	rs35847018	22	50319251	XX-C00717C00720L.1	ENSG00000279182.1	3164	-0.0462524		ENSG00000279182.1	Brain_Frontal_Cortex_BA9
ENSG00000186660.14	rs6010063	22	50718505	ACR	ENSG00000100312.10	19690	-0.233193		ENSG00000100312.10	Brain_Frontal_Cortex_BA9
ENSG00000187555.14	rs2020870	1	171185820	FMO2	ENSG00000094963.13	613	-0.404168	rs2020870	ENSG00000094963.13	Brain_Frontal_Cortex_BA9
ENSG00000187630.15	rs952045	9	70546965	TRPM3	ENSG00000083067.22	17903	-0.218393		ENSG00000083067.22	Brain_Frontal_Cortex_BA9
ENSG00000188282.12	rs10879165	12	70599770	RP11-785D18.3	ENSG00000277247.1	28802	0.2955		ENSG00000277247.1	Brain_Frontal_Cortex_BA9
ENSG00000188501.11	rs3735773	8	134828636	AC083843.1	ENSG00000259820.1	36617	-0.423312		ENSG00000259820.1	Brain_Frontal_Cortex_BA9
ENSG00000188677.14	rs2765614	13	46291987	RUBCNL	ENSG00000102445.18	50012	-0.308517		ENSG00000102445.18	Brain_Frontal_Cortex_BA9
ENSG00000196074.12	rs6471243	8	90644739	RP11-68L18.1	ENSG00000246792.2	1701	-0.147137		ENSG00000246792.2	Brain_Frontal_Cortex_BA9
ENSG00000196074.12	rs4236824	8	90672548	RP11-68L18.1	ENSG00000246792.2	26108	-0.0148395		ENSG00000246792.2	Brain_Frontal_Cortex_BA9
ENSG00000196074.12	rs1463918	8	90764937	NECAB1	ENSG00000123119.11	26695	0.0700718		ENSG00000123119.11	Brain_Frontal_Cortex_BA9
ENSG00000196074.12	rs12677100	8	90767835	NECAB1	ENSG00000123119.11	23797	-0.0666756		ENSG00000123119.11	Brain_Frontal_Cortex_BA9
ENSG00000196208.13	rs10124877	9	71564918	TMEM2	ENSG00000135048.13	118447	-0.228273		ENSG00000135048.13	Brain_Frontal_Cortex_BA9
ENSG00000196436.8	rs10489818	1	117556621	FAM46C	ENSG00000183508.4	49312	0.118922		ENSG00000183508.4	Brain_Frontal_Cortex_BA9
ENSG00000196436.8	rs4650999	1	178563053	C1orf220	ENSG00000213057.5	20302	-0.130446		ENSG00000213057.5	Brain_Frontal_Cortex_BA9
ENSG00000196436.8	rs1553075	11	20239736	HTATIP2	ENSG00000109854.13	123948	-0.100429		ENSG00000109854.13	Brain_Frontal_Cortex_BA9
ENSG00000196436.8	rs10500874	11	20246150	HTATIP2	ENSG00000109854.13	117534	-0.0831775		ENSG00000109854.13	Brain_Frontal_Cortex_BA9
ENSG00000196436.8	rs681164	11	76980220	CAPN5	ENSG00000149260.15	86711	0.0914267		ENSG00000149260.15	Brain_Frontal_Cortex_BA9
ENSG00000196505.10	rs4267734	4	15584602	FBXL5	ENSG00000118564.14	19936	-0.238077	rs4267734	ENSG00000273133.1	Brain_Frontal_Cortex_BA9
ENSG00000196505.10	rs4267734	4	15584602	FBXL5	ENSG00000118564.14	19936	-0.238077	rs4267734	ENSG00000237765.6	Brain_Frontal_Cortex_BA9
ENSG00000197106.6	rs6970483	7	87251144	TMEM243	ENSG00000135185.11	54807	0.182389		ENSG00000135185.11	Brain_Frontal_Cortex_BA9
ENSG00000197106.6	rs28370418	12	132343390	RP13-895J2.7	ENSG00000255916.1	13541	0.177873	rs28370418	ENSG00000255916.1	Brain_Frontal_Cortex_BA9
ENSG00000197956.9	rs7793500	7	149899093	RP11-728K20.3	ENSG00000273011.1	8355	0.0515964		ENSG00000273011.1	Brain_Frontal_Cortex_BA9
ENSG00000197956.9	rs11486914	7	150242601	ACTR3C	ENSG00000106526.10	1314	0.0370246		ENSG00000106526.10	Brain_Frontal_Cortex_BA9
ENSG00000197956.9	rs7806429	7	150316304	LRRC61	ENSG00000127399.14	6334	-0.330216	rs7806429	ENSG00000127399.14	Brain_Frontal_Cortex_BA9
ENSG00000197956.9	rs7806429	7	150316304	LRRC61	ENSG00000127399.14	6334	-0.330216	rs7806429	ENSG00000188707.5	Brain_Frontal_Cortex_BA9
ENSG00000197956.9	rs7806429	7	150316304	LRRC61	ENSG00000127399.14	6334	-0.330216	rs7806429	ENSG00000261305.1	Brain_Frontal_Cortex_BA9
ENSG00000197956.9	rs10253121	7	150621713	GIMAP6	ENSG00000133561.15	3661	0.173286		ENSG00000133561.15	Brain_Frontal_Cortex_BA9
ENSG00000197969.11	rs9441828	1	222547355	TAF1A	ENSG00000143498.17	10546	-0.261653	rs9441828	ENSG00000272750.1	Brain_Frontal_Cortex_BA9
ENSG00000197969.11	rs3002142	1	222614720	MIA3	ENSG00000154305.16	3365	-0.112334		ENSG00000154305.16	Brain_Frontal_Cortex_BA9
ENSG00000197969.11	rs2483593	10	114609947	RP11-106M7.1	ENSG00000228484.1	154840	-0.145902		ENSG00000228484.1	Brain_Frontal_Cortex_BA9
ENSG00000197969.11	rs17439350	12	28628190	RP11-425D17.1	ENSG00000278733.1	442566	-0.200667		ENSG00000278733.1	Brain_Frontal_Cortex_BA9
ENSG00000197992.6	rs2802814	1	204937794	CNTN2	ENSG00000184144.11	105142	-0.340216		ENSG00000184144.11	Brain_Frontal_Cortex_BA9
ENSG00000197992.6	rs10422234	19	5171260	PTPRS	ENSG00000105426.16	12766	0.38392		ENSG00000105426.16	Brain_Frontal_Cortex_BA9
ENSG00000198467.13	rs16834652	1	31658996	COL16A1	ENSG00000084636.17	6750	-0.116364		ENSG00000084636.17	Brain_Frontal_Cortex_BA9
ENSG00000198467.13	rs7590126	2	60805697	LINC01185	ENSG00000228414.6	19434	-0.157015		ENSG00000228414.6	Brain_Frontal_Cortex_BA9
ENSG00000198467.13	rs9694192	8	59031956	RP11-25K19.1	ENSG00000167912.5	87252	-0.04351		ENSG00000167912.5	Brain_Frontal_Cortex_BA9
ENSG00000198467.13	rs10504279	8	59051813	RP11-25K19.1	ENSG00000167912.5	67395	-0.152292		ENSG00000167912.5	Brain_Frontal_Cortex_BA9
ENSG00000198467.13	rs4778060	15	92950967	CHD2	ENSG00000173575.20	50779	-0.00360514		ENSG00000173575.20	Brain_Frontal_Cortex_BA9
ENSG00000198467.13	rs17610312	15	92979529	RGMA	ENSG00000182175.13	55743	-0.122129		ENSG00000182175.13	Brain_Frontal_Cortex_BA9
ENSG00000198515.13	rs6800266	3	143543730	SLC9A9	ENSG00000181804.14	278509	0.250582		ENSG00000181804.14	Brain_Frontal_Cortex_BA9
ENSG00000198515.13	rs6570262	6	138686600	RP11-390P2.4	ENSG00000225177.5	5971	0.0921587	rs6570262	ENSG00000225177.5	Brain_Frontal_Cortex_BA9
ENSG00000198515.13	rs1129180	6	138696995	RP11-390P2.4	ENSG00000225177.5	4424	0.0664351	rs1129180	ENSG00000225177.5	Brain_Frontal_Cortex_BA9
ENSG00000203722.7	rs10011287	4	188218067	TRIML2	ENSG00000179046.8	126795	-0.240035		ENSG00000179046.8	Brain_Frontal_Cortex_BA9
ENSG00000206432.4	rs11586488	1	22022063	LINC00339	ENSG00000218510.6	2467	5.74707e-07	rs11586488	ENSG00000218510.6	Brain_Frontal_Cortex_BA9
ENSG00000206432.4	rs2473277	1	22035352	LINC00339	ENSG00000218510.6	10822	7.7717e-07	rs2473277	ENSG00000218510.6	Brain_Frontal_Cortex_BA9
ENSG00000206432.4	rs2501275	1	22048572	CDC42	ENSG00000070831.15	4054	6.65172e-07	rs2501275	ENSG00000218510.6	Brain_Frontal_Cortex_BA9
ENSG00000206432.4	rs2501275	1	22048572	CDC42	ENSG00000070831.15	4054	6.65172e-07	rs2501275	ENSG00000070831.15	Brain_Frontal_Cortex_BA9
ENSG00000213523.10	rs13124087	4	16546523	LDB2	ENSG00000169744.12	44983	-0.210579		ENSG00000169744.12	Brain_Frontal_Cortex_BA9
ENSG00000213523.10	rs1008799	4	16568191	LDB2	ENSG00000169744.12	66651	-0.120926		ENSG00000169744.12	Brain_Frontal_Cortex_BA9
ENSG00000214888.2	rs9421574	10	87063585	GLUD1	ENSG00000148672.8	13100	-0.0699924	rs9421574	ENSG00000122376.11	Brain_Frontal_Cortex_BA9
ENSG00000214888.2	rs4501904	10	87099599	FAM35A	ENSG00000122376.11	5439	-0.180082	rs4501904	ENSG00000122376.11	Brain_Frontal_Cortex_BA9
ENSG00000215475.4	rs2175324	4	36019744	ARAP2	ENSG00000047365.11	71524	-0.430164		ENSG00000047365.11	Brain_Frontal_Cortex_BA9
ENSG00000223496.2	rs11734412	4	104949334	AC004069.2	ENSG00000251259.1	187945	0.0978589		ENSG00000251259.1	Brain_Frontal_Cortex_BA9
ENSG00000223496.2	rs10032921	4	160532034	FSTL5	ENSG00000168843.13	851862	-0.151854		ENSG00000168843.13	Brain_Frontal_Cortex_BA9
ENSG00000223496.2	rs12201760	6	83345229	ME1	ENSG00000065833.8	134841	0.0442799		ENSG00000065833.8	Brain_Frontal_Cortex_BA9
ENSG00000223496.2	rs4707001	6	83479964	PRSS35	ENSG00000146250.6	32573	0.00568677		ENSG00000146250.6	Brain_Frontal_Cortex_BA9
ENSG00000223496.2	rs10943944	6	83502217	PRSS35	ENSG00000146250.6	10320	0.0834668		ENSG00000146250.6	Brain_Frontal_Cortex_BA9
ENSG00000223496.2	rs7753918	6	83507449	PRSS35	ENSG00000146250.6	5088	0.126304		ENSG00000146250.6	Brain_Frontal_Cortex_BA9
ENSG00000223496.2	rs4758485	11	3201941	MRGPRE	ENSG00000184350.9	25756	-0.121798		ENSG00000184350.9	Brain_Frontal_Cortex_BA9
ENSG00000223496.2	rs880211	22	35511205	RP4-569D19.8	ENSG00000273044.1	15726	-0.0698121		ENSG00000273044.1	Brain_Frontal_Cortex_BA9
ENSG00000225792.1	rs6875168	5	179639005	RP11-1379J22.5	ENSG00000250999.1	18756	-0.205724		ENSG00000250999.1	Brain_Frontal_Cortex_BA9
ENSG00000225792.1	rs183419	16	57372943	CX3CL1	ENSG00000006210.6	486	-0.235591	rs183419	ENSG00000088682.13	Brain_Frontal_Cortex_BA9
ENSG00000225921.6	rs2152227	13	79831952	LINC01080	ENSG00000281721.1	179124	-0.0894401		ENSG00000281721.1	Brain_Frontal_Cortex_BA9
ENSG00000225921.6	rs6563138	13	79837688	LINC01080	ENSG00000281721.1	173388	-0.163918		ENSG00000281721.1	Brain_Frontal_Cortex_BA9
ENSG00000225921.6	rs2304638	13	79918041	LINC01080	ENSG00000281721.1	93035	-0.173178		ENSG00000281721.1	Brain_Frontal_Cortex_BA9
ENSG00000227115.7	rs508322	9	132350893	TTF1	ENSG00000125482.12	24654	-0.212405		ENSG00000125482.12	Brain_Frontal_Cortex_BA9
ENSG00000227115.7	rs2834049	21	32987084	OLIG2	ENSG00000205927.4	38760	-0.254272		ENSG00000205927.4	Brain_Frontal_Cortex_BA9
ENSG00000231824.3	rs17277095	14	20115955	TTC5	ENSG00000136319.11	140602	0.405098		ENSG00000136319.11	Brain_Frontal_Cortex_BA9
ENSG00000235109.7	rs2683986	2	593990	TMEM18	ENSG00000151353.14	73344	-0.135198		ENSG00000151353.14	Brain_Frontal_Cortex_BA9
ENSG00000235109.7	rs10487337	7	111997765	ZNF277	ENSG00000198839.9	208822	-0.0805653		ENSG00000198839.9	Brain_Frontal_Cortex_BA9
ENSG00000235109.7	rs2270202	9	128429124	CERCAM	ENSG00000167123.18	17374	-0.144902	rs2270202	ENSG00000228510.2	Brain_Frontal_Cortex_BA9
ENSG00000235109.7	rs4837264	9	128439616	ODF2	ENSG00000136811.16	15569	-0.0155413	rs4837264	ENSG00000228510.2	Brain_Frontal_Cortex_BA9
ENSG00000235109.7	rs6089135	20	31974214	XKR7	ENSG00000260903.2	6213	0.144176		ENSG00000260903.2	Brain_Frontal_Cortex_BA9
ENSG00000241058.3	rs1947275	4	61878827	ADGRL3	ENSG00000150471.16	677570	-0.265529		ENSG00000150471.16	Brain_Frontal_Cortex_BA9
ENSG00000241058.3	rs7931906	11	103335735	DYNC2H1	ENSG00000187240.13	226305	0.0757801		ENSG00000187240.13	Brain_Frontal_Cortex_BA9
ENSG00000241058.3	rs1384076	11	103452263	DYNC2H1	ENSG00000187240.13	342833	0.117262		ENSG00000187240.13	Brain_Frontal_Cortex_BA9
ENSG00000241058.3	rs11669628	19	13930083	PODNL1	ENSG00000132000.11	1103	0.169615		ENSG00000132000.11	Brain_Frontal_Cortex_BA9
ENSG00000241345.1	rs7537739	1	59956090	C1orf87	ENSG00000162598.13	31178	-0.0291057		ENSG00000162598.13	Brain_Frontal_Cortex_BA9
ENSG00000241345.1	rs12072111	1	59962275	C1orf87	ENSG00000162598.13	24993	-0.177906		ENSG00000162598.13	Brain_Frontal_Cortex_BA9
ENSG00000241345.1	rs752223	1	59967404	C1orf87	ENSG00000162598.13	19864	-0.177226		ENSG00000162598.13	Brain_Frontal_Cortex_BA9
ENSG00000242687.2	rs9754402	22	45418656	RIBC2	ENSG00000128408.8	4966	-0.227233	rs9754402	ENSG00000128408.8	Brain_Frontal_Cortex_BA9
ENSG00000244687.11	rs12494868	3	145721806	PLOD2	ENSG00000152952.11	347633	0.428127		ENSG00000152952.11	Brain_Frontal_Cortex_BA9
ENSG00000245261.1	rs7694187	4	56834553	SPINK2	ENSG00000128040.10	24693	-0.449127		ENSG00000128040.10	Brain_Frontal_Cortex_BA9
ENSG00000247675.6	rs11735165	4	147104426	EDNRA	ENSG00000151617.15	376490	-0.415167		ENSG00000151617.15	Brain_Frontal_Cortex_BA9
ENSG00000248265.1	rs1386415	11	98948025	CNTN5	ENSG00000149972.10	72927	-0.224955		ENSG00000149972.10	Brain_Frontal_Cortex_BA9
ENSG00000248265.1	rs9963028	18	40644981	LINC01902	ENSG00000283503.1	803109	0.173923		ENSG00000283503.1	Brain_Frontal_Cortex_BA9
ENSG00000251350.1	rs7622251	3	74842814	CNTN3	ENSG00000113805.8	580247	-0.206646		ENSG00000113805.8	Brain_Frontal_Cortex_BA9
ENSG00000251350.1	rs4754382	11	109114457	C11orf87	ENSG00000185742.6	307662	-0.138376		ENSG00000185742.6	Brain_Frontal_Cortex_BA9
ENSG00000251350.1	rs4754384	11	109132841	C11orf87	ENSG00000185742.6	289278	-0.0133256		ENSG00000185742.6	Brain_Frontal_Cortex_BA9
ENSG00000251350.1	rs1509731	11	109134639	C11orf87	ENSG00000185742.6	287480	-0.0842119		ENSG00000185742.6	Brain_Frontal_Cortex_BA9
ENSG00000251350.1	rs1005239	22	47291420	CITF22-49D8.1	ENSG00000224715.1	54148	0.136021		ENSG00000224715.1	Brain_Frontal_Cortex_BA9
ENSG00000251350.1	rs12628369	22	47292599	CITF22-49D8.1	ENSG00000224715.1	52969	-0.147417		ENSG00000224715.1	Brain_Frontal_Cortex_BA9
ENSG00000257918.1	rs1008446	1	9192649	RP3-510D11.4	ENSG00000281937.1	4493	0.0465355		ENSG00000281937.1	Brain_Frontal_Cortex_BA9
ENSG00000257918.1	rs743973	1	9200841	RP3-510D11.4	ENSG00000281937.1	3699	0.268082		ENSG00000281937.1	Brain_Frontal_Cortex_BA9
ENSG00000257918.1	rs4253236	4	186226917	KLKB1	ENSG00000164344.15	480	0.0292769	rs4253236	ENSG00000145476.15	Brain_Frontal_Cortex_BA9
ENSG00000257918.1	rs4253243	4	186232357	KLKB1	ENSG00000164344.15	5920	0.165386	rs4253243	ENSG00000088926.13	Brain_Frontal_Cortex_BA9
ENSG00000257918.1	rs3822055	4	186258524	F11	ENSG00000088926.13	7420	0.152728	rs3822055	ENSG00000088926.13	Brain_Frontal_Cortex_BA9
ENSG00000258056.2	rs1321131	1	231149900	TRIM67	ENSG00000119283.15	12211	0.00816626		ENSG00000119283.15	Brain_Frontal_Cortex_BA9
ENSG00000258365.1	rs17766217	8	127492252	MYC	ENSG00000136997.16	243181	0.358361		ENSG00000136997.16	Brain_Frontal_Cortex_BA9
ENSG00000258365.1	rs7004374	8	127513740	MYC	ENSG00000136997.16	221693	0.04733		ENSG00000136997.16	Brain_Frontal_Cortex_BA9
ENSG00000258584.1	rs11707537	3	196559665	WDR53	ENSG00000185798.7	5489	-0.145188		ENSG00000185798.7	Brain_Frontal_Cortex_BA9
ENSG00000258584.1	rs15614	3	196832078	SENP5	ENSG00000119231.10	35777	0.0812156		ENSG00000119231.10	Brain_Frontal_Cortex_BA9
ENSG00000258584.1	rs12636891	3	196948008	PIGZ	ENSG00000119227.7	1666	-0.192486	rs12636891	ENSG00000119227.7	Brain_Frontal_Cortex_BA9
ENSG00000258584.1	rs4347982	3	196950538	PIGZ	ENSG00000119227.7	4196	-0.172804	rs4347982	ENSG00000119227.7	Brain_Frontal_Cortex_BA9
ENSG00000258584.1	rs1321635	3	197321189	LINC02012	ENSG00000272989.1	184072	0.105142		ENSG00000272989.1	Brain_Frontal_Cortex_BA9
ENSG00000258584.1	rs9839840	3	197330532	LINC02012	ENSG00000272989.1	174729	-0.171723		ENSG00000272989.1	Brain_Frontal_Cortex_BA9
ENSG00000258604.1	rs4767858	12	119909873	BICDL1	ENSG00000135127.11	79995	0.0673385		ENSG00000135127.11	Brain_Frontal_Cortex_BA9
ENSG00000258604.1	rs3852585	12	120075821	RAB35	ENSG00000111737.11	19273	0.154053	rs3852585	ENSG00000277283.1	Brain_Frontal_Cortex_BA9
ENSG00000259363.5	rs2745485	1	37395875	LINC01137	ENSG00000233621.1	59003	0.124267		ENSG00000233621.1	Brain_Frontal_Cortex_BA9
ENSG00000259363.5	rs935473	2	134322568	TMEM163	ENSG00000152128.13	133190	0.125887		ENSG00000152128.13	Brain_Frontal_Cortex_BA9
ENSG00000259363.5	rs1499896	3	113203917	BOC	ENSG00000144857.14	7085	0.161886		ENSG00000144857.14	Brain_Frontal_Cortex_BA9
ENSG00000259363.5	rs11013951	10	24197204	ARHGAP21	ENSG00000107863.17	386404	-0.122435		ENSG00000107863.17	Brain_Frontal_Cortex_BA9
ENSG00000259363.5	rs10892052	11	116963597	APOA1-AS	ENSG00000235910.1	108308	-0.108953	rs10892052	ENSG00000254851.1	Brain_Frontal_Cortex_BA9
ENSG00000259363.5	rs225943	14	30055332	PRKD1	ENSG00000184304.14	478854	0.131821		ENSG00000184304.14	Brain_Frontal_Cortex_BA9
ENSG00000259363.5	rs1899257	14	30075129	G2E3	ENSG00000092140.14	483993	0.0280096		ENSG00000092140.14	Brain_Frontal_Cortex_BA9
ENSG00000260171.1	rs6849069	4	76258365	FAM47E	ENSG00000189157.13	44326	0.229455	rs6849069	ENSG00000189157.13	Brain_Frontal_Cortex_BA9
ENSG00000260171.1	rs11097313	4	76264140	STBD1	ENSG00000118804.8	41885	-0.0179508	rs11097313	ENSG00000189157.13	Brain_Frontal_Cortex_BA9
ENSG00000260171.1	rs17002139	4	76655249	RP11-359D14.2	ENSG00000233860.1	101710	0.0728805		ENSG00000233860.1	Brain_Frontal_Cortex_BA9
ENSG00000260498.5	rs9547710	13	36974720	EXOSC8	ENSG00000120699.12	24095	-0.264858		ENSG00000120699.12	Brain_Frontal_Cortex_BA9
ENSG00000260498.5	rs6563522	13	37269133	SUPT20H	ENSG00000102710.19	259520	-0.0595069		ENSG00000102710.19	Brain_Frontal_Cortex_BA9
ENSG00000260498.5	rs9547894	13	37465900	POSTN	ENSG00000133110.14	96682	0.190406		ENSG00000133110.14	Brain_Frontal_Cortex_BA9
ENSG00000260528.4	rs4814683	20	81154	C20orf96	ENSG00000196476.11	189708	0.0607875		ENSG00000196476.11	Brain_Frontal_Cortex_BA9
ENSG00000260528.4	rs6139074	20	82603	C20orf96	ENSG00000196476.11	188259	0.493921		ENSG00000196476.11	Brain_Frontal_Cortex_BA9
ENSG00000260528.4	rs6070379	20	58192497	RAB22A	ENSG00000124209.3	117198	0.224042		ENSG00000124209.3	Brain_Frontal_Cortex_BA9
ENSG00000261172.1	rs4814683	20	81154	C20orf96	ENSG00000196476.11	189708	0.21595		ENSG00000196476.11	Brain_Frontal_Cortex_BA9
ENSG00000261172.1	rs6139074	20	82603	C20orf96	ENSG00000196476.11	188259	0.681123		ENSG00000196476.11	Brain_Frontal_Cortex_BA9
ENSG00000261840.2	rs4076765	4	146107813	LSM6	ENSG00000164167.10	67871	0.076722		ENSG00000164167.10	Brain_Frontal_Cortex_BA9
ENSG00000261840.2	rs6537399	4	146131000	LSM6	ENSG00000164167.10	44684	0.244348	rs6537399	ENSG00000279845.1	Brain_Frontal_Cortex_BA9
ENSG00000261840.2	rs12152657	4	146208985	RP11-6L6.2	ENSG00000250673.2	5529	0.102766	rs12152657	ENSG00000279845.1	Brain_Frontal_Cortex_BA9
ENSG00000263063.1	rs7829088	8	26687908	ADRA1A	ENSG00000120907.17	60241	0.170466		ENSG00000120907.17	Brain_Frontal_Cortex_BA9
ENSG00000263063.1	rs7147577	14	84454413	RP11-497E19.1	ENSG00000205562.2	1070018	0.0253263		ENSG00000205562.2	Brain_Frontal_Cortex_BA9
ENSG00000263063.1	rs8023122	14	84539319	RP11-497E19.1	ENSG00000205562.2	985112	0.048144		ENSG00000205562.2	Brain_Frontal_Cortex_BA9
ENSG00000263063.1	rs2998316	14	84568258	RP11-497E19.1	ENSG00000205562.2	956173	0.188241		ENSG00000205562.2	Brain_Frontal_Cortex_BA9
ENSG00000263063.1	rs8007777	14	99527218	CCDC85C	ENSG00000205476.8	27039	-0.208948		ENSG00000205476.8	Brain_Frontal_Cortex_BA9
ENSG00000263155.5	rs3850516	12	121061990	OASL	ENSG00000135114.12	42880	-0.286767		ENSG00000135114.12	Brain_Frontal_Cortex_BA9
ENSG00000267334.1	rs2791408	10	6880378	LINC00707	ENSG00000238266.1	100781	-0.164074		ENSG00000238266.1	Brain_Frontal_Cortex_BA9
ENSG00000267334.1	rs546899	10	6887183	LINC00707	ENSG00000238266.1	107586	-0.13123		ENSG00000238266.1	Brain_Frontal_Cortex_BA9
ENSG00000268568.1	rs2371112	3	27783482	RP11-222K16.1	ENSG00000271943.1	145168	0.0973217		ENSG00000271943.1	Brain_Frontal_Cortex_BA9
ENSG00000268568.1	rs11824104	11	125381138	FEZ1	ENSG00000149557.12	64606	-0.135853		ENSG00000149557.12	Brain_Frontal_Cortex_BA9
ENSG00000268568.1	rs878599	14	95480038	RP11-1070N10.3	ENSG00000258572.1	36097	0.129949		ENSG00000258572.1	Brain_Frontal_Cortex_BA9
ENSG00000268568.1	rs8139533	22	41078783	EP300	ENSG00000100393.12	13002	0.0328063	rs8139533	ENSG00000205704.6	Brain_Frontal_Cortex_BA9
ENSG00000268568.1	rs5758297	22	41324693	ZC3H7B	ENSG00000100403.11	23172	-0.247113	rs5758297	ENSG00000100395.14	Brain_Frontal_Cortex_BA9
ENSG00000268568.1	rs5758297	22	41324693	ZC3H7B	ENSG00000100403.11	23172	-0.247113	rs5758297	ENSG00000100413.16	Brain_Frontal_Cortex_BA9
ENSG00000268568.1	rs5758297	22	41324693	ZC3H7B	ENSG00000100403.11	23172	-0.247113	rs5758297	ENSG00000172346.14	Brain_Frontal_Cortex_BA9
ENSG00000268568.1	rs5758297	22	41324693	ZC3H7B	ENSG00000100403.11	23172	-0.247113	rs5758297	ENSG00000167077.12	Brain_Frontal_Cortex_BA9
ENSG00000268568.1	rs9611610	22	41553255	CSDC2	ENSG00000172346.14	7507	-0.158067	rs9611610	ENSG00000100413.16	Brain_Frontal_Cortex_BA9
ENSG00000268568.1	rs9611610	22	41553255	CSDC2	ENSG00000172346.14	7507	-0.158067	rs9611610	ENSG00000172346.14	Brain_Frontal_Cortex_BA9
ENSG00000268568.1	rs9611610	22	41553255	CSDC2	ENSG00000172346.14	7507	-0.158067	rs9611610	ENSG00000167077.12	Brain_Frontal_Cortex_BA9
ENSG00000268568.1	rs9611610	22	41553255	CSDC2	ENSG00000172346.14	7507	-0.158067	rs9611610	ENSG00000159958.6	Brain_Frontal_Cortex_BA9
ENSG00000268568.1	rs6519287	22	41773265	CCDC134	ENSG00000100147.13	27413	0.00783683	rs6519287	ENSG00000100413.16	Brain_Frontal_Cortex_BA9
ENSG00000268568.1	rs6519287	22	41773265	CCDC134	ENSG00000100147.13	27413	0.00783683	rs6519287	ENSG00000172346.14	Brain_Frontal_Cortex_BA9
ENSG00000268568.1	rs139568	22	41814981	CCDC134	ENSG00000100147.13	14303	-0.00154765	rs139568	ENSG00000100413.16	Brain_Frontal_Cortex_BA9
ENSG00000268568.1	rs139568	22	41814981	CCDC134	ENSG00000100147.13	14303	-0.00154765	rs139568	ENSG00000172346.14	Brain_Frontal_Cortex_BA9
ENSG00000271918.1	rs1374530	4	105602820	INTS12	ENSG00000138785.14	79806	-0.443931		ENSG00000138785.14	Brain_Frontal_Cortex_BA9
ENSG00000272279.1	rs180870	13	42219343	AKAP11	ENSG00000023516.8	52809	0.108678		ENSG00000023516.8	Brain_Frontal_Cortex_BA9
ENSG00000272279.1	rs4544336	18	66428248	CDH19	ENSG00000071991.8	72834	0.175029		ENSG00000071991.8	Brain_Frontal_Cortex_BA9
ENSG00000272602.5	rs660433	13	110226686	COL4A1	ENSG00000187498.14	77724	0.162709		ENSG00000187498.14	Brain_Frontal_Cortex_BA9
ENSG00000272602.5	rs680484	13	110228738	COL4A2	ENSG00000134871.17	77073	0.102179		ENSG00000134871.17	Brain_Frontal_Cortex_BA9
ENSG00000272674.3	rs1369574	3	119084431	B4GALT4	ENSG00000121578.12	127300	-0.0207827		ENSG00000121578.12	Brain_Frontal_Cortex_BA9
ENSG00000272674.3	rs4640726	4	57149693	IGFBP7-AS1	ENSG00000245067.6	39932	-0.0248089		ENSG00000245067.6	Brain_Frontal_Cortex_BA9
ENSG00000274156.1	rs2826377	21	20545575	LINC00320	ENSG00000224924.6	197014	0.348646		ENSG00000224924.6	Brain_Frontal_Cortex_BA9
ENSG00000274751.1	rs9567063	13	42897267	EPSTI1	ENSG00000133106.14	10880	0.214148		ENSG00000133106.14	Brain_Frontal_Cortex_BA9
ENSG00000274751.1	rs7339053	13	42905757	EPSTI1	ENSG00000133106.14	19370	0.136154		ENSG00000133106.14	Brain_Frontal_Cortex_BA9
ENSG00000275832.4	rs10173529	2	108349220	SULT1C4	ENSG00000198075.9	28791	-0.187001		ENSG00000198075.9	Brain_Frontal_Cortex_BA9
ENSG00000275832.4	rs6739402	2	108385190	SULT1C4	ENSG00000198075.9	7179	-0.125734		ENSG00000198075.9	Brain_Frontal_Cortex_BA9
ENSG00000275832.4	rs685487	15	79843787	MTHFS	ENSG00000136371.10	10203	-0.284936	rs685487	ENSG00000136371.10	Brain_Frontal_Cortex_BA9
ENSG00000275832.4	rs12169108	22	44817233	PHF21B	ENSG00000056487.15	63928	-0.251157		ENSG00000056487.15	Brain_Frontal_Cortex_BA9
ENSG00000276445.1	rs1523605	3	166697400	ZBBX	ENSG00000169064.12	542886	-0.282663		ENSG00000169064.12	Brain_Frontal_Cortex_BA9
ENSG00000276842.1	rs407258	3	155843189	SLC33A1	ENSG00000169359.13	22166	0.24572	rs407258	ENSG00000169359.13	Brain_Frontal_Cortex_BA9
ENSG00000276863.1	rs7907617	10	110638257	RBM20	ENSG00000203867.7	6139	0.0949563		ENSG00000203867.7	Brain_Frontal_Cortex_BA9
ENSG00000276863.1	rs10885035	10	110744963	RBM20	ENSG00000203867.7	100567	0.18742	rs10885035	ENSG00000203867.7	Brain_Frontal_Cortex_BA9
ENSG00000278075.1	rs184423	3	130451897	COL6A6	ENSG00000206384.10	108436	-0.262345		ENSG00000206384.10	Brain_Frontal_Cortex_BA9
ENSG00000278075.1	rs2637492	5	125400132	ZNF608	ENSG00000168916.15	763220	-0.221414		ENSG00000168916.15	Brain_Frontal_Cortex_BA9
ENSG00000278075.1	rs12534625	7	137372699	DGKI	ENSG00000157680.15	8337	0.183447		ENSG00000157680.15	Brain_Frontal_Cortex_BA9
ENSG00000278075.1	rs1156142	7	137402080	DGKI	ENSG00000157680.15	21044	0.192156		ENSG00000157680.15	Brain_Frontal_Cortex_BA9
ENSG00000278291.1	rs6809605	3	107443802	LINC01990	ENSG00000273125.1	12873	-0.227071		ENSG00000273125.1	Brain_Frontal_Cortex_BA9
ENSG00000278291.1	rs2127292	4	175008779	ADAM29	ENSG00000168594.15	179112	-0.234536		ENSG00000168594.15	Brain_Frontal_Cortex_BA9
ENSG00000278376.1	rs1923946	1	192602981	RGS1	ENSG00000090104.11	27255	0.161104		ENSG00000090104.11	Brain_Frontal_Cortex_BA9
ENSG00000278376.1	rs7370296	2	16111876	MYCN	ENSG00000134323.11	171313	0.085435		ENSG00000134323.11	Brain_Frontal_Cortex_BA9
ENSG00000278376.1	rs9498183	6	148957049	UST	ENSG00000111962.7	209722	-0.227722	rs9498183	ENSG00000177688.6	Brain_Frontal_Cortex_BA9
ENSG00000278376.1	rs17710656	10	81632615	NRG3	ENSG00000185737.12	242698	-0.146794		ENSG00000185737.12	Brain_Frontal_Cortex_BA9
ENSG00000278376.1	rs10873349	14	83677403	RP11-406A9.2	ENSG00000258743.5	1034784	-0.146098		ENSG00000258743.5	Brain_Frontal_Cortex_BA9
ENSG00000278376.1	rs11636091	15	54069507	UNC13C	ENSG00000137766.16	56604	-0.0723277		ENSG00000137766.16	Brain_Frontal_Cortex_BA9
ENSG00000278376.1	rs7184373	16	84141622	DNAAF1	ENSG00000154099.17	3687	-0.080842		ENSG00000154099.17	Brain_Frontal_Cortex_BA9
ENSG00000006451.7	rs1925283	10	117773834	RAB11FIP2	ENSG00000107560.10	231081	0.417156		ENSG00000107560.10	Brain_Hippocampus
ENSG00000006451.7	rs7094126	10	117791815	RAB11FIP2	ENSG00000107560.10	213100	0.0327524		ENSG00000107560.10	Brain_Hippocampus
ENSG00000006712.14	rs7698209	4	135073674	PABPC4L	ENSG00000254535.3	877342	-0.181023		ENSG00000254535.3	Brain_Hippocampus
ENSG00000007314.12	rs11197050	10	115074513	ATRNL1	ENSG00000107518.16	18851	0.283709		ENSG00000107518.16	Brain_Hippocampus
ENSG00000007314.12	rs1590087	11	80261501	TENM4	ENSG00000149256.15	1608671	0.283012		ENSG00000149256.15	Brain_Hippocampus
ENSG00000007314.12	rs1382775	11	80284670	MIR4300HG	ENSG00000245832.6	1595180	-0.0826054		ENSG00000245832.6	Brain_Hippocampus
ENSG00000030110.12	rs4441122	13	97300792	MBNL2	ENSG00000139793.18	79359	-0.207016		ENSG00000139793.18	Brain_Hippocampus
ENSG00000030110.12	rs16952071	13	97334194	RAP2A	ENSG00000125249.6	100027	-0.0266374		ENSG00000125249.6	Brain_Hippocampus
ENSG00000030110.12	rs3893350	15	79681292	MTHFS	ENSG00000136371.10	152292	-0.135924		ENSG00000136371.10	Brain_Hippocampus
ENSG00000040275.16	rs10833191	11	19915490	RP11-359E10.1	ENSG00000270607.1	204557	-0.21841		ENSG00000270607.1	Brain_Hippocampus
ENSG00000040275.16	rs1587231	11	92071887	FAT3	ENSG00000165323.15	280208	0.191866		ENSG00000165323.15	Brain_Hippocampus
ENSG00000040275.16	rs4964821	12	104576458	CHST11	ENSG00000171310.10	121164	-0.215823		ENSG00000171310.10	Brain_Hippocampus
ENSG00000049323.15	rs26997	5	94903484	MCTP1	ENSG00000175471.19	199744	0.168456		ENSG00000175471.19	Brain_Hippocampus
ENSG00000049323.15	rs17183267	17	72917372	SSTR2	ENSG00000180616.8	247639	-0.141986		ENSG00000180616.8	Brain_Hippocampus
ENSG00000049323.15	rs8103381	19	57449851	AC004076.5	ENSG00000276449.1	163	0.101365	rs8103381	ENSG00000105136.20	Brain_Hippocampus
ENSG00000049323.15	rs886336	19	57452143	AC004076.5	ENSG00000276449.1	2455	0.0512372	rs886336	ENSG00000105136.20	Brain_Hippocampus
ENSG00000049323.15	rs6510084	19	57491297	ZNF419	ENSG00000105136.20	3587	0.0378128	rs6510084	ENSG00000105136.20	Brain_Hippocampus
ENSG00000049323.15	rs553932	21	43371462	LINC01679	ENSG00000237989.1	13316	0.0979851		ENSG00000237989.1	Brain_Hippocampus
ENSG00000055950.16	rs17566763	4	98722321	RP11-1299A16.3	ENSG00000260641.1	63418	0.281776		ENSG00000260641.1	Brain_Hippocampus
ENSG00000067900.7	rs1403528	17	49168444	GNGT2	ENSG00000167083.6	34346	0.419226		ENSG00000167083.6	Brain_Hippocampus
ENSG00000069998.12	rs1901	3	14670966	C3orf20	ENSG00000131379.9	4132	-0.370324	rs1901	ENSG00000154781.15	Brain_Hippocampus
ENSG00000069998.12	rs1901	3	14670966	C3orf20	ENSG00000131379.9	4132	-0.370324	rs1901	ENSG00000131379.9	Brain_Hippocampus
ENSG00000074657.13	rs277037	8	131608452	EFR3A	ENSG00000132294.14	295635	0.199549		ENSG00000132294.14	Brain_Hippocampus
ENSG00000079739.15	rs17632760	4	165842112	TLL1	ENSG00000038295.7	31145	0.0182358		ENSG00000038295.7	Brain_Hippocampus
ENSG00000079739.15	rs922146	4	165877202	TLL1	ENSG00000038295.7	3945	0.139333		ENSG00000038295.7	Brain_Hippocampus
ENSG00000079739.15	rs7003671	8	16385626	MSR1	ENSG00000038945.14	277749	0.166781		ENSG00000038945.14	Brain_Hippocampus
ENSG00000079739.15	rs4797426	18	10303513	APCDD1	ENSG00000154856.12	151114	0.101842		ENSG00000154856.12	Brain_Hippocampus
ENSG00000080815.18	rs1035858	5	112110768	EPB41L4A	ENSG00000129595.12	31672	-0.00407789		ENSG00000129595.12	Brain_Hippocampus
ENSG00000089693.10	rs12108602	4	114719413	UGT8	ENSG00000174607.10	120959	0.00658779		ENSG00000174607.10	Brain_Hippocampus
ENSG00000095596.11	rs6001074	22	38259591	CSNK1E	ENSG00000213923.11	31099	-0.312544		ENSG00000213923.11	Brain_Hippocampus
ENSG00000095739.10	rs11589700	1	95007885	ALG14	ENSG00000172339.9	33479	0.337929	rs11589700	ENSG00000235501.5	Brain_Hippocampus
ENSG00000095739.10	rs11589700	1	95007885	ALG14	ENSG00000172339.9	33479	0.337929	rs11589700	ENSG00000122481.16	Brain_Hippocampus
ENSG00000095739.10	rs1332443	9	119225142	BRINP1	ENSG00000078725.12	71685	-0.32384		ENSG00000078725.12	Brain_Hippocampus
ENSG00000104325.6	rs7283829	21	46007925	COL6A1	ENSG00000142156.14	26189	0.111306		ENSG00000142156.14	Brain_Hippocampus
ENSG00000104325.6	rs2236490	21	46092416	COL6A2	ENSG00000142173.14	5680	-0.156661		ENSG00000142173.14	Brain_Hippocampus
ENSG00000104325.6	rs2075906	21	46205630	AP001469.5	ENSG00000223901.2	14638	-0.252755	rs2075906	ENSG00000160282.13	Brain_Hippocampus
ENSG00000104325.6	rs2075906	21	46205630	AP001469.5	ENSG00000223901.2	14638	-0.252755	rs2075906	ENSG00000239415.1	Brain_Hippocampus
ENSG00000104325.6	rs2075906	21	46205630	AP001469.5	ENSG00000223901.2	14638	-0.252755	rs2075906	ENSG00000182362.13	Brain_Hippocampus
ENSG00000104325.6	rs2839169	21	46246418	AP001469.7	ENSG00000228137.1	471	0.13314	rs2839169	ENSG00000239415.1	Brain_Hippocampus
ENSG00000105290.11	rs2142316	8	81652967	IMPA1	ENSG00000133731.9	4993	-0.329129	rs2142316	ENSG00000133731.9	Brain_Hippocampus
ENSG00000105290.11	rs7842768	8	81741751	CHMP4C	ENSG00000164695.4	9132	-0.0945181		ENSG00000164695.4	Brain_Hippocampus
ENSG00000105290.11	rs998249	8	82049722	RP11-354A14.1	ENSG00000254689.1	164346	0.166543		ENSG00000254689.1	Brain_Hippocampus
ENSG00000106829.18	rs1945360	11	21824768	ANO5	ENSG00000171714.10	368407	-0.0474647		ENSG00000171714.10	Brain_Hippocampus
ENSG00000106829.18	rs7111081	11	21844829	ANO5	ENSG00000171714.10	348346	-0.158284		ENSG00000171714.10	Brain_Hippocampus
ENSG00000106829.18	rs4617585	11	21861312	ANO5	ENSG00000171714.10	331863	0.185115		ENSG00000171714.10	Brain_Hippocampus
ENSG00000106852.15	rs7099780	10	14463851	FAM107B	ENSG00000065809.13	54705	0.183206		ENSG00000065809.13	Brain_Hippocampus
ENSG00000107551.20	rs12644972	4	96903854	RP11-710C12.1	ENSG00000271474.1	1354648	0.316633		ENSG00000271474.1	Brain_Hippocampus
ENSG00000107551.20	rs6557164	6	151681797	ESR1	ENSG00000091831.22	25107	-0.351598		ENSG00000091831.22	Brain_Hippocampus
ENSG00000108786.10	rs4350019	8	64651871	CYP7B1	ENSG00000172817.3	64109	-0.0563108		ENSG00000172817.3	Brain_Hippocampus
ENSG00000108786.10	rs12550805	8	64833339	CYP7B1	ENSG00000172817.3	245577	-0.0467243		ENSG00000172817.3	Brain_Hippocampus
ENSG00000109846.7	rs17147214	5	121009427	CTD-2334D19.1	ENSG00000248927.1	228210	-0.407953		ENSG00000248927.1	Brain_Hippocampus
ENSG00000111196.9	rs1771723	9	107387887	KLF4	ENSG00000136826.14	96964	0.177715		ENSG00000136826.14	Brain_Hippocampus
ENSG00000111196.9	rs11037481	11	43584455	RP11-472I20.3	ENSG00000283217.1	28020	0.0762539		ENSG00000283217.1	Brain_Hippocampus
ENSG00000111196.9	rs11037508	11	43614076	RP11-472I20.3	ENSG00000283217.1	57641	0.0958004		ENSG00000283217.1	Brain_Hippocampus
ENSG00000111196.9	rs7105746	11	43670034	HSD17B12	ENSG00000149084.12	10645	0.0491167		ENSG00000149084.12	Brain_Hippocampus
ENSG00000111196.9	rs11037567	11	43695725	HSD17B12	ENSG00000149084.12	15046	0.112		ENSG00000149084.12	Brain_Hippocampus
ENSG00000113088.5	rs1376842	8	81980283	RP11-354A14.1	ENSG00000254689.1	94907	-0.239579		ENSG00000254689.1	Brain_Hippocampus
ENSG00000115944.14	rs1167248	3	55532449	ERC2	ENSG00000187672.12	24142	2.35133e-07		ENSG00000187672.12	Brain_Hippocampus
ENSG00000118514.13	rs2913756	5	178298275	COL23A1	ENSG00000050767.15	60658	-0.0631255		ENSG00000050767.15	Brain_Hippocampus
ENSG00000118514.13	rs7704172	5	178300490	COL23A1	ENSG00000050767.15	62873	-0.135557		ENSG00000050767.15	Brain_Hippocampus
ENSG00000118514.13	rs7870611	9	88290750	SPIN1	ENSG00000106723.16	97668	-0.0500568		ENSG00000106723.16	Brain_Hippocampus
ENSG00000118514.13	rs6560075	9	88311500	SPIN1	ENSG00000106723.16	76918	-0.0549421		ENSG00000106723.16	Brain_Hippocampus
ENSG00000118514.13	rs7043994	9	88321292	SPIN1	ENSG00000106723.16	67126	-0.0962286		ENSG00000106723.16	Brain_Hippocampus
ENSG00000120334.15	rs1375637	3	16719202	PLCL2	ENSG00000154822.17	83448	-0.0309133		ENSG00000154822.17	Brain_Hippocampus
ENSG00000120334.15	rs7618461	3	16720678	PLCL2	ENSG00000154822.17	81972	-0.0453993		ENSG00000154822.17	Brain_Hippocampus
ENSG00000121879.3	rs1837544	8	72764826	RP11-531A24.3	ENSG00000260838.3	182323	-0.297407		ENSG00000260838.3	Brain_Hippocampus
ENSG00000122218.14	rs1826324	9	71655638	TMEM2	ENSG00000135048.13	27727	-0.223345		ENSG00000135048.13	Brain_Hippocampus
ENSG00000122574.10	rs651076	5	69155128	CCNB1	ENSG00000134057.14	11881	-0.150267	rs651076	ENSG00000280187.1	Brain_Hippocampus
ENSG00000122574.10	rs350104	5	69166611	CCNB1	ENSG00000134057.14	398	-0.0752125	rs350104	ENSG00000280187.1	Brain_Hippocampus
ENSG00000123080.10	rs3776511	5	1407014	SLC6A3	ENSG00000142319.17	14225	3.09339e-06		ENSG00000142319.17	Brain_Hippocampus
ENSG00000124466.8	rs10801724	1	89313368	GBP6	ENSG00000183347.14	50689	0.257317		ENSG00000183347.14	Brain_Hippocampus
ENSG00000124466.8	rs877316	5	19364614	CDH18	ENSG00000145526.11	108336	0.212684		ENSG00000145526.11	Brain_Hippocampus
ENSG00000128311.13	rs2224205	6	65026542	PHF3	ENSG00000118482.11	1390723	0.0119485		ENSG00000118482.11	Brain_Hippocampus
ENSG00000128311.13	rs9345593	6	65050692	PHF3	ENSG00000118482.11	1414873	0.00854777		ENSG00000118482.11	Brain_Hippocampus
ENSG00000128311.13	rs7332423	13	89860088	GPC5	ENSG00000179399.14	1538518	0.00756683		ENSG00000179399.14	Brain_Hippocampus
ENSG00000128346.10	rs17713068	19	40764150	MIA	ENSG00000261857.6	7497	-0.00109311		ENSG00000261857.6	Brain_Hippocampus
ENSG00000128346.10	rs8102683	19	40857860	CYP2A6	ENSG00000255974.7	14323	0.00184795	rs8102683	ENSG00000198077.10	Brain_Hippocampus
ENSG00000128346.10	rs3875159	19	40886249	CYP2A7	ENSG00000198077.10	10811	-0.00264788	rs3875159	ENSG00000198077.10	Brain_Hippocampus
ENSG00000128346.10	rs3875159	19	40886249	CYP2A7	ENSG00000198077.10	10811	-0.00264788	rs3875159	ENSG00000256612.7	Brain_Hippocampus
ENSG00000128346.10	rs10521014	19	40886980	CYP2A7	ENSG00000198077.10	11542	0.00101953		ENSG00000198077.10	Brain_Hippocampus
ENSG00000129422.14	rs7534563	1	95369332	RP11-57H12.5	ENSG00000228852.6	126166	-0.086489		ENSG00000228852.6	Brain_Hippocampus
ENSG00000129422.14	rs10874921	1	95402118	RP11-286B14.1	ENSG00000228971.2	107997	-0.0693601		ENSG00000228971.2	Brain_Hippocampus
ENSG00000129422.14	rs41381850	1	95504127	RP11-286B14.1	ENSG00000228971.2	5988	-0.0322627		ENSG00000228971.2	Brain_Hippocampus
ENSG00000129422.14	rs1327896	1	238513695	LINC01139	ENSG00000215808.2	33312	-0.150314		ENSG00000215808.2	Brain_Hippocampus
ENSG00000129422.14	rs6442177	3	10532283	ATP2B2	ENSG00000157087.17	208261	-0.0462352		ENSG00000157087.17	Brain_Hippocampus
ENSG00000129422.14	rs4786150	16	7392292	METTL22	ENSG00000067365.14	1229390	-0.133704		ENSG00000067365.14	Brain_Hippocampus
ENSG00000132122.11	rs7938977	11	18458768	LDHAL6A	ENSG00000166800.9	2945	-0.128296	rs7938977	ENSG00000166796.11	Brain_Hippocampus
ENSG00000132122.11	rs7938977	11	18458768	LDHAL6A	ENSG00000166800.9	2945	-0.128296	rs7938977	ENSG00000166800.9	Brain_Hippocampus
ENSG00000132507.17	rs6903235	6	106064013	ATG5	ENSG00000057663.14	18591	-0.202868		ENSG00000057663.14	Brain_Hippocampus
ENSG00000132507.17	rs17083928	6	153343583	RGS17	ENSG00000091844.7	339125	-0.188929		ENSG00000091844.7	Brain_Hippocampus
ENSG00000132549.18	rs330582	2	150138439	RND3	ENSG00000115963.13	329755	-0.0751221		ENSG00000115963.13	Brain_Hippocampus
ENSG00000132549.18	rs330586	2	150144906	RND3	ENSG00000115963.13	323288	-0.330384		ENSG00000115963.13	Brain_Hippocampus
ENSG00000132549.18	rs6002674	22	42298214	LINC01315	ENSG00000229891.1	66185	-0.346915		ENSG00000229891.1	Brain_Hippocampus
ENSG00000135363.11	rs6699695	1	241376502	RP11-527D7.1	ENSG00000225554.1	47789	0.244355		ENSG00000225554.1	Brain_Hippocampus
ENSG00000136238.17	rs10927232	1	244413205	ADSS	ENSG00000035687.9	4712	0.292636		ENSG00000035687.9	Brain_Hippocampus
ENSG00000136240.9	rs6691985	1	16963416	MFAP2	ENSG00000117122.13	11085	0.158926	rs6691985	ENSG00000186715.10	Brain_Hippocampus
ENSG00000136240.9	rs6691985	1	16963416	MFAP2	ENSG00000117122.13	11085	0.158926	rs6691985	ENSG00000058453.16	Brain_Hippocampus
ENSG00000136240.9	rs6484290	11	10449305	MTRNR2L8	ENSG00000255823.4	58581	0.140502	rs6484290	ENSG00000133805.15	Brain_Hippocampus
ENSG00000136240.9	rs4909932	11	10454420	MTRNR2L8	ENSG00000255823.4	53466	-0.0248127	rs4909932	ENSG00000133805.15	Brain_Hippocampus
ENSG00000136240.9	rs7113101	11	10485160	MTRNR2L8	ENSG00000255823.4	22726	-0.10211	rs7113101	ENSG00000133805.15	Brain_Hippocampus
ENSG00000136240.9	rs9613438	22	27370797	CTA-929C8.8	ENSG00000230051.1	39011	0.144172		ENSG00000230051.1	Brain_Hippocampus
ENSG00000137522.17	rs10484985	6	54596274	HCRTR2	ENSG00000137252.9	510185	0.280246		ENSG00000137252.9	Brain_Hippocampus
ENSG00000137522.17	rs2145067	6	94547045	MANEA-AS1	ENSG00000261366.1	1028137	-0.255797		ENSG00000261366.1	Brain_Hippocampus
ENSG00000140057.8	rs10192541	2	59230526	LINC01793	ENSG00000222030.1	12819	-0.428172		ENSG00000222030.1	Brain_Hippocampus
ENSG00000140254.12	rs35814902	5	87539599	CCNH	ENSG00000134480.13	146893	-0.35545		ENSG00000134480.13	Brain_Hippocampus
ENSG00000141086.17	rs1541315	11	31779326	PAX6	ENSG00000007372.21	11383	-0.0818414		ENSG00000007372.21	Brain_Hippocampus
ENSG00000141086.17	rs10083213	12	111216559	FAM109A	ENSG00000198324.13	144091	-0.0685023		ENSG00000198324.13	Brain_Hippocampus
ENSG00000141179.13	rs6756548	2	228364752	SPHKAP	ENSG00000153820.12	384803	-0.432921		ENSG00000153820.12	Brain_Hippocampus
ENSG00000142207.6	rs4380634	5	93190326	NR2F1-AS1	ENSG00000237187.8	219032	0.0662287		ENSG00000237187.8	Brain_Hippocampus
ENSG00000142207.6	rs10514373	5	93201688	NR2F1-AS1	ENSG00000237187.8	207670	0.215703		ENSG00000237187.8	Brain_Hippocampus
ENSG00000143545.8	rs12896139	14	80326566	DIO2	ENSG00000211448.11	129040	0.304174		ENSG00000211448.11	Brain_Hippocampus
ENSG00000146250.6	rs316916	1	242255930	RP11-561I11.3	ENSG00000224525.2	52376	-0.0131994		ENSG00000224525.2	Brain_Hippocampus
ENSG00000146263.11	rs4039095	1	242302353	RP11-561I11.3	ENSG00000224525.2	98799	-0.181317		ENSG00000224525.2	Brain_Hippocampus
ENSG00000146263.11	rs4658805	1	242303009	RP11-561I11.3	ENSG00000224525.2	99455	-0.105043		ENSG00000224525.2	Brain_Hippocampus
ENSG00000146263.11	rs3863745	1	242313685	RP11-561I11.3	ENSG00000224525.2	110131	-0.0562227		ENSG00000224525.2	Brain_Hippocampus
ENSG00000146263.11	rs6690240	1	242313794	RP11-561I11.3	ENSG00000224525.2	110240	-0.0157178		ENSG00000224525.2	Brain_Hippocampus
ENSG00000146263.11	rs10502070	11	106468482	GUCY1A2	ENSG00000152402.10	205529	-0.213183		ENSG00000152402.10	Brain_Hippocampus
ENSG00000147601.13	rs6129969	20	41905933	PTPRT	ENSG00000196090.12	166818	0.248596		ENSG00000196090.12	Brain_Hippocampus
ENSG00000147813.15	rs754505	18	79466368	RP11-196B3.3	ENSG00000275186.1	3751	-0.202025		ENSG00000275186.1	Brain_Hippocampus
ENSG00000149782.11	rs11816174	10	75913871	C10orf11	ENSG00000148655.14	482419	0.463433		ENSG00000148655.14	Brain_Hippocampus
ENSG00000151014.5	rs1330726	13	19294443	LINC00421	ENSG00000236834.1	50605	-0.0438795	rs1330726	ENSG00000237636.2	Brain_Hippocampus
ENSG00000151014.5	rs1330726	13	19294443	LINC00421	ENSG00000236834.1	50605	-0.0438795	rs1330726	ENSG00000224976.2	Brain_Hippocampus
ENSG00000151014.5	rs1856007	13	19298264	LINC00421	ENSG00000236834.1	46784	-0.180156	rs1856007	ENSG00000227879.2	Brain_Hippocampus
ENSG00000151014.5	rs1856007	13	19298264	LINC00421	ENSG00000236834.1	46784	-0.180156	rs1856007	ENSG00000237636.2	Brain_Hippocampus
ENSG00000151014.5	rs1856007	13	19298264	LINC00421	ENSG00000236834.1	46784	-0.180156	rs1856007	ENSG00000224976.2	Brain_Hippocampus
ENSG00000157703.15	rs4949302	1	30788190	LINC01778	ENSG00000223382.4	36037	-0.199358		ENSG00000223382.4	Brain_Hippocampus
ENSG00000157703.15	rs919035	8	41610308	GPAT4	ENSG00000158669.11	33122	-0.077186		ENSG00000158669.11	Brain_Hippocampus
ENSG00000157703.15	rs13268215	8	41641532	NKX6-3	ENSG00000165066.12	3645	-0.168942		ENSG00000165066.12	Brain_Hippocampus
ENSG00000157869.14	rs1437391	2	55219220	AC012358.7	ENSG00000203327.2	4834	-0.111963	rs1437391	ENSG00000162994.15	Brain_Hippocampus
ENSG00000157869.14	rs4435493	2	55222182	AC012358.7	ENSG00000203327.2	7796	-0.295633	rs4435493	ENSG00000162994.15	Brain_Hippocampus
ENSG00000157869.14	rs1999242	20	33495905	CBFA2T2	ENSG00000078699.21	5831	0.355469	rs1999242	ENSG00000078699.21	Brain_Hippocampus
ENSG00000158163.14	rs13283523	9	124885903	GOLGA1	ENSG00000136935.13	7547	-0.158657	rs13283523	ENSG00000173611.17	Brain_Hippocampus
ENSG00000158163.14	rs360210	9	125035666	SCAI	ENSG00000173611.17	93059	0.118594	rs360210	ENSG00000173611.17	Brain_Hippocampus
ENSG00000158163.14	rs1463837	9	125372936	MAPKAP1	ENSG00000119487.16	64456	-0.00276711		ENSG00000119487.16	Brain_Hippocampus
ENSG00000158805.11	rs7585905	2	186341014	RP11-410E4.1	ENSG00000259915.2	13555	-0.00391352		ENSG00000259915.2	Brain_Hippocampus
ENSG00000158805.11	rs2084488	2	186434020	ZC3H15	ENSG00000065548.17	52135	-0.146132		ENSG00000065548.17	Brain_Hippocampus
ENSG00000158805.11	rs10497672	2	186571304	ITGAV	ENSG00000138448.11	18760	-0.27789		ENSG00000138448.11	Brain_Hippocampus
ENSG00000159388.5	rs4862110	4	182829876	RP11-188P17.2	ENSG00000272646.1	51900	-0.396977		ENSG00000272646.1	Brain_Hippocampus
ENSG00000160200.17	rs10492939	1	3386307	ARHGEF16	ENSG00000130762.14	68118	-0.0495865		ENSG00000130762.14	Brain_Hippocampus
ENSG00000160200.17	rs871822	1	3396350	ARHGEF16	ENSG00000130762.14	58075	-0.175015		ENSG00000130762.14	Brain_Hippocampus
ENSG00000160200.17	rs360931	4	151986979	RP11-164P12.3	ENSG00000251455.1	312497	-0.112394		ENSG00000251455.1	Brain_Hippocampus
ENSG00000160200.17	rs1376534	4	186469707	FAT1	ENSG00000083857.13	118075	-0.128182		ENSG00000083857.13	Brain_Hippocampus
ENSG00000161896.11	rs17121101	14	72816110	DCAF4	ENSG00000119599.16	110221	-0.0160059		ENSG00000119599.16	Brain_Hippocampus
ENSG00000162888.4	rs2273697	10	99804058	ABCC2	ENSG00000023839.10	21327	-0.216969		ENSG00000023839.10	Brain_Hippocampus
ENSG00000162888.4	rs3740064	10	99846926	DNMBP	ENSG00000107554.16	28650	-0.298005		ENSG00000107554.16	Brain_Hippocampus
ENSG00000162998.4	rs464655	5	56413355	ANKRD55	ENSG00000164512.17	313678	0.37486		ENSG00000164512.17	Brain_Hippocampus
ENSG00000163132.6	rs16958736	16	69319684	COG8	ENSG00000213380.14	455	0.351215		ENSG00000213380.14	Brain_Hippocampus
ENSG00000163617.10	rs11722796	4	136330308	PCDH18	ENSG00000189184.11	1188609	-0.0528438		ENSG00000189184.11	Brain_Hippocampus
ENSG00000163617.10	rs11732083	4	136428066	PCDH18	ENSG00000189184.11	1090851	-0.0538849		ENSG00000189184.11	Brain_Hippocampus
ENSG00000163617.10	rs1476909	4	136443665	PCDH18	ENSG00000189184.11	1075252	-0.316653		ENSG00000189184.11	Brain_Hippocampus
ENSG00000163617.10	rs12278722	11	23901116	LUZP2	ENSG00000187398.11	595853	-0.252723		ENSG00000187398.11	Brain_Hippocampus
ENSG00000163617.10	rs7256072	19	56777560	ZIM2	ENSG00000269699.5	3009	-0.277972		ENSG00000269699.5	Brain_Hippocampus
ENSG00000163660.11	rs4862110	4	182829876	RP11-188P17.2	ENSG00000272646.1	51900	-6.51216e-05		ENSG00000272646.1	Brain_Hippocampus
ENSG00000163884.3	rs12644972	4	96903854	RP11-710C12.1	ENSG00000271474.1	1354648	0.225215		ENSG00000271474.1	Brain_Hippocampus
ENSG00000163930.9	rs12341515	9	96141887	RP11-569G13.3	ENSG00000275465.5	35227	0.324312		ENSG00000275465.5	Brain_Hippocampus
ENSG00000164167.10	rs6543330	2	98157041	VWA3B	ENSG00000168658.18	69926	-0.35469		ENSG00000168658.18	Brain_Hippocampus
ENSG00000164385.8	rs7593535	2	120329103	INHBB	ENSG00000163083.5	17039	-0.016539		ENSG00000163083.5	Brain_Hippocampus
ENSG00000164385.8	rs11903787	2	120330606	INHBB	ENSG00000163083.5	15536	-0.19521		ENSG00000163083.5	Brain_Hippocampus
ENSG00000164385.8	rs2620870	12	60993079	FAM19A2	ENSG00000198673.10	715179	0.218677		ENSG00000198673.10	Brain_Hippocampus
ENSG00000164542.12	rs1114534	5	116896445	SEMA6A-AS2	ENSG00000249167.1	305471	-0.229242		ENSG00000249167.1	Brain_Hippocampus
ENSG00000164542.12	rs11000561	10	73240940	MRPS16	ENSG00000182180.13	7922	-0.155234	rs11000561	ENSG00000166321.13	Brain_Hippocampus
ENSG00000164542.12	rs4294502	10	73275499	DNAJC9-AS1	ENSG00000236756.4	2687	-0.0531715	rs4294502	ENSG00000166321.13	Brain_Hippocampus
ENSG00000164542.12	rs4294502	10	73275499	DNAJC9-AS1	ENSG00000236756.4	2687	-0.0531715	rs4294502	ENSG00000213551.4	Brain_Hippocampus
ENSG00000164542.12	rs4294502	10	73275499	DNAJC9-AS1	ENSG00000236756.4	2687	-0.0531715	rs4294502	ENSG00000156042.17	Brain_Hippocampus
ENSG00000164542.12	rs11649498	16	1065377	SSTR5	ENSG00000162009.8	13403	-0.00267763		ENSG00000162009.8	Brain_Hippocampus
ENSG00000164989.16	rs11732370	4	12199378	HS3ST1	ENSG00000002587.9	806229	0.25827		ENSG00000002587.9	Brain_Hippocampus
ENSG00000165617.14	rs7204900	16	57611595	ADGRG1	ENSG00000205336.11	944	0.227051		ENSG00000205336.11	Brain_Hippocampus
ENSG00000165731.18	rs1001495	2	240707925	KIF1A	ENSG00000130294.15	5838	-0.0612501		ENSG00000130294.15	Brain_Hippocampus
ENSG00000165731.18	rs11764413	7	102460822	ALKBH4	ENSG00000160993.3	4001	-0.220887	rs11764413	ENSG00000161036.12	Brain_Hippocampus
ENSG00000165731.18	rs11764413	7	102460822	ALKBH4	ENSG00000160993.3	4001	-0.220887	rs11764413	ENSG00000005075.15	Brain_Hippocampus
ENSG00000165731.18	rs17396029	7	102811092	FBXL13	ENSG00000161040.16	2137	-0.0616002		ENSG00000161040.16	Brain_Hippocampus
ENSG00000165731.18	rs805782	7	123574781	NDUFA5	ENSG00000128609.14	37785	0.301266		ENSG00000128609.14	Brain_Hippocampus
ENSG00000166927.12	rs10431811	15	33584248	RP11-3D4.4	ENSG00000276702.1	266421	-0.269753		ENSG00000276702.1	Brain_Hippocampus
ENSG00000167094.15	rs7790478	7	128700779	FAM71F1	ENSG00000135248.15	8281	-0.161804		ENSG00000135248.15	Brain_Hippocampus
ENSG00000167094.15	rs3807125	7	128712780	FAM71F1	ENSG00000135248.15	3720	-0.12899	rs3807125	ENSG00000271553.1	Brain_Hippocampus
ENSG00000167094.15	rs731770	7	128724026	FAM71F1	ENSG00000135248.15	14966	-0.15739	rs731770	ENSG00000273270.1	Brain_Hippocampus
ENSG00000167094.15	rs731770	7	128724026	FAM71F1	ENSG00000135248.15	14966	-0.15739	rs731770	ENSG00000271553.1	Brain_Hippocampus
ENSG00000167094.15	rs6954433	7	128748594	CALU	ENSG00000128595.16	9303	-0.0624464		ENSG00000128595.16	Brain_Hippocampus
ENSG00000167202.11	rs10887540	10	85991948	GRID1	ENSG00000182771.18	392394	-0.275609		ENSG00000182771.18	Brain_Hippocampus
ENSG00000167470.12	rs4862110	4	182829876	RP11-188P17.2	ENSG00000272646.1	51900	-0.118686		ENSG00000272646.1	Brain_Hippocampus
ENSG00000168993.14	rs1692821	8	11842479	CTSB	ENSG00000164733.20	44	0.0502426		ENSG00000164733.20	Brain_Hippocampus
ENSG00000168993.14	rs880632	8	11878430	CTSB	ENSG00000164733.20	35907	0.129135	rs880632	ENSG00000227888.4	Brain_Hippocampus
ENSG00000168993.14	rs4604485	8	11993647	FAM66D	ENSG00000255052.4	122134	-0.0160134	rs4604485	ENSG00000227888.4	Brain_Hippocampus
ENSG00000168993.14	rs12550733	8	12002342	FAM66D	ENSG00000255052.4	113439	0.236529	rs12550733	ENSG00000227888.4	Brain_Hippocampus
ENSG00000168993.14	rs17120657	8	12842560	KIAA1456	ENSG00000250305.8	103081	-0.0432051		ENSG00000250305.8	Brain_Hippocampus
ENSG00000169047.5	rs188404	5	74380614	ENC1	ENSG00000171617.13	246791	-0.167234		ENSG00000171617.13	Brain_Hippocampus
ENSG00000169047.5	rs10474415	5	74398593	ENC1	ENSG00000171617.13	228812	-0.111764		ENSG00000171617.13	Brain_Hippocampus
ENSG00000169047.5	rs4100170	5	147911304	SPINK1	ENSG00000164266.10	86737	0.192628		ENSG00000164266.10	Brain_Hippocampus
ENSG00000169116.11	rs4312305	16	6435237	RBFOX1	ENSG00000078328.19	416144	0.276147		ENSG00000078328.19	Brain_Hippocampus
ENSG00000169116.11	rs809693	16	6439158	RBFOX1	ENSG00000078328.19	420065	0.125122		ENSG00000078328.19	Brain_Hippocampus
ENSG00000170049.9	rs5995416	22	37322963	CYTH4	ENSG00000100055.20	40937	0.260142	rs5995416	ENSG00000100129.17	Brain_Hippocampus
ENSG00000170092.14	rs9521345	13	109387558	IRS2	ENSG00000185950.8	365139	-0.221957		ENSG00000185950.8	Brain_Hippocampus
ENSG00000170092.14	rs1328238	13	109416314	IRS2	ENSG00000185950.8	336383	-0.0951999		ENSG00000185950.8	Brain_Hippocampus
ENSG00000173846.12	rs4862110	4	182829876	RP11-188P17.2	ENSG00000272646.1	51900	-0.0343324		ENSG00000272646.1	Brain_Hippocampus
ENSG00000174652.17	rs12211125	6	132743910	VNN2	ENSG00000112303.13	41	0.135728		ENSG00000112303.13	Brain_Hippocampus
ENSG00000177112.7	rs766295	10	123229073	BUB3	ENSG00000154473.17	74797	0.267146		ENSG00000154473.17	Brain_Hippocampus
ENSG00000178386.12	rs4671400	2	61245497	USP34	ENSG00000115464.14	52597	-0.310359		ENSG00000115464.14	Brain_Hippocampus
ENSG00000179218.13	rs6758705	2	67729598	C1D	ENSG00000197223.11	311531	-0.262133		ENSG00000197223.11	Brain_Hippocampus
ENSG00000181722.16	rs6744249	2	30933645	GALNT14	ENSG00000158089.14	23179	-0.0131667		ENSG00000158089.14	Brain_Hippocampus
ENSG00000181722.16	rs10179187	2	30943929	GALNT14	ENSG00000158089.14	33463	-0.164266		ENSG00000158089.14	Brain_Hippocampus
ENSG00000181722.16	rs10209534	2	30949658	GALNT14	ENSG00000158089.14	39192	-0.175063		ENSG00000158089.14	Brain_Hippocampus
ENSG00000181722.16	rs6741827	2	30958069	GALNT14	ENSG00000158089.14	47603	-0.0126706		ENSG00000158089.14	Brain_Hippocampus
ENSG00000183092.16	rs1873632	12	19899974	PDE3A	ENSG00000172572.6	469270	-0.00328291		ENSG00000172572.6	Brain_Hippocampus
ENSG00000183092.16	rs10841399	12	19911721	PDE3A	ENSG00000172572.6	457523	0.328785		ENSG00000172572.6	Brain_Hippocampus
ENSG00000185252.18	rs13001921	2	69833274	GMCL1	ENSG00000087338.4	3633	0.426237	rs13001921	ENSG00000124380.10	Brain_Hippocampus
ENSG00000185621.11	rs2884451	11	110883046	ARHGAP20	ENSG00000137727.12	306005	0.0383895		ENSG00000137727.12	Brain_Hippocampus
ENSG00000185621.11	rs1843742	11	110954750	COLCA1	ENSG00000196167.9	336036	0.397115		ENSG00000196167.9	Brain_Hippocampus
ENSG00000186007.9	rs10811062	9	18914340	RRAGA	ENSG00000155876.5	135054	0.187556		ENSG00000155876.5	Brain_Hippocampus
ENSG00000186007.9	rs2074430	17	37700510	HNF1B	ENSG00000275410.4	14079	-0.24936		ENSG00000275410.4	Brain_Hippocampus
ENSG00000186130.4	rs10519726	15	31029672	TRPM1	ENSG00000134160.13	28612	-5.73018e-07		ENSG00000134160.13	Brain_Hippocampus
ENSG00000186575.17	rs2310127	2	101423821	RFX8	ENSG00000196460.12	26461	0.311243	rs2310127	ENSG00000212283.1	Brain_Hippocampus
ENSG00000186832.8	rs262641	1	2173542	PRKCZ-AS1	ENSG00000182873.5	8251	0.132981		ENSG00000182873.5	Brain_Hippocampus
ENSG00000186832.8	rs2460001	1	2179591	PRKCZ-AS1	ENSG00000182873.5	2202	0.171796		ENSG00000182873.5	Brain_Hippocampus
ENSG00000186832.8	rs262680	1	2235710	SKI	ENSG00000157933.9	7016	0.00730264		ENSG00000157933.9	Brain_Hippocampus
ENSG00000186832.8	rs6133676	20	991486	RSPO4	ENSG00000101282.8	33035	0.0875395		ENSG00000101282.8	Brain_Hippocampus
ENSG00000187049.9	rs6472378	8	68061568	PREX2	ENSG00000046889.18	109451	0.251404		ENSG00000046889.18	Brain_Hippocampus
ENSG00000187954.12	rs4521094	2	43880562	LRPPRC	ENSG00000138095.18	5945	-0.336675		ENSG00000138095.18	Brain_Hippocampus
ENSG00000187954.12	rs6768644	3	171353415	PLD1	ENSG00000075651.15	246989	-0.294657		ENSG00000075651.15	Brain_Hippocampus
ENSG00000188582.8	rs6061336	20	61729767	TAF4	ENSG00000130699.18	223701	-0.322309		ENSG00000130699.18	Brain_Hippocampus
ENSG00000189043.9	rs2980436	8	8234503	FAM85B	ENSG00000253893.2	66685	-0.0467692	rs2980436	ENSG00000253893.2	Brain_Hippocampus
ENSG00000189043.9	rs2980436	8	8234503	FAM85B	ENSG00000253893.2	66685	-0.0467692	rs2980436	ENSG00000173295.7	Brain_Hippocampus
ENSG00000189043.9	rs2980436	8	8234503	FAM85B	ENSG00000253893.2	66685	-0.0467692	rs2980436	ENSG00000233609.3	Brain_Hippocampus
ENSG00000189043.9	rs2945230	8	8252414	PRAG1	ENSG00000275342.4	65321	0.0923744	rs2945230	ENSG00000253893.2	Brain_Hippocampus
ENSG00000189043.9	rs2945230	8	8252414	PRAG1	ENSG00000275342.4	65321	0.0923744	rs2945230	ENSG00000173295.7	Brain_Hippocampus
ENSG00000189043.9	rs2945230	8	8252414	PRAG1	ENSG00000275342.4	65321	0.0923744	rs2945230	ENSG00000233609.3	Brain_Hippocampus
ENSG00000189043.9	rs2976871	8	8455500	PRAG1	ENSG00000275342.4	137765	-0.028317	rs2976871	ENSG00000253893.2	Brain_Hippocampus
ENSG00000189043.9	rs2976871	8	8455500	PRAG1	ENSG00000275342.4	137765	-0.028317	rs2976871	ENSG00000173295.7	Brain_Hippocampus
ENSG00000189043.9	rs2976871	8	8455500	PRAG1	ENSG00000275342.4	137765	-0.028317	rs2976871	ENSG00000233609.3	Brain_Hippocampus
ENSG00000189043.9	rs7011229	8	8685814	CLDN23	ENSG00000253958.1	16123	0.0328791	rs7011229	ENSG00000253893.2	Brain_Hippocampus
ENSG00000189043.9	rs7011229	8	8685814	CLDN23	ENSG00000253958.1	16123	0.0328791	rs7011229	ENSG00000173295.7	Brain_Hippocampus
ENSG00000189043.9	rs10503426	8	11731874	NEIL2	ENSG00000154328.15	37764	0.0428979	rs10503426	ENSG00000280273.2	Brain_Hippocampus
ENSG00000189043.9	rs10503426	8	11731874	NEIL2	ENSG00000154328.15	37764	0.0428979	rs10503426	ENSG00000227888.4	Brain_Hippocampus
ENSG00000189043.9	rs4783865	16	55035781	IRX5	ENSG00000176842.14	104920	0.131458		ENSG00000176842.14	Brain_Hippocampus
ENSG00000196071.4	rs2925702	5	6286842	LINC02145	ENSG00000250490.1	23598	0.233112		ENSG00000250490.1	Brain_Hippocampus
ENSG00000196260.4	rs10519667	5	121383865	SRFBP1	ENSG00000151304.5	578095	-0.225398		ENSG00000151304.5	Brain_Hippocampus
ENSG00000196260.4	rs6058227	20	35308144	UQCC1	ENSG00000101019.21	5579	-0.050481		ENSG00000101019.21	Brain_Hippocampus
ENSG00000196260.4	rs6088791	20	35320106	UQCC1	ENSG00000101019.21	17541	-0.194097	rs6088791	ENSG00000101460.12	Brain_Hippocampus
ENSG00000196260.4	rs6088791	20	35320106	UQCC1	ENSG00000101019.21	17541	-0.194097	rs6088791	ENSG00000101019.21	Brain_Hippocampus
ENSG00000196260.4	rs6088791	20	35320106	UQCC1	ENSG00000101019.21	17541	-0.194097	rs6088791	ENSG00000125965.8	Brain_Hippocampus
ENSG00000196260.4	rs4911181	20	35424431	GDF5	ENSG00000125965.8	8915	-0.0604766		ENSG00000125965.8	Brain_Hippocampus
ENSG00000196436.8	rs2507948	3	37790681	CTDSPL	ENSG00000144677.14	71278	0.137206		ENSG00000144677.14	Brain_Hippocampus
ENSG00000198042.10	rs10213884	5	175167580	DRD1	ENSG00000184845.3	272458	-0.0354939		ENSG00000184845.3	Brain_Hippocampus
ENSG00000198042.10	rs1422902	5	175170491	DRD1	ENSG00000184845.3	269547	-0.126772		ENSG00000184845.3	Brain_Hippocampus
ENSG00000198042.10	rs7706583	5	175173632	DRD1	ENSG00000184845.3	266406	-0.232813		ENSG00000184845.3	Brain_Hippocampus
ENSG00000198542.13	rs17711530	3	135230473	KY	ENSG00000174611.11	627336	-7.15526e-07		ENSG00000174611.11	Brain_Hippocampus
ENSG00000204446.4	rs17276911	4	106413204	AIMP1	ENSG00000164022.16	97661	-0.210477		ENSG00000164022.16	Brain_Hippocampus
ENSG00000204446.4	rs11656071	17	19334300	B9D1	ENSG00000108641.14	3253	-0.239964		ENSG00000108641.14	Brain_Hippocampus
ENSG00000213413.2	rs1000792	1	99574544	PALMD	ENSG00000099260.10	71398	-0.23094		ENSG00000099260.10	Brain_Hippocampus
ENSG00000213413.2	rs1021377	4	118946187	SYNPO2	ENSG00000172403.10	95500	0.161825		ENSG00000172403.10	Brain_Hippocampus
ENSG00000213413.2	rs926774	6	47153539	TNFRSF21	ENSG00000146072.6	77992	0.0996404		ENSG00000146072.6	Brain_Hippocampus
ENSG00000214063.10	rs9477033	6	16085358	MYLIP	ENSG00000007944.14	43766	0.253869		ENSG00000007944.14	Brain_Hippocampus
ENSG00000214078.12	rs2623668	8	3787163	CSMD1	ENSG00000183117.18	851811	-0.150955		ENSG00000183117.18	Brain_Hippocampus
ENSG00000214078.12	rs1866485	8	35598026	UNC5D	ENSG00000156687.10	362570	-0.147831		ENSG00000156687.10	Brain_Hippocampus
ENSG00000214078.12	rs7826624	8	35609769	UNC5D	ENSG00000156687.10	374313	-0.0324071		ENSG00000156687.10	Brain_Hippocampus
ENSG00000214078.12	rs12582795	12	94273499	RP11-1105G2.3	ENSG00000258365.1	4258	-0.178881		ENSG00000258365.1	Brain_Hippocampus
ENSG00000217236.1	rs7099780	10	14463851	FAM107B	ENSG00000065809.13	54705	0.014395		ENSG00000065809.13	Brain_Hippocampus
ENSG00000217236.1	rs7070874	10	14466448	FAM107B	ENSG00000065809.13	52108	0.0226019		ENSG00000065809.13	Brain_Hippocampus
ENSG00000222000.7	rs10276467	7	2684464	AMZ1	ENSG00000174945.13	4943	-0.425898		ENSG00000174945.13	Brain_Hippocampus
ENSG00000225964.5	rs12535963	7	105750113	CDHR3	ENSG00000128536.15	126682	0.228549		ENSG00000128536.15	Brain_Hippocampus
ENSG00000225964.5	rs1872694	16	48843720	RP11-42I10.1	ENSG00000260086.2	220285	0.183366		ENSG00000260086.2	Brain_Hippocampus
ENSG00000226751.2	rs11669197	19	51385855	C19orf84	ENSG00000262874.1	2433	-0.156363	rs11669197	ENSG00000262874.1	Brain_Hippocampus
ENSG00000228106.5	rs4399995	4	98508229	TSPAN5	ENSG00000168785.7	37863	-0.436946		ENSG00000168785.7	Brain_Hippocampus
ENSG00000230753.5	rs9820421	3	189231497	TP63	ENSG00000073282.12	399929	3.25468e-06		ENSG00000073282.12	Brain_Hippocampus
ENSG00000231437.3	rs763451	7	78547439	MAGI2	ENSG00000187391.19	530383	0.13772		ENSG00000187391.19	Brain_Hippocampus
ENSG00000231437.3	rs17808596	18	61295579	CDH20	ENSG00000101542.9	38002	0.127182		ENSG00000101542.9	Brain_Hippocampus
ENSG00000231437.3	rs10513876	18	61348392	CDH20	ENSG00000101542.9	14811	0.0666855		ENSG00000101542.9	Brain_Hippocampus
ENSG00000231453.1	rs615057	13	44295754	RP11-269C23.5	ENSG00000277831.1	73610	-0.319986		ENSG00000277831.1	Brain_Hippocampus
ENSG00000231453.1	rs912592	13	44297051	RP11-269C23.5	ENSG00000277831.1	72313	-0.168947		ENSG00000277831.1	Brain_Hippocampus
ENSG00000231889.7	rs4980206	10	123722347	CPXM2	ENSG00000121898.12	16141	-0.368233		ENSG00000121898.12	Brain_Hippocampus
ENSG00000232283.1	rs1820124	5	57521696	CTD-2023N9.3	ENSG00000249436.1	92692	-0.279132		ENSG00000249436.1	Brain_Hippocampus
ENSG00000232283.1	rs16872778	8	105345933	ZFPM2	ENSG00000169946.13	755201	-0.33136		ENSG00000169946.13	Brain_Hippocampus
ENSG00000232640.1	rs6081172	20	18500991	SEC23B	ENSG00000101310.14	6501	-0.0251837	rs6081172	ENSG00000101310.14	Brain_Hippocampus
ENSG00000232640.1	rs1022684	20	18506862	SEC23B	ENSG00000101310.14	630	-0.245936	rs1022684	ENSG00000101310.14	Brain_Hippocampus
ENSG00000236209.1	rs7405423	16	78842030	RP11-679B19.1	ENSG00000277954.1	360593	0.203482		ENSG00000277954.1	Brain_Hippocampus
ENSG00000236209.1	rs4239344	18	79591572	RP11-567M16.6	ENSG00000274828.1	85714	0.169057		ENSG00000274828.1	Brain_Hippocampus
ENSG00000236423.5	rs11684409	2	71789786	DYSF	ENSG00000135636.13	336065	-0.254767		ENSG00000135636.13	Brain_Hippocampus
ENSG00000238243.3	rs7856692	9	114104325	KIF12	ENSG00000136883.13	18200	0.192119	rs7856692	ENSG00000136883.13	Brain_Hippocampus
ENSG00000241127.7	rs6905281	6	20570904	CDKAL1	ENSG00000145996.11	36448	0.167224		ENSG00000145996.11	Brain_Hippocampus
ENSG00000241127.7	rs11613053	12	125964287	RP4-809F18.1	ENSG00000255595.2	226975	0.220963		ENSG00000255595.2	Brain_Hippocampus
ENSG00000241127.7	rs16919867	12	125971456	RP4-809F18.1	ENSG00000255595.2	219806	0.0247894		ENSG00000255595.2	Brain_Hippocampus
ENSG00000241127.7	rs3751417	13	93336780	GPC6	ENSG00000183098.10	109463	0.153613		ENSG00000183098.10	Brain_Hippocampus
ENSG00000241127.7	rs2038725	13	93359758	GPC6	ENSG00000183098.10	132441	6.59755e-05		ENSG00000183098.10	Brain_Hippocampus
ENSG00000241211.1	rs7957719	12	33083484	SYT10	ENSG00000110975.8	290753	0.167118		ENSG00000110975.8	Brain_Hippocampus
ENSG00000241211.1	rs11052427	12	33087330	SYT10	ENSG00000110975.8	286907	0.0389925		ENSG00000110975.8	Brain_Hippocampus
ENSG00000241211.1	rs1445310	12	33127193	SYT10	ENSG00000110975.8	247044	-0.137528		ENSG00000110975.8	Brain_Hippocampus
ENSG00000243646.9	rs938815	2	143614035	AC092652.1	ENSG00000231758.2	26720	-0.251345		ENSG00000231758.2	Brain_Hippocampus
ENSG00000243646.9	rs2605159	13	31489218	B3GLCT	ENSG00000187676.7	289283	-0.142848		ENSG00000187676.7	Brain_Hippocampus
ENSG00000243646.9	rs1119911	13	31507632	B3GLCT	ENSG00000187676.7	307697	0.069938		ENSG00000187676.7	Brain_Hippocampus
ENSG00000244302.1	rs4925848	8	144920317	ZNF16	ENSG00000170631.14	10040	0.103795		ENSG00000170631.14	Brain_Hippocampus
ENSG00000244302.1	rs7824213	8	144967368	ZNF252P-AS1	ENSG00000255559.1	35442	-0.0824341	rs7824213	ENSG00000196922.10	Brain_Hippocampus
ENSG00000244302.1	rs13257697	8	145008454	ZNF252P-AS1	ENSG00000255559.1	5644	0.249049	rs13257697	ENSG00000196922.10	Brain_Hippocampus
ENSG00000249776.5	rs17719419	1	154799440	KCNN3	ENSG00000143603.18	101986	0.10166		ENSG00000143603.18	Brain_Hippocampus
ENSG00000249776.5	rs12128882	1	154838959	PMVK	ENSG00000163344.5	85774	0.22809		ENSG00000163344.5	Brain_Hippocampus
ENSG00000249776.5	rs4845402	1	155005453	ZBTB7B	ENSG00000160685.13	2824	-0.040328		ENSG00000160685.13	Brain_Hippocampus
ENSG00000249776.5	rs11582128	1	155031478	DCST1	ENSG00000163357.10	2345	-0.197059		ENSG00000163357.10	Brain_Hippocampus
ENSG00000249776.5	rs4045192	1	155066280	EFNA4	ENSG00000243364.7	2550	-0.0321791		ENSG00000243364.7	Brain_Hippocampus
ENSG00000253704.1	rs12500910	4	7365220	SORCS2	ENSG00000184985.16	172683	-0.340589		ENSG00000184985.16	Brain_Hippocampus
ENSG00000253921.1	rs2686555	12	120657369	CABP1	ENSG00000157782.9	16818	-0.340462		ENSG00000157782.9	Brain_Hippocampus
ENSG00000257647.1	rs7724155	5	63329343	HTR1A	ENSG00000178394.4	631012	-0.282817		ENSG00000178394.4	Brain_Hippocampus
ENSG00000258457.5	rs17331744	4	182894408	DCTD	ENSG00000129187.14	4349	-0.00334314		ENSG00000129187.14	Brain_Hippocampus
ENSG00000258457.5	rs6831306	4	182897942	DCTD	ENSG00000129187.14	7883	-0.157393		ENSG00000129187.14	Brain_Hippocampus
ENSG00000258457.5	rs13147196	4	182902182	DCTD	ENSG00000129187.14	12123	-0.111823		ENSG00000129187.14	Brain_Hippocampus
ENSG00000258457.5	rs907605	11	1835812	TNNI2	ENSG00000130598.15	3176	-0.250935		ENSG00000130598.15	Brain_Hippocampus
ENSG00000260528.4	rs6139074	20	82603	C20orf96	ENSG00000196476.11	188259	0.531406		ENSG00000196476.11	Brain_Hippocampus
ENSG00000261172.1	rs4814683	20	81154	C20orf96	ENSG00000196476.11	189708	0.160742		ENSG00000196476.11	Brain_Hippocampus
ENSG00000261172.1	rs6139074	20	82603	C20orf96	ENSG00000196476.11	188259	0.642066		ENSG00000196476.11	Brain_Hippocampus
ENSG00000263154.1	rs6452162	5	23817262	CDH10	ENSG00000040731.10	669837	-0.187137		ENSG00000040731.10	Brain_Hippocampus
ENSG00000263154.1	rs10447418	6	130228656	SAMD3	ENSG00000164483.16	84342	0.190174		ENSG00000164483.16	Brain_Hippocampus
ENSG00000263154.1	rs3798174	6	160131771	SLC22A1	ENSG00000175003.12	9983	-0.265938		ENSG00000175003.12	Brain_Hippocampus
ENSG00000264954.1	rs7072649	10	19536717	RP11-354E11.2	ENSG00000233968.6	173610	-0.257949		ENSG00000233968.6	Brain_Hippocampus
ENSG00000264954.1	rs2331599	14	22268778	DAD1	ENSG00000129562.10	296126	0.265499		ENSG00000129562.10	Brain_Hippocampus
ENSG00000265749.5	rs17812980	6	155234790	RP11-477D19.2	ENSG00000235381.1	18348	0.239858		ENSG00000235381.1	Brain_Hippocampus
ENSG00000265749.5	rs6907595	6	155244610	RP11-477D19.2	ENSG00000235381.1	8528	0.177087	rs6907595	ENSG00000235381.1	Brain_Hippocampus
ENSG00000267372.2	rs35938158	1	150241470	CA14	ENSG00000118298.10	15688	-5.42715e-08		ENSG00000118298.10	Brain_Hippocampus
ENSG00000267372.2	rs11205354	1	150276693	CIART	ENSG00000159208.15	5849	-2.85907e-07		ENSG00000159208.15	Brain_Hippocampus
ENSG00000267372.2	rs2147324	1	150283177	CIART	ENSG00000159208.15	635	3.26751e-07		ENSG00000159208.15	Brain_Hippocampus
ENSG00000268568.1	rs5995992	22	41091214	EP300	ENSG00000100393.12	571	-0.072941		ENSG00000100393.12	Brain_Hippocampus
ENSG00000268568.1	rs5751072	22	41260505	RANGAP1	ENSG00000100401.19	14895	-0.0649196		ENSG00000100401.19	Brain_Hippocampus
ENSG00000268568.1	rs5758297	22	41324693	ZC3H7B	ENSG00000100403.11	23172	-0.109606		ENSG00000100403.11	Brain_Hippocampus
ENSG00000268568.1	rs9611610	22	41553255	CSDC2	ENSG00000172346.14	7507	-0.105685	rs9611610	ENSG00000100413.16	Brain_Hippocampus
ENSG00000268568.1	rs139559	22	41795632	CCDC134	ENSG00000100147.13	5046	-0.0814229	rs139559	ENSG00000100413.16	Brain_Hippocampus
ENSG00000268568.1	rs4820443	22	41797909	CCDC134	ENSG00000100147.13	2769	-0.0957762	rs4820443	ENSG00000100413.16	Brain_Hippocampus
ENSG00000269893.6	rs4682797	3	45689783	SACM1L	ENSG00000211456.10	598	0.256857	rs4682797	ENSG00000211456.10	Brain_Hippocampus
ENSG00000269893.6	rs2742398	3	45717544	SACM1L	ENSG00000211456.10	28359	0.0161653	rs2742398	ENSG00000211456.10	Brain_Hippocampus
ENSG00000269893.6	rs238224	17	4960115	SPAG7	ENSG00000091640.7	890	0.00536513		ENSG00000091640.7	Brain_Hippocampus
ENSG00000269893.6	rs11657827	17	5105662	ZNF232	ENSG00000167840.13	122	0.0686745	rs11657827	ENSG00000234327.7	Brain_Hippocampus
ENSG00000269893.6	rs3887446	17	5127909	USP6	ENSG00000129204.16	11472	-0.121489	rs3887446	ENSG00000234327.7	Brain_Hippocampus
ENSG00000269893.6	rs3887446	17	5127909	USP6	ENSG00000129204.16	11472	-0.121489	rs3887446	ENSG00000167840.13	Brain_Hippocampus
ENSG00000269893.6	rs6502851	17	5247358	RP11-333E1.2	ENSG00000263164.1	6851	-0.0445335		ENSG00000263164.1	Brain_Hippocampus
ENSG00000270020.1	rs9455927	6	167985094	KIF25-AS1	ENSG00000229921.6	7727	0.00752169	rs9455927	ENSG00000235994.4	Brain_Hippocampus
ENSG00000270020.1	rs9455927	6	167985094	KIF25-AS1	ENSG00000229921.6	7727	0.00752169	rs9455927	ENSG00000229921.6	Brain_Hippocampus
ENSG00000270020.1	rs9455927	6	167985094	KIF25-AS1	ENSG00000229921.6	7727	0.00752169	rs9455927	ENSG00000125337.16	Brain_Hippocampus
ENSG00000270020.1	rs9455929	6	167999280	KIF25	ENSG00000125337.16	189	-0.00608205	rs9455929	ENSG00000235994.4	Brain_Hippocampus
ENSG00000270020.1	rs9455929	6	167999280	KIF25	ENSG00000125337.16	189	-0.00608205	rs9455929	ENSG00000229921.6	Brain_Hippocampus
ENSG00000270020.1	rs10511436	9	2772476	PUM3	ENSG00000080608.9	52008	-0.0643625		ENSG00000080608.9	Brain_Hippocampus
ENSG00000270020.1	rs3739459	9	2783928	PUM3	ENSG00000080608.9	63460	-0.0576097		ENSG00000080608.9	Brain_Hippocampus
ENSG00000270020.1	rs12418547	11	57983529	CTNND1	ENSG00000198561.13	230287	0.0476828		ENSG00000198561.13	Brain_Hippocampus
ENSG00000270020.1	rs2513724	11	58076137	CTNND1	ENSG00000198561.13	322895	0.0201619		ENSG00000198561.13	Brain_Hippocampus
ENSG00000270171.1	rs541373	4	13975642	LINC01085	ENSG00000248698.5	136325	-0.118379		ENSG00000248698.5	Brain_Hippocampus
ENSG00000270171.1	rs4640171	16	83911864	MLYCD	ENSG00000103150.5	12739	0.19349		ENSG00000103150.5	Brain_Hippocampus
ENSG00000270210.1	rs910850	20	54645788	DOK5	ENSG00000101134.11	170192	-0.415393		ENSG00000101134.11	Brain_Hippocampus
ENSG00000270557.1	rs11582625	1	24441979	NIPAL3	ENSG00000001461.16	22689	-0.296895		ENSG00000001461.16	Brain_Hippocampus
ENSG00000270557.1	rs6702484	1	24455364	NIPAL3	ENSG00000001461.16	36074	-0.131399		ENSG00000001461.16	Brain_Hippocampus
ENSG00000272274.1	rs2514617	8	101133685	KB-1460A1.1	ENSG00000253395.1	11541	0.237831		ENSG00000253395.1	Brain_Hippocampus
ENSG00000272428.1	rs4703744	5	77950074	AP3B1	ENSG00000132842.13	50450	-0.155428		ENSG00000132842.13	Brain_Hippocampus
ENSG00000272428.1	rs4704470	5	77952282	AP3B1	ENSG00000132842.13	48242	-0.150457		ENSG00000132842.13	Brain_Hippocampus
ENSG00000273305.1	rs11939764	4	46697014	GABRA4	ENSG00000109158.10	221885	0.440302		ENSG00000109158.10	Brain_Hippocampus
ENSG00000273890.1	rs17343241	8	37407457	LINC01605	ENSG00000253161.5	13883	0.127737		ENSG00000253161.5	Brain_Hippocampus
ENSG00000273890.1	rs17430065	8	37486988	LINC01605	ENSG00000253161.5	65648	0.175968		ENSG00000253161.5	Brain_Hippocampus
ENSG00000273890.1	rs9297257	8	37615022	ZNF703	ENSG00000183779.6	80728	0.110889		ENSG00000183779.6	Brain_Hippocampus
ENSG00000273890.1	rs7196953	16	79615497	RP11-70D24.2	ENSG00000278058.1	9696	0.391085		ENSG00000278058.1	Brain_Hippocampus
ENSG00000274403.1	rs7035446	9	130950680	FIBCD1	ENSG00000130720.12	48243	-0.466371		ENSG00000130720.12	Brain_Hippocampus
ENSG00000275549.1	rs13028762	2	79703143	AC010975.1	ENSG00000229385.1	209428	-0.175007		ENSG00000229385.1	Brain_Hippocampus
ENSG00000275549.1	rs1048466	12	442384	B4GALNT3	ENSG00000139044.10	17979	-0.168373		ENSG00000139044.10	Brain_Hippocampus
ENSG00000275549.1	rs16958299	15	33900756	AVEN	ENSG00000169857.7	34530	-0.200014		ENSG00000169857.7	Brain_Hippocampus
ENSG00000279668.2	rs2609473	1	181366371	CACNA1E	ENSG00000198216.10	46730	0.193056		ENSG00000198216.10	Brain_Hippocampus
ENSG00000279668.2	rs10503416	8	11130043	AF131215.8	ENSG00000270076.1	72921	0.00433863	rs10503416	ENSG00000253641.5	Brain_Hippocampus
ENSG00000279668.2	rs10503416	8	11130043	AF131215.8	ENSG00000270076.1	72921	0.00433863	rs10503416	ENSG00000272505.1	Brain_Hippocampus
ENSG00000279668.2	rs10503416	8	11130043	AF131215.8	ENSG00000270076.1	72921	0.00433863	rs10503416	ENSG00000255020.1	Brain_Hippocampus
ENSG00000279668.2	rs11250131	8	11393666	FAM167A-AS1	ENSG00000184608.8	3243	0.0782891	rs11250131	ENSG00000272505.1	Brain_Hippocampus
ENSG00000279668.2	rs11250131	8	11393666	FAM167A-AS1	ENSG00000184608.8	3243	0.0782891	rs11250131	ENSG00000280273.2	Brain_Hippocampus
ENSG00000279668.2	rs11250131	8	11393666	FAM167A-AS1	ENSG00000184608.8	3243	0.0782891	rs11250131	ENSG00000255020.1	Brain_Hippocampus
ENSG00000279668.2	rs11250131	8	11393666	FAM167A-AS1	ENSG00000184608.8	3243	0.0782891	rs11250131	ENSG00000184608.8	Brain_Hippocampus
ENSG00000279668.2	rs11250131	8	11393666	FAM167A-AS1	ENSG00000184608.8	3243	0.0782891	rs11250131	ENSG00000227888.4	Brain_Hippocampus
ENSG00000279668.2	rs2409805	8	11685487	NEIL2	ENSG00000154328.15	84151	-0.0547452	rs2409805	ENSG00000280273.2	Brain_Hippocampus
ENSG00000279668.2	rs2409805	8	11685487	NEIL2	ENSG00000154328.15	84151	-0.0547452	rs2409805	ENSG00000177710.5	Brain_Hippocampus
ENSG00000279668.2	rs2409805	8	11685487	NEIL2	ENSG00000154328.15	84151	-0.0547452	rs2409805	ENSG00000255020.1	Brain_Hippocampus
ENSG00000279668.2	rs2409805	8	11685487	NEIL2	ENSG00000154328.15	84151	-0.0547452	rs2409805	ENSG00000227888.4	Brain_Hippocampus
ENSG00000279668.2	rs1493739	11	26468047	ANO3	ENSG00000134343.12	158449	0.0591572		ENSG00000134343.12	Brain_Hippocampus
ENSG00000279668.2	rs903155	11	26472213	ANO3	ENSG00000134343.12	162615	0.194785		ENSG00000134343.12	Brain_Hippocampus
ENSG00000005421.8	rs7534281	1	4945715	AJAP1	ENSG00000196581.10	290984	-0.18537		ENSG00000196581.10	Brain_Hypothalamus
ENSG00000005421.8	rs4787783	16	25909777	HS3ST4	ENSG00000182601.6	217752	0.241957		ENSG00000182601.6	Brain_Hypothalamus
ENSG00000008311.14	rs2763335	10	69817666	COL13A1	ENSG00000197467.13	15736	-0.421246		ENSG00000197467.13	Brain_Hypothalamus
ENSG00000010610.9	rs13036114	2	51990081	ASB3	ENSG00000115239.21	1542590	0.284912		ENSG00000115239.21	Brain_Hypothalamus
ENSG00000010610.9	rs1259474	3	120515694	NDUFB4	ENSG00000065518.7	80614	-0.249389		ENSG00000065518.7	Brain_Hypothalamus
ENSG00000047410.13	rs12764778	10	45353811	ALOX5	ENSG00000012779.10	20364	6.97713e-07		ENSG00000012779.10	Brain_Hypothalamus
ENSG00000047410.13	rs2291427	10	45440776	RP11-67C2.2	ENSG00000231964.1	3793	-1.9433e-06	rs2291427	ENSG00000188234.13	Brain_Hypothalamus
ENSG00000047410.13	rs2291427	10	45440776	RP11-67C2.2	ENSG00000231964.1	3793	-1.9433e-06	rs2291427	ENSG00000264204.2	Brain_Hypothalamus
ENSG00000047410.13	rs10751383	10	45442544	RP11-67C2.2	ENSG00000231964.1	2025	-1.30607e-06	rs10751383	ENSG00000230869.1	Brain_Hypothalamus
ENSG00000047410.13	rs10751383	10	45442544	RP11-67C2.2	ENSG00000231964.1	2025	-1.30607e-06	rs10751383	ENSG00000188234.13	Brain_Hypothalamus
ENSG00000047410.13	rs10751383	10	45442544	RP11-67C2.2	ENSG00000231964.1	2025	-1.30607e-06	rs10751383	ENSG00000239883.8	Brain_Hypothalamus
ENSG00000047410.13	rs10751383	10	45442544	RP11-67C2.2	ENSG00000231964.1	2025	-1.30607e-06	rs10751383	ENSG00000264204.2	Brain_Hypothalamus
ENSG00000047410.13	rs4949006	10	45517172	2026-03-08	ENSG00000165406.15	62588	-1.84457e-06	rs4949006	ENSG00000188234.13	Brain_Hypothalamus
ENSG00000047410.13	rs4949006	10	45517172	2026-03-08	ENSG00000165406.15	62588	-1.84457e-06	rs4949006	ENSG00000239883.8	Brain_Hypothalamus
ENSG00000047410.13	rs4949006	10	45517172	2026-03-08	ENSG00000165406.15	62588	-1.84457e-06	rs4949006	ENSG00000264204.2	Brain_Hypothalamus
ENSG00000047410.13	rs10751384	10	45611860	ZFAND4	ENSG00000172671.19	3640	8.34129e-07	rs10751384	ENSG00000188234.13	Brain_Hypothalamus
ENSG00000047410.13	rs10751384	10	45611860	ZFAND4	ENSG00000172671.19	3640	8.34129e-07	rs10751384	ENSG00000239883.8	Brain_Hypothalamus
ENSG00000047410.13	rs10751384	10	45611860	ZFAND4	ENSG00000172671.19	3640	8.34129e-07	rs10751384	ENSG00000264204.2	Brain_Hypothalamus
ENSG00000047410.13	rs7074524	10	45622095	ZFAND4	ENSG00000172671.19	6595	-1.46078e-06	rs7074524	ENSG00000172671.19	Brain_Hypothalamus
ENSG00000047410.13	rs7074524	10	45622095	ZFAND4	ENSG00000172671.19	6595	-1.46078e-06	rs7074524	ENSG00000188234.13	Brain_Hypothalamus
ENSG00000047410.13	rs7074524	10	45622095	ZFAND4	ENSG00000172671.19	6595	-1.46078e-06	rs7074524	ENSG00000239883.8	Brain_Hypothalamus
ENSG00000047410.13	rs7074524	10	45622095	ZFAND4	ENSG00000172671.19	6595	-1.46078e-06	rs7074524	ENSG00000264204.2	Brain_Hypothalamus
ENSG00000047410.13	rs2442927	10	45719983	WASHC2C	ENSG00000172661.17	7248	7.70771e-07	rs2442927	ENSG00000188234.13	Brain_Hypothalamus
ENSG00000047410.13	rs2442927	10	45719983	WASHC2C	ENSG00000172661.17	7248	7.70771e-07	rs2442927	ENSG00000239883.8	Brain_Hypothalamus
ENSG00000047410.13	rs2442927	10	45719983	WASHC2C	ENSG00000172661.17	7248	7.70771e-07	rs2442927	ENSG00000264204.2	Brain_Hypothalamus
ENSG00000047410.13	rs12766584	10	46001360	NCOA4	ENSG00000266412.5	3727	7.59851e-07	rs12766584	ENSG00000188234.13	Brain_Hypothalamus
ENSG00000047410.13	rs12766584	10	46001360	NCOA4	ENSG00000266412.5	3727	7.59851e-07	rs12766584	ENSG00000239883.8	Brain_Hypothalamus
ENSG00000047410.13	rs12766584	10	46001360	NCOA4	ENSG00000266412.5	3727	7.59851e-07	rs12766584	ENSG00000264204.2	Brain_Hypothalamus
ENSG00000047410.13	rs12766584	10	46001360	NCOA4	ENSG00000266412.5	3727	7.59851e-07	rs12766584	ENSG00000279058.2	Brain_Hypothalamus
ENSG00000047410.13	rs7072255	10	46021216	NCOA4	ENSG00000266412.5	16129	-1.39648e-06	rs7072255	ENSG00000188234.13	Brain_Hypothalamus
ENSG00000047410.13	rs7072255	10	46021216	NCOA4	ENSG00000266412.5	16129	-1.39648e-06	rs7072255	ENSG00000239883.8	Brain_Hypothalamus
ENSG00000047410.13	rs7072255	10	46021216	NCOA4	ENSG00000266412.5	16129	-1.39648e-06	rs7072255	ENSG00000264204.2	Brain_Hypothalamus
ENSG00000047410.13	rs7072255	10	46021216	NCOA4	ENSG00000266412.5	16129	-1.39648e-06	rs7072255	ENSG00000279058.2	Brain_Hypothalamus
ENSG00000047410.13	rs747421	10	46022034	NCOA4	ENSG00000266412.5	16947	-1.00145e-06	rs747421	ENSG00000230869.1	Brain_Hypothalamus
ENSG00000047410.13	rs747421	10	46022034	NCOA4	ENSG00000266412.5	16947	-1.00145e-06	rs747421	ENSG00000188234.13	Brain_Hypothalamus
ENSG00000047410.13	rs747421	10	46022034	NCOA4	ENSG00000266412.5	16947	-1.00145e-06	rs747421	ENSG00000239883.8	Brain_Hypothalamus
ENSG00000047410.13	rs747421	10	46022034	NCOA4	ENSG00000266412.5	16947	-1.00145e-06	rs747421	ENSG00000264204.2	Brain_Hypothalamus
ENSG00000047410.13	rs747421	10	46022034	NCOA4	ENSG00000266412.5	16947	-1.00145e-06	rs747421	ENSG00000279058.2	Brain_Hypothalamus
ENSG00000047410.13	rs7074244	10	46031829	NCOA4	ENSG00000266412.5	26742	-1.70309e-06	rs7074244	ENSG00000188234.13	Brain_Hypothalamus
ENSG00000047410.13	rs7074244	10	46031829	NCOA4	ENSG00000266412.5	26742	-1.70309e-06	rs7074244	ENSG00000239883.8	Brain_Hypothalamus
ENSG00000047410.13	rs7074244	10	46031829	NCOA4	ENSG00000266412.5	26742	-1.70309e-06	rs7074244	ENSG00000264204.2	Brain_Hypothalamus
ENSG00000047410.13	rs7074244	10	46031829	NCOA4	ENSG00000266412.5	26742	-1.70309e-06	rs7074244	ENSG00000279058.2	Brain_Hypothalamus
ENSG00000047410.13	rs7088096	10	46032122	NCOA4	ENSG00000266412.5	27035	-1.72638e-06	rs7088096	ENSG00000188234.13	Brain_Hypothalamus
ENSG00000047410.13	rs7088096	10	46032122	NCOA4	ENSG00000266412.5	27035	-1.72638e-06	rs7088096	ENSG00000264204.2	Brain_Hypothalamus
ENSG00000047410.13	rs7899396	10	46080288	NCOA4	ENSG00000266412.5	75201	-3.91559e-07		ENSG00000266412.5	Brain_Hypothalamus
ENSG00000047410.13	rs4466762	10	46099026	NCOA4	ENSG00000266412.5	93939	1.63172e-07		ENSG00000266412.5	Brain_Hypothalamus
ENSG00000047410.13	rs4434935	10	46221082	ANXA8L1	ENSG00000264230.7	154544	-1.37602e-06		ENSG00000264230.7	Brain_Hypothalamus
ENSG00000047410.13	rs12778247	10	46229173	ANXA8L1	ENSG00000264230.7	146453	-8.3597e-07		ENSG00000264230.7	Brain_Hypothalamus
ENSG00000047410.13	rs4922518	10	46313639	ANXA8L1	ENSG00000264230.7	61987	-2.29086e-07		ENSG00000264230.7	Brain_Hypothalamus
ENSG00000048649.13	rs10773740	12	130144948	FZD10	ENSG00000111432.4	17510	-0.415292		ENSG00000111432.4	Brain_Hypothalamus
ENSG00000063854.12	rs2069317	2	227971006	SPHKAP	ENSG00000153820.12	8943	0.011621		ENSG00000153820.12	Brain_Hypothalamus
ENSG00000063854.12	rs7583252	2	227973338	SPHKAP	ENSG00000153820.12	6611	0.217231		ENSG00000153820.12	Brain_Hypothalamus
ENSG00000063854.12	rs4973044	2	227979232	SPHKAP	ENSG00000153820.12	717	0.01601		ENSG00000153820.12	Brain_Hypothalamus
ENSG00000080608.9	rs10502215	11	116362681	BUD13	ENSG00000137656.11	385488	-0.411834		ENSG00000137656.11	Brain_Hypothalamus
ENSG00000080608.9	rs11643269	16	77343670	ADAMTS18	ENSG00000140873.15	95858	-0.341548		ENSG00000140873.15	Brain_Hypothalamus
ENSG00000081791.8	rs1399257	3	96256476	MTRNR2L12	ENSG00000269028.3	360711	-0.389552		ENSG00000269028.3	Brain_Hypothalamus
ENSG00000083544.13	rs1790020	6	161945234	PARK2	ENSG00000185345.18	597815	-0.13692		ENSG00000185345.18	Brain_Hypothalamus
ENSG00000083544.13	rs1784594	6	161961702	PARK2	ENSG00000185345.18	614283	-0.179856		ENSG00000185345.18	Brain_Hypothalamus
ENSG00000083544.13	rs10444354	11	106394178	GUCY1A2	ENSG00000152402.10	279833	-0.0239284		ENSG00000152402.10	Brain_Hypothalamus
ENSG00000083544.13	rs1512434	11	106398539	GUCY1A2	ENSG00000152402.10	275472	-0.264195		ENSG00000152402.10	Brain_Hypothalamus
ENSG00000083544.13	rs1861679	12	109617239	MVK	ENSG00000110921.13	43985	0.229663		ENSG00000110921.13	Brain_Hypothalamus
ENSG00000086619.13	rs1409879	10	7346103	SFMBT2	ENSG00000198879.11	187480	0.147508		ENSG00000198879.11	Brain_Hypothalamus
ENSG00000086619.13	rs2764386	10	7349153	SFMBT2	ENSG00000198879.11	190530	0.16924		ENSG00000198879.11	Brain_Hypothalamus
ENSG00000086619.13	rs3815368	12	126427590	RP5-944M2.3	ENSG00000214043.7	14890	-0.222314		ENSG00000214043.7	Brain_Hypothalamus
ENSG00000089041.16	rs2094470	1	55031629	PCSK9	ENSG00000169174.10	7918	-0.00379176		ENSG00000169174.10	Brain_Hypothalamus
ENSG00000089041.16	rs7411085	1	104881533	AMY2A	ENSG00000243480.7	1264723	-0.00865439		ENSG00000243480.7	Brain_Hypothalamus
ENSG00000089041.16	rs17400114	2	59880497	BCL11A	ENSG00000119866.20	570669	-0.00769312		ENSG00000119866.20	Brain_Hypothalamus
ENSG00000089041.16	rs12577511	11	20025302	RP11-359E10.1	ENSG00000270607.1	314369	-0.0141915		ENSG00000270607.1	Brain_Hypothalamus
ENSG00000089041.16	rs1001728	22	44796780	ARHGAP8	ENSG00000241484.9	44223	-0.0128266		ENSG00000241484.9	Brain_Hypothalamus
ENSG00000089041.16	rs136662	22	44822343	PHF21B	ENSG00000056487.15	58818	-0.00554172		ENSG00000056487.15	Brain_Hypothalamus
ENSG00000089685.14	rs2107613	12	779262	WNK1	ENSG00000060237.16	26670	0.0598806		ENSG00000060237.16	Brain_Hypothalamus
ENSG00000089685.14	rs10849605	12	955272	RP11-359B12.2	ENSG00000250132.6	18860	-0.146483		ENSG00000250132.6	Brain_Hypothalamus
ENSG00000092036.18	rs976343	8	68065258	PREX2	ENSG00000046889.18	113141	0.141995		ENSG00000046889.18	Brain_Hypothalamus
ENSG00000092036.18	rs1434755	8	68130675	C8orf34-AS1	ENSG00000248801.6	172792	0.100913		ENSG00000248801.6	Brain_Hypothalamus
ENSG00000092036.18	rs1320633	11	102754154	MMP10	ENSG00000166670.9	16348	0.196686		ENSG00000166670.9	Brain_Hypothalamus
ENSG00000096006.11	rs10489545	1	229026434	RP5-1061H20.4	ENSG00000177788.5	231846	-0.260412		ENSG00000177788.5	Brain_Hypothalamus
ENSG00000099840.13	rs12718462	11	116835003	APOA1	ENSG00000118137.9	747	0.0209203		ENSG00000118137.9	Brain_Hypothalamus
ENSG00000099840.13	rs12718464	11	116836685	APOA1	ENSG00000118137.9	935	0.0754635		ENSG00000118137.9	Brain_Hypothalamus
ENSG00000099840.13	rs533556	11	116870856	APOA1-AS	ENSG00000235910.1	15567	0.0856241	rs533556	ENSG00000254851.1	Brain_Hypothalamus
ENSG00000099840.13	rs499910	11	116892318	APOA1-AS	ENSG00000235910.1	37029	0.034304	rs499910	ENSG00000254851.1	Brain_Hypothalamus
ENSG00000099840.13	rs10892052	11	116963597	APOA1-AS	ENSG00000235910.1	108308	0.0580643	rs10892052	ENSG00000254851.1	Brain_Hypothalamus
ENSG00000099840.13	rs1940625	11	117005726	PAFAH1B2	ENSG00000168092.13	138540	0.101086	rs1940625	ENSG00000254851.1	Brain_Hypothalamus
ENSG00000100320.22	rs4926461	1	246797944	RP11-439E19.10	ENSG00000260855.1	25644	-4.92661e-07	rs4926461	ENSG00000260855.1	Brain_Hypothalamus
ENSG00000101052.12	rs17071934	5	169964613	FAM196B	ENSG00000204767.3	100350	-0.250512		ENSG00000204767.3	Brain_Hypothalamus
ENSG00000101052.12	rs10056571	5	170009124	FAM196B	ENSG00000204767.3	144861	-0.0852923		ENSG00000204767.3	Brain_Hypothalamus
ENSG00000101203.16	rs4490127	2	237235160	COL6A3	ENSG00000163359.15	88842	0.116635		ENSG00000163359.15	Brain_Hypothalamus
ENSG00000101203.16	rs7597442	2	237246286	COL6A3	ENSG00000163359.15	77716	-0.156055		ENSG00000163359.15	Brain_Hypothalamus
ENSG00000101203.16	rs3864117	4	2624842	FAM193A	ENSG00000125386.15	88212	-0.292639		ENSG00000125386.15	Brain_Hypothalamus
ENSG00000101203.16	rs7681728	4	2678788	TNIP2	ENSG00000168884.14	62859	-0.0289356		ENSG00000168884.14	Brain_Hypothalamus
ENSG00000101203.16	rs11600164	11	4717409	MMP26	ENSG00000167346.7	12483	-0.281451		ENSG00000167346.7	Brain_Hypothalamus
ENSG00000103510.19	rs6850860	4	130870874	C4orf33	ENSG00000151470.12	1777267	0.277735		ENSG00000151470.12	Brain_Hypothalamus
ENSG00000104435.13	rs3887446	17	5127909	USP6	ENSG00000129204.16	11472	-0.288047	rs3887446	ENSG00000234327.7	Brain_Hypothalamus
ENSG00000105376.4	rs4654638	1	228980562	RHOU	ENSG00000116574.5	245486	-0.00626098		ENSG00000116574.5	Brain_Hypothalamus
ENSG00000105376.4	rs10916399	1	228982988	RHOU	ENSG00000116574.5	247912	0.00620371		ENSG00000116574.5	Brain_Hypothalamus
ENSG00000109466.13	rs11890076	2	231411771	B3GNT7	ENSG00000156966.6	16229	0.347499		ENSG00000156966.6	Brain_Hypothalamus
ENSG00000110048.11	rs817365	20	63937055	UCKL1	ENSG00000198276.15	2773	-0.142512		ENSG00000198276.15	Brain_Hypothalamus
ENSG00000110048.11	rs6090088	20	64250543	PCMTD2	ENSG00000203880.11	5151	0.305914		ENSG00000203880.11	Brain_Hypothalamus
ENSG00000111271.14	rs12101255	14	80984708	TSHR	ENSG00000165409.16	29720	-0.19327		ENSG00000165409.16	Brain_Hypothalamus
ENSG00000111271.14	rs17111365	14	81001920	TSHR	ENSG00000165409.16	46932	0.2873		ENSG00000165409.16	Brain_Hypothalamus
ENSG00000112981.4	rs7358511	11	42258275	API5	ENSG00000166181.12	1053687	-0.375229		ENSG00000166181.12	Brain_Hypothalamus
ENSG00000113282.13	rs1620402	15	57543705	CTD-2515H24.2	ENSG00000276772.1	10249	-0.0111971		ENSG00000276772.1	Brain_Hypothalamus
ENSG00000113282.13	rs935549	15	57581240	MYZAP	ENSG00000263155.5	10700	-0.021625		ENSG00000263155.5	Brain_Hypothalamus
ENSG00000115884.10	rs1850126	12	59083307	LRIG3	ENSG00000139263.11	211159	0.364679		ENSG00000139263.11	Brain_Hypothalamus
ENSG00000116337.15	rs871974	2	65330153	SPRED2	ENSG00000198369.9	19303	-0.12844		ENSG00000198369.9	Brain_Hypothalamus
ENSG00000116337.15	rs840969	2	65475669	RP11-418H16.1	ENSG00000281920.1	147602	-0.183211		ENSG00000281920.1	Brain_Hypothalamus
ENSG00000119632.3	rs2375253	9	1131501	DMRT2	ENSG00000173253.15	81644	-0.283826		ENSG00000173253.15	Brain_Hypothalamus
ENSG00000123144.10	rs7971779	12	123580371	RP11-486O12.2	ENSG00000247373.3	4481	-0.112979	rs7971779	ENSG00000111364.15	Brain_Hypothalamus
ENSG00000123144.10	rs4930708	12	123661150	TCTN2	ENSG00000168778.11	9962	-0.112754	rs4930708	ENSG00000111364.15	Brain_Hypothalamus
ENSG00000123144.10	rs11612479	12	123670979	TCTN2	ENSG00000168778.11	133	-0.0705056	rs11612479	ENSG00000111364.15	Brain_Hypothalamus
ENSG00000124120.10	rs1542426	11	86510258	ME3	ENSG00000151376.16	69151	0.415599		ENSG00000151376.16	Brain_Hypothalamus
ENSG00000124749.16	rs163525	2	44934159	SIX3-AS1	ENSG00000236502.1	6086	-0.264015		ENSG00000236502.1	Brain_Hypothalamus
ENSG00000125450.10	rs4947993	7	55235084	LANCL2	ENSG00000132434.9	130363	0.161471		ENSG00000132434.9	Brain_Hypothalamus
ENSG00000125450.10	rs2254522	21	46194529	LSS	ENSG00000160285.14	6389	0.286151	rs2254522	ENSG00000182362.13	Brain_Hypothalamus
ENSG00000125843.10	rs1455180	9	3775583	GLIS3	ENSG00000107249.21	48543	5.1035e-07		ENSG00000107249.21	Brain_Hypothalamus
ENSG00000128606.12	rs6732455	2	12097122	LPIN1	ENSG00000134324.11	419528	-0.219123		ENSG00000134324.11	Brain_Hypothalamus
ENSG00000128606.12	rs12478548	2	12097293	LPIN1	ENSG00000134324.11	419699	-0.142921		ENSG00000134324.11	Brain_Hypothalamus
ENSG00000128606.12	rs12642634	4	146064475	LSM6	ENSG00000164167.10	111209	-0.268258		ENSG00000164167.10	Brain_Hypothalamus
ENSG00000130811.11	rs17019119	2	4442162	DCDC2C	ENSG00000214866.8	738571	0.235882		ENSG00000214866.8	Brain_Hypothalamus
ENSG00000131100.12	rs4565491	8	137254619	RP11-238K6.1	ENSG00000253288.1	554824	0.000877277		ENSG00000253288.1	Brain_Hypothalamus
ENSG00000131386.17	rs16907253	8	79877985	MRPS28	ENSG00000147586.9	40731	-7.42809e-07		ENSG00000147586.9	Brain_Hypothalamus
ENSG00000134108.12	rs4791091	17	67801222	BPTF	ENSG00000171634.16	24301	0.00407092		ENSG00000171634.16	Brain_Hypothalamus
ENSG00000134108.12	rs1860040	17	68112848	RP11-147L13.11	ENSG00000278730.1	14481	0.0887223	rs1860040	ENSG00000267731.1	Brain_Hypothalamus
ENSG00000134108.12	rs7210299	17	68135274	RP11-147L13.13	ENSG00000277476.1	2074	-0.293384	rs7210299	ENSG00000278730.1	Brain_Hypothalamus
ENSG00000134108.12	rs7210299	17	68135274	RP11-147L13.13	ENSG00000277476.1	2074	-0.293384	rs7210299	ENSG00000274561.1	Brain_Hypothalamus
ENSG00000134108.12	rs7210299	17	68135274	RP11-147L13.13	ENSG00000277476.1	2074	-0.293384	rs7210299	ENSG00000278740.1	Brain_Hypothalamus
ENSG00000134108.12	rs7210299	17	68135274	RP11-147L13.13	ENSG00000277476.1	2074	-0.293384	rs7210299	ENSG00000267731.1	Brain_Hypothalamus
ENSG00000134108.12	rs16973170	17	68643766	FAM20A	ENSG00000108950.11	108654	0.0380438		ENSG00000108950.11	Brain_Hypothalamus
ENSG00000138759.18	rs1810884	9	135338150	PPP1R26-AS1	ENSG00000225361.3	124576	0.15844		ENSG00000225361.3	Brain_Hypothalamus
ENSG00000138759.18	rs914397	9	135344366	PPP1R26-AS1	ENSG00000225361.3	118360	0.292323		ENSG00000225361.3	Brain_Hypothalamus
ENSG00000138759.18	rs9410017	9	135351535	PPP1R26-AS1	ENSG00000225361.3	111191	0.000236718		ENSG00000225361.3	Brain_Hypothalamus
ENSG00000138785.14	rs1531641	3	150093856	LINC01998	ENSG00000243321.3	16363	-0.42697		ENSG00000243321.3	Brain_Hypothalamus
ENSG00000139269.2	rs1533178	8	40881730	ZMAT4	ENSG00000165061.14	351141	-0.00025163		ENSG00000165061.14	Brain_Hypothalamus
ENSG00000139645.9	rs6729895	2	208584803	PTH2R	ENSG00000144407.9	225090	-0.0585024		ENSG00000144407.9	Brain_Hypothalamus
ENSG00000139645.9	rs10932265	2	208600947	PTH2R	ENSG00000144407.9	241234	-0.37958		ENSG00000144407.9	Brain_Hypothalamus
ENSG00000139908.14	rs11706970	3	176811530	TBL1XR1	ENSG00000177565.16	207809	-0.42971		ENSG00000177565.16	Brain_Hypothalamus
ENSG00000140368.12	rs13033126	2	136283551	CXCR4	ENSG00000121966.6	169203	-0.35673		ENSG00000121966.6	Brain_Hypothalamus
ENSG00000140527.14	rs1943242	18	60450196	MC4R	ENSG00000166603.4	79087	0.0207163		ENSG00000166603.4	Brain_Hypothalamus
ENSG00000140527.14	rs1560399	18	60474809	MC4R	ENSG00000166603.4	103700	0.0355004		ENSG00000166603.4	Brain_Hypothalamus
ENSG00000140527.14	rs1560402	18	60479298	MC4R	ENSG00000166603.4	108189	0.0169421		ENSG00000166603.4	Brain_Hypothalamus
ENSG00000141556.20	rs7180812	15	43403033	TP53BP1	ENSG00000067369.13	27	0.0283005	rs7180812	ENSG00000242866.9	Brain_Hypothalamus
ENSG00000141556.20	rs8038068	15	43622175	CATSPER2	ENSG00000166762.16	6327	0.196264	rs8038068	ENSG00000242866.9	Brain_Hypothalamus
ENSG00000141556.20	rs654276	15	43798656	HYPK	ENSG00000242028.6	2515	0.0105542	rs654276	ENSG00000242866.9	Brain_Hypothalamus
ENSG00000141556.20	rs35302555	15	43815614	MFAP1	ENSG00000140259.6	11123	0.102836		ENSG00000140259.6	Brain_Hypothalamus
ENSG00000143536.7	rs10061721	5	21617970	RP11-360I2.1	ENSG00000272130.1	48216	-0.164138		ENSG00000272130.1	Brain_Hypothalamus
ENSG00000143536.7	rs2922767	8	75652875	HNF4G	ENSG00000164749.11	244962	0.116976		ENSG00000164749.11	Brain_Hypothalamus
ENSG00000143536.7	rs2922766	8	75653318	HNF4G	ENSG00000164749.11	245405	0.156935		ENSG00000164749.11	Brain_Hypothalamus
ENSG00000143536.7	rs11025057	11	19208992	CSRP3	ENSG00000129170.8	26963	-0.202118		ENSG00000129170.8	Brain_Hypothalamus
ENSG00000144339.11	rs11245515	10	125135499	RP11-151A10.3	ENSG00000282787.1	26879	-0.251895		ENSG00000282787.1	Brain_Hypothalamus
ENSG00000145920.14	rs12866453	13	85036101	SLITRK6	ENSG00000184564.8	756688	0.230485		ENSG00000184564.8	Brain_Hypothalamus
ENSG00000147586.9	rs2069084	1	234849241	LINC01132	ENSG00000227630.2	125200	-0.0506483		ENSG00000227630.2	Brain_Hypothalamus
ENSG00000147586.9	rs7537522	1	234905088	LINC01348	ENSG00000280587.1	160390	-0.00299765		ENSG00000280587.1	Brain_Hypothalamus
ENSG00000147586.9	rs2802986	1	234914278	LINC01348	ENSG00000280587.1	151200	0.0205688		ENSG00000280587.1	Brain_Hypothalamus
ENSG00000147586.9	rs16832568	1	235343798	GGPS1	ENSG00000152904.11	16311	0.0243525	rs16832568	ENSG00000152904.11	Brain_Hypothalamus
ENSG00000147586.9	rs7554192	1	235359752	TBCE	ENSG00000116957.12	7607	0.22244	rs7554192	ENSG00000152904.11	Brain_Hypothalamus
ENSG00000147586.9	rs6490738	13	22591510	LINC00621	ENSG00000262619.1	303145	-0.315129		ENSG00000262619.1	Brain_Hypothalamus
ENSG00000148386.9	rs4623455	8	1750745	CLN8	ENSG00000182372.9	5032	-0.0277488		ENSG00000182372.9	Brain_Hypothalamus
ENSG00000148386.9	rs3935479	8	1780023	CTD-2336O2.1	ENSG00000253982.1	18034	-0.0659693		ENSG00000253982.1	Brain_Hypothalamus
ENSG00000148386.9	rs12546965	8	1780126	CTD-2336O2.1	ENSG00000253982.1	18137	0.0813292		ENSG00000253982.1	Brain_Hypothalamus
ENSG00000148386.9	rs10089616	8	1783689	CTD-2336O2.1	ENSG00000253982.1	21700	0.12679		ENSG00000253982.1	Brain_Hypothalamus
ENSG00000156030.13	rs9519141	13	103709984	RP11-255P5.3	ENSG00000278445.1	806646	0.281667		ENSG00000278445.1	Brain_Hypothalamus
ENSG00000157911.9	rs6721605	2	156428639	GPD2	ENSG00000115159.15	6650	0.162604		ENSG00000115159.15	Brain_Hypothalamus
ENSG00000158850.14	rs4394015	4	125775153	FAT4	ENSG00000196159.11	458755	-0.088325		ENSG00000196159.11	Brain_Hypothalamus
ENSG00000158850.14	rs7678929	4	125788337	FAT4	ENSG00000196159.11	471939	-0.205004		ENSG00000196159.11	Brain_Hypothalamus
ENSG00000158850.14	rs1296487	21	44694682	UBE2G2	ENSG00000184787.18	73897	0.185195		ENSG00000184787.18	Brain_Hypothalamus
ENSG00000159110.19	rs10744607	12	3400864	PRMT8	ENSG00000111218.11	19516	-1.13444e-06		ENSG00000111218.11	Brain_Hypothalamus
ENSG00000159111.12	rs4552680	5	135416950	CTC-203F4.2	ENSG00000270021.1	17328	-0.172156	rs4552680	ENSG00000270021.1	Brain_Hypothalamus
ENSG00000159111.12	rs6874297	5	135430154	CTC-203F4.2	ENSG00000270021.1	30532	-0.189774	rs6874297	ENSG00000270021.1	Brain_Hypothalamus
ENSG00000161638.10	rs4902299	14	64622646	PPP1R36	ENSG00000165807.7	72745	0.287563		ENSG00000165807.7	Brain_Hypothalamus
ENSG00000162430.16	rs4076927	3	46689259	TMIE	ENSG00000181585.3	12073	0.246508	rs4076927	ENSG00000178038.16	Brain_Hypothalamus
ENSG00000162676.11	rs12185556	2	226694698	IRS1	ENSG00000169047.5	36618	-7.0761e-06		ENSG00000169047.5	Brain_Hypothalamus
ENSG00000163209.14	rs2922767	8	75652875	HNF4G	ENSG00000164749.11	244962	0.107797		ENSG00000164749.11	Brain_Hypothalamus
ENSG00000163209.14	rs2922766	8	75653318	HNF4G	ENSG00000164749.11	245405	0.136022		ENSG00000164749.11	Brain_Hypothalamus
ENSG00000163209.14	rs11025057	11	19208992	CSRP3	ENSG00000129170.8	26963	-0.127605		ENSG00000129170.8	Brain_Hypothalamus
ENSG00000163209.14	rs2014341	21	32973659	OLIG2	ENSG00000205927.4	52185	0.0795556		ENSG00000205927.4	Brain_Hypothalamus
ENSG00000163380.15	rs1679495	10	57260690	ZWINT	ENSG00000122952.16	903463	-0.243999		ENSG00000122952.16	Brain_Hypothalamus
ENSG00000163393.12	rs7474654	10	91307387	HECTD2	ENSG00000165338.16	101892	0.297863		ENSG00000165338.16	Brain_Hypothalamus
ENSG00000164403.14	rs13229638	7	153572073	DPP6	ENSG00000130226.16	315023	0.185132		ENSG00000130226.16	Brain_Hypothalamus
ENSG00000164403.14	rs7810934	7	153584236	DPP6	ENSG00000130226.16	302860	0.133121		ENSG00000130226.16	Brain_Hypothalamus
ENSG00000164695.4	rs17288621	6	45935788	CLIC5	ENSG00000112782.15	37338	-0.25761		ENSG00000112782.15	Brain_Hypothalamus
ENSG00000165066.12	rs11897891	2	94774607	TEKT4	ENSG00000163060.7	98945	-0.00685215	rs11897891	ENSG00000144026.11	Brain_Hypothalamus
ENSG00000165066.12	rs3112989	2	95079375	MRPS5	ENSG00000144029.11	7831	-0.0757776	rs3112989	ENSG00000144026.11	Brain_Hypothalamus
ENSG00000165066.12	rs10184772	2	95112620	MRPS5	ENSG00000144029.11	25414	-0.140972	rs10184772	ENSG00000144026.11	Brain_Hypothalamus
ENSG00000165066.12	rs12471385	2	95141224	ZNF514	ENSG00000144026.11	6712	0.0768549		ENSG00000144026.11	Brain_Hypothalamus
ENSG00000165066.12	rs2278067	2	95289932	KCNIP3	ENSG00000115041.12	7371	-0.0273357	rs2278067	ENSG00000223564.1	Brain_Hypothalamus
ENSG00000165066.12	rs2278067	2	95289932	KCNIP3	ENSG00000115041.12	7371	-0.0273357	rs2278067	ENSG00000144026.11	Brain_Hypothalamus
ENSG00000165066.12	rs10874471	2	95372345	FAHD2A	ENSG00000115042.9	30375	0.00637265		ENSG00000115042.9	Brain_Hypothalamus
ENSG00000165066.12	rs2320433	2	95391263	FAHD2A	ENSG00000115042.9	11457	-0.104213		ENSG00000115042.9	Brain_Hypothalamus
ENSG00000165066.12	rs500526	6	99633053	PRDM13	ENSG00000112238.11	26324	0.151518		ENSG00000112238.11	Brain_Hypothalamus
ENSG00000165066.12	rs499624	6	99639907	PRDM13	ENSG00000112238.11	33178	0.189291		ENSG00000112238.11	Brain_Hypothalamus
ENSG00000166793.10	rs6597356	6	8840124	RP11-314C16.1	ENSG00000230939.1	55947	-0.216194		ENSG00000230939.1	Brain_Hypothalamus
ENSG00000166793.10	rs9688405	6	8840685	RP11-314C16.1	ENSG00000230939.1	56508	-0.0440036		ENSG00000230939.1	Brain_Hypothalamus
ENSG00000166793.10	rs9393068	6	8849042	RP11-314C16.1	ENSG00000230939.1	64865	-0.0129994		ENSG00000230939.1	Brain_Hypothalamus
ENSG00000166793.10	rs12772855	10	126318101	LINC00601	ENSG00000235180.1	95767	0.215942		ENSG00000235180.1	Brain_Hypothalamus
ENSG00000166793.10	rs1606915	17	22682683	MTRNR2L1	ENSG00000256618.2	159573	0.186171		ENSG00000256618.2	Brain_Hypothalamus
ENSG00000167077.12	rs1576066	9	13887477	NFIB	ENSG00000147862.15	194365	-0.158922		ENSG00000147862.15	Brain_Hypothalamus
ENSG00000167077.12	rs1831087	9	13892288	NFIB	ENSG00000147862.15	189554	-0.179402		ENSG00000147862.15	Brain_Hypothalamus
ENSG00000167862.9	rs2210755	9	77608907	GNAQ	ENSG00000156052.10	107179	-0.328686		ENSG00000156052.10	Brain_Hypothalamus
ENSG00000169403.11	rs5761771	22	26818005	LINC01422	ENSG00000223704.1	40628	-0.412848		ENSG00000223704.1	Brain_Hypothalamus
ENSG00000170128.4	rs4949006	10	45517172	2026-03-08	ENSG00000165406.15	62588	0.380496	rs4949006	ENSG00000188234.13	Brain_Hypothalamus
ENSG00000170128.4	rs4949006	10	45517172	2026-03-08	ENSG00000165406.15	62588	0.380496	rs4949006	ENSG00000239883.8	Brain_Hypothalamus
ENSG00000170128.4	rs4949006	10	45517172	2026-03-08	ENSG00000165406.15	62588	0.380496	rs4949006	ENSG00000264204.2	Brain_Hypothalamus
ENSG00000170271.10	rs4439664	14	38475617	CLEC14A	ENSG00000176435.6	221515	4.09054e-08		ENSG00000176435.6	Brain_Hypothalamus
ENSG00000170271.10	rs17566185	14	38502539	LINC00639	ENSG00000259070.5	246799	1.02329e-07		ENSG00000259070.5	Brain_Hypothalamus
ENSG00000170271.10	rs12889522	14	38512231	LINC00639	ENSG00000259070.5	237107	-6.64139e-08		ENSG00000259070.5	Brain_Hypothalamus
ENSG00000170271.10	rs5018011	14	38515461	LINC00639	ENSG00000259070.5	233877	-1.56371e-07		ENSG00000259070.5	Brain_Hypothalamus
ENSG00000170423.12	rs2922766	8	75653318	HNF4G	ENSG00000164749.11	245405	0.375239		ENSG00000164749.11	Brain_Hypothalamus
ENSG00000170545.16	rs11577628	1	162349734	SPATA46	ENSG00000171722.12	23468	0.413492		ENSG00000171722.12	Brain_Hypothalamus
ENSG00000170633.16	rs822169	1	58446766	OMA1	ENSG00000162600.11	31383	-0.270189		ENSG00000162600.11	Brain_Hypothalamus
ENSG00000170633.16	rs12411829	10	9319631	RP11-271F18.4	ENSG00000270111.2	1099107	-0.335437		ENSG00000270111.2	Brain_Hypothalamus
ENSG00000170909.13	rs2218151	2	119102235	C1QL2	ENSG00000144119.3	54007	-0.367793		ENSG00000144119.3	Brain_Hypothalamus
ENSG00000170909.13	rs10502877	18	46714570	ST8SIA5	ENSG00000101638.13	46750	-0.316134		ENSG00000101638.13	Brain_Hypothalamus
ENSG00000171401.14	rs2922766	8	75653318	HNF4G	ENSG00000164749.11	245405	0.157686		ENSG00000164749.11	Brain_Hypothalamus
ENSG00000171401.14	rs11025057	11	19208992	CSRP3	ENSG00000129170.8	26963	-0.143261		ENSG00000129170.8	Brain_Hypothalamus
ENSG00000171456.16	rs11674328	2	196421890	CCDC150	ENSG00000144395.17	217663	-9.10112e-07		ENSG00000144395.17	Brain_Hypothalamus
ENSG00000173391.8	rs11733479	4	157403475	RP11-364P22.1	ENSG00000234111.6	169014	0.0802886		ENSG00000234111.6	Brain_Hypothalamus
ENSG00000173391.8	rs11727399	4	157469944	RP11-364P22.1	ENSG00000234111.6	102545	0.147051		ENSG00000234111.6	Brain_Hypothalamus
ENSG00000173926.5	rs357999	3	55082476	WNT5A	ENSG00000114251.14	383238	0.265187		ENSG00000114251.14	Brain_Hypothalamus
ENSG00000174567.7	rs734532	20	40983162	TOP1	ENSG00000198900.5	45655	0.43253		ENSG00000198900.5	Brain_Hypothalamus
ENSG00000175489.9	rs2043136	3	30678812	TGFBR2	ENSG00000163513.17	72311	0.232498		ENSG00000163513.17	Brain_Hypothalamus
ENSG00000176623.11	rs1285767	14	91330777	CCDC88C	ENSG00000015133.18	59455	0.10468		ENSG00000015133.18	Brain_Hypothalamus
ENSG00000176623.11	rs11627496	14	91332346	CCDC88C	ENSG00000015133.18	61024	0.0494218		ENSG00000015133.18	Brain_Hypothalamus
ENSG00000176623.11	rs1285814	14	91368044	PPP4R3A	ENSG00000100796.17	89566	0.0528698		ENSG00000100796.17	Brain_Hypothalamus
ENSG00000177182.10	rs2621201	18	424745	COLEC12	ENSG00000158270.11	107759	-4.17948e-07		ENSG00000158270.11	Brain_Hypothalamus
ENSG00000177409.11	rs1472587	15	71748942	NR2E3	ENSG00000278570.4	43695	0.120383		ENSG00000278570.4	Brain_Hypothalamus
ENSG00000178338.10	rs2888432	3	45250752	TMEM158	ENSG00000249992.1	26287	0.355483		ENSG00000249992.1	Brain_Hypothalamus
ENSG00000178338.10	rs542966	11	63791131	C11orf84	ENSG00000168005.8	22256	-0.317423		ENSG00000168005.8	Brain_Hypothalamus
ENSG00000178802.17	rs12454779	18	32504122	KLHL14	ENSG00000197705.9	168548	0.0583943		ENSG00000197705.9	Brain_Hypothalamus
ENSG00000178802.17	rs749676	18	32759328	KLHL14	ENSG00000197705.9	86658	0.244668	rs749676	ENSG00000197705.9	Brain_Hypothalamus
ENSG00000178802.17	rs2140445	18	32779659	KLHL14	ENSG00000197705.9	106989	0.0800569		ENSG00000197705.9	Brain_Hypothalamus
ENSG00000179813.6	rs7000092	8	5007364	RP11-115C21.2	ENSG00000246089.3	1396186	-0.229699		ENSG00000246089.3	Brain_Hypothalamus
ENSG00000179813.6	rs7009665	8	5014639	RP11-115C21.2	ENSG00000246089.3	1388911	-0.023059		ENSG00000246089.3	Brain_Hypothalamus
ENSG00000182557.7	rs12065515	1	233039672	PCNX2	ENSG00000135749.18	55790	-0.223104		ENSG00000135749.18	Brain_Hypothalamus
ENSG00000182557.7	rs12345210	9	89552691	GADD45G	ENSG00000130222.10	52321	-0.199888		ENSG00000130222.10	Brain_Hypothalamus
ENSG00000182557.7	rs13288121	9	89555187	GADD45G	ENSG00000130222.10	49825	-0.0145343		ENSG00000130222.10	Brain_Hypothalamus
ENSG00000182667.14	rs3731644	2	235041233	SH3BP4	ENSG00000130147.15	89261	-2.25053e-07		ENSG00000130147.15	Brain_Hypothalamus
ENSG00000182667.14	rs718410	5	133471980	CTB-49A3.4	ENSG00000250244.5	215489	-4.71103e-07		ENSG00000250244.5	Brain_Hypothalamus
ENSG00000182667.14	rs4438950	6	23179470	PRL	ENSG00000172179.11	892227	-5.25219e-07		ENSG00000172179.11	Brain_Hypothalamus
ENSG00000183018.8	rs4848597	2	120473774	INHBB	ENSG00000163083.5	127632	-0.2817		ENSG00000163083.5	Brain_Hypothalamus
ENSG00000184451.5	rs6117164	20	695798	SCRT2	ENSG00000215397.3	34203	-0.145631		ENSG00000215397.3	Brain_Hypothalamus
ENSG00000184451.5	rs3787573	20	1120026	RP4-545L17.11	ENSG00000276026.1	2180	0.215676	rs3787573	ENSG00000125818.17	Brain_Hypothalamus
ENSG00000184451.5	rs2249431	20	1552559	SIRPB1	ENSG00000101307.15	10961	0.093375		ENSG00000101307.15	Brain_Hypothalamus
ENSG00000184588.17	rs953740	5	178902727	ZFP2	ENSG00000198939.7	6834	-0.259356		ENSG00000198939.7	Brain_Hypothalamus
ENSG00000184924.5	rs9369170	6	40115757	MOCS1	ENSG00000124615.17	216180	-0.136247		ENSG00000124615.17	Brain_Hypothalamus
ENSG00000184924.5	rs10456487	6	40342679	LINC00951	ENSG00000204092.2	1664	-0.213603		ENSG00000204092.2	Brain_Hypothalamus
ENSG00000184924.5	rs4714343	6	40376787	LRFN2	ENSG00000156564.8	14798	0.132033		ENSG00000156564.8	Brain_Hypothalamus
ENSG00000185133.13	rs607464	1	43070806	FAM183A	ENSG00000186973.10	74346	0.123816		ENSG00000186973.10	Brain_Hypothalamus
ENSG00000185133.13	rs1691289	1	43171878	CFAP57	ENSG00000243710.7	985	0.119451		ENSG00000243710.7	Brain_Hypothalamus
ENSG00000185133.13	rs11210815	1	43222406	TMEM125	ENSG00000179178.10	47587	0.0677676		ENSG00000179178.10	Brain_Hypothalamus
ENSG00000185133.13	rs974002	14	33105464	NPAS3	ENSG00000151322.18	170532	0.230022		ENSG00000151322.18	Brain_Hypothalamus
ENSG00000185133.13	rs1279328	14	33107052	NPAS3	ENSG00000151322.18	172120	0.0785923		ENSG00000151322.18	Brain_Hypothalamus
ENSG00000186529.15	rs12025248	1	94688723	RP11-86H7.6	ENSG00000223675.1	103168	-0.226418		ENSG00000223675.1	Brain_Hypothalamus
ENSG00000186529.15	rs2773389	9	126238359	RP11-343J18.1	ENSG00000228392.1	31761	0.0708874		ENSG00000228392.1	Brain_Hypothalamus
ENSG00000186529.15	rs2773371	9	126268813	RP11-343J18.1	ENSG00000228392.1	1307	0.0886477		ENSG00000228392.1	Brain_Hypothalamus
ENSG00000186529.15	rs2026808	9	126287413	RP11-343J18.1	ENSG00000228392.1	17293	0.0979472		ENSG00000228392.1	Brain_Hypothalamus
ENSG00000187091.13	rs4413435	4	60729523	ADGRL3	ENSG00000150471.16	471734	0.216133		ENSG00000150471.16	Brain_Hypothalamus
ENSG00000187091.13	rs2107768	7	44604203	OGDH	ENSG00000105953.14	2368	0.0386721		ENSG00000105953.14	Brain_Hypothalamus
ENSG00000187091.13	rs2331138	7	44607164	OGDH	ENSG00000105953.14	593	0.00351489		ENSG00000105953.14	Brain_Hypothalamus
ENSG00000187091.13	rs1434961	7	44615159	OGDH	ENSG00000105953.14	8588	-0.0875538		ENSG00000105953.14	Brain_Hypothalamus
ENSG00000187091.13	rs2040886	7	44618141	OGDH	ENSG00000105953.14	11570	-0.141715		ENSG00000105953.14	Brain_Hypothalamus
ENSG00000187091.13	rs7797184	7	44674913	OGDH	ENSG00000105953.14	68342	-0.0284322		ENSG00000105953.14	Brain_Hypothalamus
ENSG00000187091.13	rs879304	7	78547680	MAGI2	ENSG00000187391.19	530624	0.206817		ENSG00000187391.19	Brain_Hypothalamus
ENSG00000197894.10	rs1318555	17	77055304	SEC14L1	ENSG00000129657.14	33645	-0.0452935		ENSG00000129657.14	Brain_Hypothalamus
ENSG00000198586.13	rs11763119	7	30403918	LINC01176	ENSG00000281404.1	13034	-0.253116	rs11763119	ENSG00000281404.1	Brain_Hypothalamus
ENSG00000198824.5	rs17559709	5	88853509	MEF2C-AS1	ENSG00000248309.7	29957	-0.0634014		ENSG00000248309.7	Brain_Hypothalamus
ENSG00000198824.5	rs4518438	5	88861735	MEF2C-AS1	ENSG00000248309.7	21731	0.246806		ENSG00000248309.7	Brain_Hypothalamus
ENSG00000198836.8	rs3934768	12	131347614	RP11-495K9.6	ENSG00000249926.2	314981	-0.189243		ENSG00000249926.2	Brain_Hypothalamus
ENSG00000198836.8	rs1941157	18	7396576	PTPRM	ENSG00000173482.16	170205	-0.225279		ENSG00000173482.16	Brain_Hypothalamus
ENSG00000198959.11	rs7712937	5	59958951	PART1	ENSG00000152931.7	528978	-0.293029		ENSG00000152931.7	Brain_Hypothalamus
ENSG00000204519.10	rs2707249	2	37857417	RMDN2	ENSG00000115841.19	65769	0.262009		ENSG00000115841.19	Brain_Hypothalamus
ENSG00000204519.10	rs2707239	2	37866447	RMDN2	ENSG00000115841.19	56739	0.0742817		ENSG00000115841.19	Brain_Hypothalamus
ENSG00000204544.5	rs2922766	8	75653318	HNF4G	ENSG00000164749.11	245405	0.287017		ENSG00000164749.11	Brain_Hypothalamus
ENSG00000204583.9	rs1433989	3	30193125	TGFBR2	ENSG00000163513.17	413376	-0.428024		ENSG00000163513.17	Brain_Hypothalamus
ENSG00000204640.1	rs7197664	16	79204463	RP11-679B19.1	ENSG00000277954.1	1840	-0.0308674		ENSG00000277954.1	Brain_Hypothalamus
ENSG00000204640.1	rs403632	16	79207857	RP11-679B19.1	ENSG00000277954.1	5234	-0.0181355		ENSG00000277954.1	Brain_Hypothalamus
ENSG00000204642.13	rs1472587	15	71748942	NR2E3	ENSG00000278570.4	43695	0.250612		ENSG00000278570.4	Brain_Hypothalamus
ENSG00000205853.10	rs11710016	3	101401186	SENP7	ENSG00000138468.15	76982	-0.231407	rs11710016	ENSG00000256628.3	Brain_Hypothalamus
ENSG00000205853.10	rs11710016	3	101401186	SENP7	ENSG00000138468.15	76982	-0.231407	rs11710016	ENSG00000244119.1	Brain_Hypothalamus
ENSG00000205913.6	rs1535692	13	94382495	DCT	ENSG00000080166.15	54312	-0.146952		ENSG00000080166.15	Brain_Hypothalamus
ENSG00000205913.6	rs9561551	13	94401306	DCT	ENSG00000080166.15	35501	-0.226311		ENSG00000080166.15	Brain_Hypothalamus
ENSG00000206113.10	rs551714	13	20964325	LATS2	ENSG00000150457.8	8706	-0.459234		ENSG00000150457.8	Brain_Hypothalamus
ENSG00000214435.7	rs9887944	1	164831246	PBX1	ENSG00000185630.18	275663	-0.131883		ENSG00000185630.18	Brain_Hypothalamus
ENSG00000214435.7	rs2449481	5	133830614	C5orf15	ENSG00000113583.7	124887	-0.188811		ENSG00000113583.7	Brain_Hypothalamus
ENSG00000214435.7	rs9373957	6	107619083	SCML4	ENSG00000146285.13	85020	-0.174777		ENSG00000146285.13	Brain_Hypothalamus
ENSG00000214435.7	rs7180429	15	87395023	NTRK3	ENSG00000140538.16	464727	-0.197694		ENSG00000140538.16	Brain_Hypothalamus
ENSG00000214435.7	rs2834030	21	32953128	AP000282.2	ENSG00000227757.3	39480	-0.139124		ENSG00000227757.3	Brain_Hypothalamus
ENSG00000221923.8	rs6565539	17	79775162	CBX2	ENSG00000173894.10	2969	-0.130287		ENSG00000173894.10	Brain_Hypothalamus
ENSG00000224848.1	rs12873332	13	106003929	LINC00460	ENSG00000233532.5	372633	-0.25697		ENSG00000233532.5	Brain_Hypothalamus
ENSG00000224848.1	rs12874523	13	106037292	LINC00460	ENSG00000233532.5	339270	-0.016035		ENSG00000233532.5	Brain_Hypothalamus
ENSG00000224848.1	rs11073288	15	38068008	LINC01852	ENSG00000236914.3	1472	-0.163426		ENSG00000236914.3	Brain_Hypothalamus
ENSG00000229891.1	rs10969107	9	29366041	LINGO2	ENSG00000174482.10	1417964	-0.256138		ENSG00000174482.10	Brain_Hypothalamus
ENSG00000230156.2	rs11247757	1	28134234	PTAFR	ENSG00000169403.11	12931	-0.00213515	rs11247757	ENSG00000270605.1	Brain_Hypothalamus
ENSG00000230156.2	rs12088946	1	28137667	PTAFR	ENSG00000169403.11	9498	-0.0344474	rs12088946	ENSG00000270605.1	Brain_Hypothalamus
ENSG00000230156.2	rs9508	1	28237768	ATPIF1	ENSG00000130770.17	1660	-0.128094	rs9508	ENSG00000126698.10	Brain_Hypothalamus
ENSG00000230156.2	rs9508	1	28237768	ATPIF1	ENSG00000130770.17	1660	-0.128094	rs9508	ENSG00000130770.17	Brain_Hypothalamus
ENSG00000230156.2	rs9508	1	28237768	ATPIF1	ENSG00000130770.17	1660	-0.128094	rs9508	ENSG00000270605.1	Brain_Hypothalamus
ENSG00000230156.2	rs543240	1	28269573	SESN2	ENSG00000130766.4	10047	-0.0518808	rs543240	ENSG00000126698.10	Brain_Hypothalamus
ENSG00000230156.2	rs543240	1	28269573	SESN2	ENSG00000130766.4	10047	-0.0518808	rs543240	ENSG00000270605.1	Brain_Hypothalamus
ENSG00000230156.2	rs10077001	5	170467412	KCNMB1	ENSG00000145936.8	92742	0.157851		ENSG00000145936.8	Brain_Hypothalamus
ENSG00000230156.2	rs8073779	17	4773788	VMO1	ENSG00000182853.11	11496	0.172762		ENSG00000182853.11	Brain_Hypothalamus
ENSG00000231738.10	rs12532720	7	12025000	TMEM106B	ENSG00000106460.18	186240	-0.389908		ENSG00000106460.18	Brain_Hypothalamus
ENSG00000231768.1	rs8107315	19	52144640	ZNF836	ENSG00000196267.12	9223	0.0118452		ENSG00000196267.12	Brain_Hypothalamus
ENSG00000231768.1	rs324126	19	52382884	ZNF880	ENSG00000221923.8	12968	-0.271724	rs324126	ENSG00000221923.8	Brain_Hypothalamus
ENSG00000231768.1	rs10403312	19	52741685	ZNF600	ENSG00000189190.9	22509	-0.0271133		ENSG00000189190.9	Brain_Hypothalamus
ENSG00000231903.1	rs6984557	8	123927331	FER1L6-AS2	ENSG00000253868.3	118741	0.151492		ENSG00000253868.3	Brain_Hypothalamus
ENSG00000231903.1	rs6981229	8	123935267	FER1L6-AS2	ENSG00000253868.3	110805	0.280412		ENSG00000253868.3	Brain_Hypothalamus
ENSG00000233818.1	rs7593657	2	38146410	CYP1B1-AS1	ENSG00000232973.11	72964	-0.343016		ENSG00000232973.11	Brain_Hypothalamus
ENSG00000233818.1	rs1728538	7	29649244	PRR15	ENSG00000176532.3	85434	-0.2961		ENSG00000176532.3	Brain_Hypothalamus
ENSG00000235865.2	rs12995711	2	19487063	OSR1	ENSG00000143867.6	135579	-0.196383		ENSG00000143867.6	Brain_Hypothalamus
ENSG00000235865.2	rs245436	7	81262543	HGF	ENSG00000019991.15	436462	-0.0387439		ENSG00000019991.15	Brain_Hypothalamus
ENSG00000235865.2	rs4732237	7	81291873	HGF	ENSG00000019991.15	407132	-0.0732562		ENSG00000019991.15	Brain_Hypothalamus
ENSG00000235865.2	rs2189565	7	81304856	HGF	ENSG00000019991.15	394149	-0.172356		ENSG00000019991.15	Brain_Hypothalamus
ENSG00000236810.5	rs12515593	5	93921986	KIAA0825	ENSG00000185261.14	230979	-0.0693403		ENSG00000185261.14	Brain_Hypothalamus
ENSG00000237476.1	rs9708611	16	52578753	TOX3	ENSG00000103460.16	140749	0.266552		ENSG00000103460.16	Brain_Hypothalamus
ENSG00000238198.1	rs4377367	2	130967332	ARHGEF4	ENSG00000136002.18	53347	0.0805056		ENSG00000136002.18	Brain_Hypothalamus
ENSG00000238198.1	rs3107475	8	103757554	RIMS2	ENSG00000176406.22	256807	0.333608	rs3107475	ENSG00000271830.1	Brain_Hypothalamus
ENSG00000241954.1	rs7619556	3	189834582	P3H2	ENSG00000090530.9	122145	0.255604		ENSG00000090530.9	Brain_Hypothalamus
ENSG00000241954.1	rs4384658	18	9653173	PPP4R1-AS1	ENSG00000263627.1	37910	0.177284		ENSG00000263627.1	Brain_Hypothalamus
ENSG00000243943.9	rs9797	8	27734332	CCDC25	ENSG00000147419.17	1022	0.116595	rs9797	ENSG00000147419.17	Brain_Hypothalamus
ENSG00000243943.9	rs13262948	8	27767684	RP11-16P20.3	ENSG00000253875.1	14764	0.136143	rs13262948	ENSG00000147419.17	Brain_Hypothalamus
ENSG00000243943.9	rs1551720	8	27840720	SCARA5	ENSG00000168079.16	29161	0.0516962	rs1551720	ENSG00000147419.17	Brain_Hypothalamus
ENSG00000245648.1	rs2376821	1	3058288	LINC00982	ENSG00000177133.10	1326	0.243764		ENSG00000177133.10	Brain_Hypothalamus
ENSG00000245648.1	rs760567	1	3083901	PRDM16	ENSG00000142611.16	14734	-0.176984		ENSG00000142611.16	Brain_Hypothalamus
ENSG00000245648.1	rs10909895	1	3197116	RP11-22L13.1	ENSG00000272235.1	109519	-0.120378		ENSG00000272235.1	Brain_Hypothalamus
ENSG00000248367.1	rs10904487	10	5382502	TUBAL3	ENSG00000178462.11	10595	0.194618		ENSG00000178462.11	Brain_Hypothalamus
ENSG00000253553.5	rs10502389	18	8978474	NDUFV2	ENSG00000178127.12	124155	-0.0656088		ENSG00000178127.12	Brain_Hypothalamus
ENSG00000253893.2	rs586300	1	78141584	GIPC2	ENSG00000137960.5	95683	-0.0683752		ENSG00000137960.5	Brain_Hypothalamus
ENSG00000253893.2	rs10922987	1	88016091	PKN2-AS1	ENSG00000237505.6	521421	-0.00843388		ENSG00000237505.6	Brain_Hypothalamus
ENSG00000253893.2	rs4656008	1	88058857	PKN2-AS1	ENSG00000237505.6	478655	-0.0260427		ENSG00000237505.6	Brain_Hypothalamus
ENSG00000253893.2	rs4555301	2	29416813	ALK	ENSG00000171094.16	224040	0.031033		ENSG00000171094.16	Brain_Hypothalamus
ENSG00000253893.2	rs1356799	2	139810097	LRP1B	ENSG00000168702.17	421325	0.0307922		ENSG00000168702.17	Brain_Hypothalamus
ENSG00000253893.2	rs4332918	2	227259986	AC097662.2	ENSG00000236432.7	38935	0.0282374		ENSG00000236432.7	Brain_Hypothalamus
ENSG00000253893.2	rs6436670	2	227261778	AC097662.2	ENSG00000236432.7	40727	0.0459759		ENSG00000236432.7	Brain_Hypothalamus
ENSG00000253893.2	rs7560053	2	227356053	MFF	ENSG00000168958.19	30889	0.0273875		ENSG00000168958.19	Brain_Hypothalamus
ENSG00000253893.2	rs4676525	3	39860578	MYRIP	ENSG00000170011.13	51665	-0.032115		ENSG00000170011.13	Brain_Hypothalamus
ENSG00000253893.2	rs7612386	3	39868116	MYRIP	ENSG00000170011.13	59203	-0.0346024		ENSG00000170011.13	Brain_Hypothalamus
ENSG00000253893.2	rs9844440	3	152632668	P2RY1	ENSG00000169860.6	202024	0.0632577		ENSG00000169860.6	Brain_Hypothalamus
ENSG00000253893.2	rs2092898	4	3727925	AC141928.1	ENSG00000250986.1	30822	-0.0771047		ENSG00000250986.1	Brain_Hypothalamus
ENSG00000253893.2	rs17028008	4	98732053	RP11-1299A16.3	ENSG00000260641.1	73150	0.00720972		ENSG00000260641.1	Brain_Hypothalamus
ENSG00000253893.2	rs2061237	5	29793681	CDH6	ENSG00000113361.12	1400068	-0.0438222		ENSG00000113361.12	Brain_Hypothalamus
ENSG00000253893.2	rs2731902	5	36574610	SLC1A3	ENSG00000079215.13	31744	-0.0403271		ENSG00000079215.13	Brain_Hypothalamus
ENSG00000253893.2	rs152048	5	132197751	P4HA2	ENSG00000072682.18	5914	0.0302396		ENSG00000072682.18	Brain_Hypothalamus
ENSG00000253893.2	rs1486758	6	93232048	EPHA7	ENSG00000135333.13	7971	0.00960236		ENSG00000135333.13	Brain_Hypothalamus
ENSG00000253893.2	rs12526935	6	119052747	FAM184A	ENSG00000111879.18	92985	0.0586342		ENSG00000111879.18	Brain_Hypothalamus
ENSG00000253893.2	rs327649	7	81227605	HGF	ENSG00000019991.15	471400	0.00287913		ENSG00000019991.15	Brain_Hypothalamus
ENSG00000253893.2	rs12705284	7	104846260	LINC01004	ENSG00000228393.3	104054	-0.0443664		ENSG00000228393.3	Brain_Hypothalamus
ENSG00000253893.2	rs2074119	7	111755931	DOCK4	ENSG00000128512.20	29822	-0.0452981		ENSG00000128512.20	Brain_Hypothalamus
ENSG00000253893.2	rs10238616	7	122965941	RNF148	ENSG00000235631.1	264278	-0.0654571		ENSG00000235631.1	Brain_Hypothalamus
ENSG00000253893.2	rs1932658	9	84200835	SLC28A3	ENSG00000197506.7	74621	-0.0512977		ENSG00000197506.7	Brain_Hypothalamus
ENSG00000253893.2	rs3780697	9	129816831	TOR1A	ENSG00000136827.11	3888	0.0835416		ENSG00000136827.11	Brain_Hypothalamus
ENSG00000253893.2	rs1487911	11	103904385	PDGFD	ENSG00000170962.12	2800	0.0570805		ENSG00000170962.12	Brain_Hypothalamus
ENSG00000253893.2	rs545643	11	103922306	PDGFD	ENSG00000170962.12	15121	0.0468137		ENSG00000170962.12	Brain_Hypothalamus
ENSG00000253893.2	rs12576499	11	123464823	GRAMD1B	ENSG00000023171.16	106396	-0.0539528		ENSG00000023171.16	Brain_Hypothalamus
ENSG00000253893.2	rs6488271	12	10198091	GABARAPL1	ENSG00000139112.10	14366	-0.0147706		ENSG00000139112.10	Brain_Hypothalamus
ENSG00000253893.2	rs11046362	12	22307404	C2CD5	ENSG00000111731.12	141178	-0.0104951		ENSG00000111731.12	Brain_Hypothalamus
ENSG00000253893.2	rs10851051	12	118897833	SRRM4	ENSG00000139767.8	83661	0.0583041		ENSG00000139767.8	Brain_Hypothalamus
ENSG00000253893.2	rs11060378	12	129496343	TMEM132D	ENSG00000151952.15	424619	0.0330633		ENSG00000151952.15	Brain_Hypothalamus
ENSG00000253893.2	rs11857410	15	74196083	CCDC33	ENSG00000140481.14	6796	0.0395362		ENSG00000140481.14	Brain_Hypothalamus
ENSG00000253893.2	rs17203754	18	24681719	RP11-178F10.3	ENSG00000266489.1	164837	0.025293		ENSG00000266489.1	Brain_Hypothalamus
ENSG00000253893.2	rs2111530	19	31400100	AC008992.1	ENSG00000267636.1	21896	0.0459292		ENSG00000267636.1	Brain_Hypothalamus
ENSG00000253893.2	rs231583	20	50730344	PARD6B	ENSG00000124171.8	1199	0.0295304		ENSG00000124171.8	Brain_Hypothalamus
ENSG00000253893.2	rs361877	22	20396846	ZNF74	ENSG00000185252.18	2732	0.0676482		ENSG00000185252.18	Brain_Hypothalamus
ENSG00000254837.2	rs17091872	8	19974466	LPL	ENSG00000175445.14	72750	0.0205003		ENSG00000175445.14	Brain_Hypothalamus
ENSG00000254837.2	rs12545984	8	19989748	LPL	ENSG00000175445.14	88032	0.286886		ENSG00000175445.14	Brain_Hypothalamus
ENSG00000258646.1	rs3131325	1	177753954	SEC16B	ENSG00000120341.18	170001	0.411092		ENSG00000120341.18	Brain_Hypothalamus
ENSG00000259475.1	rs9316235	13	46871568	HTR2A	ENSG00000102468.10	40019	-0.246062		ENSG00000102468.10	Brain_Hypothalamus
ENSG00000259475.1	rs2770297	13	46872530	HTR2A	ENSG00000102468.10	40981	-0.0867574		ENSG00000102468.10	Brain_Hypothalamus
ENSG00000259577.1	rs4608682	3	186368494	CRYGS	ENSG00000213139.7	169946	0.193734		ENSG00000213139.7	Brain_Hypothalamus
ENSG00000259577.1	rs9609381	22	31907348	YWHAH	ENSG00000128245.14	37112	-0.260039		ENSG00000128245.14	Brain_Hypothalamus
ENSG00000260423.1	rs713265	1	99471481	PALMD	ENSG00000099260.10	174461	0.631302		ENSG00000099260.10	Brain_Hypothalamus
ENSG00000260528.4	rs6139074	20	82603	C20orf96	ENSG00000196476.11	188259	0.501167		ENSG00000196476.11	Brain_Hypothalamus
ENSG00000260907.1	rs1926429	10	127419304	FAM196A	ENSG00000188916.8	283879	-0.371521		ENSG00000188916.8	Brain_Hypothalamus
ENSG00000260907.1	rs4759158	12	55501330	METTL7B	ENSG00000170439.6	180215	0.247512		ENSG00000170439.6	Brain_Hypothalamus
ENSG00000261172.1	rs6139074	20	82603	C20orf96	ENSG00000196476.11	188259	0.562523		ENSG00000196476.11	Brain_Hypothalamus
ENSG00000261407.1	rs1010666	3	1133591	CNTN6	ENSG00000134115.12	41016	-0.29302		ENSG00000134115.12	Brain_Hypothalamus
ENSG00000265203.1	rs3917428	1	169726843	SELE	ENSG00000007908.15	4203	0.190492		ENSG00000007908.15	Brain_Hypothalamus
ENSG00000265203.1	rs4656711	1	169754434	SELE	ENSG00000007908.15	31794	0.0398452		ENSG00000007908.15	Brain_Hypothalamus
ENSG00000265203.1	rs4656195	1	169758034	METTL18	ENSG00000171806.11	34494	0.0107111		ENSG00000171806.11	Brain_Hypothalamus
ENSG00000265203.1	rs4656718	1	169784317	METTL18	ENSG00000171806.11	8211	0.0144815		ENSG00000171806.11	Brain_Hypothalamus
ENSG00000265203.1	rs4656198	1	169857726	SCYL3	ENSG00000000457.13	8096	0.110024	rs4656198	ENSG00000171806.11	Brain_Hypothalamus
ENSG00000265218.1	rs6873611	5	95859854	LINC01554	ENSG00000236882.7	7623	0.129318		ENSG00000236882.7	Brain_Hypothalamus
ENSG00000265218.1	rs1004654	5	95867430	LINC01554	ENSG00000236882.7	15199	0.112441		ENSG00000236882.7	Brain_Hypothalamus
ENSG00000265218.1	rs10954573	7	137108603	PTN	ENSG00000105894.11	118737	0.165299		ENSG00000105894.11	Brain_Hypothalamus
ENSG00000265218.1	rs3810385	19	39816064	LLNLR-268E12.1	ENSG00000276445.1	3093	-0.13804		ENSG00000276445.1	Brain_Hypothalamus
ENSG00000266289.1	rs2513542	11	131382217	NTM	ENSG00000182667.14	11740	0.38652		ENSG00000182667.14	Brain_Hypothalamus
ENSG00000266289.1	rs2512653	11	131391276	NTM	ENSG00000182667.14	20799	0.0106922		ENSG00000182667.14	Brain_Hypothalamus
ENSG00000267107.6	rs17680745	1	110481746	PROK1	ENSG00000143125.5	30547	-0.0256362		ENSG00000143125.5	Brain_Hypothalamus
ENSG00000267107.6	rs7930170	11	42762034	API5	ENSG00000166181.12	549928	-0.0336511		ENSG00000166181.12	Brain_Hypothalamus
ENSG00000267107.6	rs4408298	11	42789816	API5	ENSG00000166181.12	522146	-0.0253345		ENSG00000166181.12	Brain_Hypothalamus
ENSG00000267107.6	rs7939837	11	42809933	API5	ENSG00000166181.12	502029	-0.0194071		ENSG00000166181.12	Brain_Hypothalamus
ENSG00000267107.6	rs4421734	11	42826463	API5	ENSG00000166181.12	485499	-0.0107188		ENSG00000166181.12	Brain_Hypothalamus
ENSG00000267107.6	rs12365385	11	42828828	API5	ENSG00000166181.12	483134	-0.0184255		ENSG00000166181.12	Brain_Hypothalamus
ENSG00000267364.1	rs17886036	7	95354042	PON3	ENSG00000105852.10	5901	-0.00983653	rs17886036	ENSG00000005421.8	Brain_Hypothalamus
ENSG00000267364.1	rs7786401	7	95397015	PON2	ENSG00000105854.12	7847	0.010752	rs7786401	ENSG00000005421.8	Brain_Hypothalamus
ENSG00000267364.1	rs7786401	7	95397015	PON2	ENSG00000105854.12	7847	0.010752	rs7786401	ENSG00000005981.12	Brain_Hypothalamus
ENSG00000267364.1	rs7802018	7	95428198	PON2	ENSG00000105854.12	23336	0.00786077	rs7802018	ENSG00000005421.8	Brain_Hypothalamus
ENSG00000267364.1	rs7802018	7	95428198	PON2	ENSG00000105854.12	23336	0.00786077	rs7802018	ENSG00000005981.12	Brain_Hypothalamus
ENSG00000267364.1	rs12535571	7	95437663	PON2	ENSG00000105854.12	32801	0.00689501	rs12535571	ENSG00000005421.8	Brain_Hypothalamus
ENSG00000268568.1	rs9611610	22	41553255	CSDC2	ENSG00000172346.14	7507	-0.182181	rs9611610	ENSG00000100413.16	Brain_Hypothalamus
ENSG00000268568.1	rs9611610	22	41553255	CSDC2	ENSG00000172346.14	7507	-0.182181	rs9611610	ENSG00000167077.12	Brain_Hypothalamus
ENSG00000268568.1	rs139559	22	41795632	CCDC134	ENSG00000100147.13	5046	-0.0998518		ENSG00000100147.13	Brain_Hypothalamus
ENSG00000268568.1	rs4820443	22	41797909	CCDC134	ENSG00000100147.13	2769	-0.0583413	rs4820443	ENSG00000100413.16	Brain_Hypothalamus
ENSG00000268568.1	rs4822075	22	41966556	2026-09-03	ENSG00000100167.19	9715	-0.0689951	rs4822075	ENSG00000100162.14	Brain_Hypothalamus
ENSG00000268628.2	rs11586824	1	39351490	BMP8A	ENSG00000183682.7	140155	-5.41691e-07		ENSG00000183682.7	Brain_Hypothalamus
ENSG00000268628.2	rs12061406	1	39607807	HEYL	ENSG00000163909.7	16345	-7.78596e-08	rs12061406	ENSG00000237624.1	Brain_Hypothalamus
ENSG00000268628.2	rs12030495	1	39623923	HEYL	ENSG00000163909.7	229	-5.22775e-07		ENSG00000163909.7	Brain_Hypothalamus
ENSG00000268628.2	rs914962	1	39776643	OXCT2	ENSG00000198754.5	7121	2.03486e-08	rs914962	ENSG00000084072.16	Brain_Hypothalamus
ENSG00000272123.1	rs1975616	8	6498718	ANGPT2	ENSG00000091879.13	932	-0.260239		ENSG00000091879.13	Brain_Hypothalamus
ENSG00000272123.1	rs3020210	8	6506463	ANGPT2	ENSG00000091879.13	6813	-0.0196683		ENSG00000091879.13	Brain_Hypothalamus
ENSG00000272123.1	rs3020213	8	6512409	ANGPT2	ENSG00000091879.13	12759	-0.0334785		ENSG00000091879.13	Brain_Hypothalamus
ENSG00000272282.1	rs6735168	2	60839248	LINC01185	ENSG00000228414.6	14117	-0.287515		ENSG00000228414.6	Brain_Hypothalamus
ENSG00000272282.1	rs3008812	6	39890155	RP11-61I13.3	ENSG00000235033.7	8352	0.0324426		ENSG00000235033.7	Brain_Hypothalamus
ENSG00000272282.1	rs3004071	6	39902237	MOCS1	ENSG00000124615.17	2660	0.175426		ENSG00000124615.17	Brain_Hypothalamus
ENSG00000272844.1	rs2964399	5	5261106	ADAMTS16	ENSG00000145536.15	120777	-0.453725		ENSG00000145536.15	Brain_Hypothalamus
ENSG00000273036.2	rs7605323	2	70556695	ADD2	ENSG00000075340.22	50922	-0.156701		ENSG00000075340.22	Brain_Hypothalamus
ENSG00000273036.2	rs1817442	3	22062572	ZNF385D	ENSG00000151789.10	650351	-0.16911		ENSG00000151789.10	Brain_Hypothalamus
ENSG00000273036.2	rs9312130	4	64482008	TECRL	ENSG00000205678.7	206752	-0.130347		ENSG00000205678.7	Brain_Hypothalamus
ENSG00000273036.2	rs10032135	4	64537688	TECRL	ENSG00000205678.7	262432	-0.0233075		ENSG00000205678.7	Brain_Hypothalamus
ENSG00000273036.2	rs1541143	6	163366336	CAHM	ENSG00000270419.1	46728	-0.15193		ENSG00000270419.1	Brain_Hypothalamus
ENSG00000273036.2	rs13281297	8	14470803	SGCZ	ENSG00000185053.13	380940	-0.13201		ENSG00000185053.13	Brain_Hypothalamus
ENSG00000273036.2	rs12484530	22	44014113	PARVB	ENSG00000188677.14	14903	-0.101896		ENSG00000188677.14	Brain_Hypothalamus
ENSG00000273117.1	rs2291166	15	29716773	TJP1	ENSG00000104067.16	17407	0.415159		ENSG00000104067.16	Brain_Hypothalamus
ENSG00000274315.1	rs11229194	11	57986318	CTNND1	ENSG00000198561.13	233076	0.330071		ENSG00000198561.13	Brain_Hypothalamus
ENSG00000275464.4	rs2439416	15	66679451	SMAD6	ENSG00000137834.14	22776	0.26549		ENSG00000137834.14	Brain_Hypothalamus
ENSG00000276742.1	rs7660035	4	145980649	LSM6	ENSG00000164167.10	195035	-0.0375451		ENSG00000164167.10	Brain_Hypothalamus
ENSG00000276742.1	rs2114475	4	145994837	LSM6	ENSG00000164167.10	180847	-0.0428652		ENSG00000164167.10	Brain_Hypothalamus
ENSG00000280071.3	rs7823157	8	40874481	ZMAT4	ENSG00000165061.14	343892	-0.0699968		ENSG00000165061.14	Brain_Hypothalamus
ENSG00000006652.13	rs17624394	16	77709070	NUDT7	ENSG00000140876.11	13421	-0.0369738		ENSG00000140876.11	Brain_Nucleus_accumbens_basal_ganglia
ENSG00000006652.13	rs12930831	16	77746523	RP11-264M12.2	ENSG00000261707.1	5056	0.196242	rs12930831	ENSG00000140876.11	Brain_Nucleus_accumbens_basal_ganglia
ENSG00000006652.13	rs4888669	16	77748778	RP11-264M12.2	ENSG00000261707.1	7311	0.0180618	rs4888669	ENSG00000140876.11	Brain_Nucleus_accumbens_basal_ganglia
ENSG00000010017.12	rs10140310	14	84760628	RP11-497E19.1	ENSG00000205562.2	763803	0.0324598		ENSG00000205562.2	Brain_Nucleus_accumbens_basal_ganglia
ENSG00000011143.16	rs6754934	2	159134153	WDSUB1	ENSG00000196151.10	101639	-0.101727		ENSG00000196151.10	Brain_Nucleus_accumbens_basal_ganglia
ENSG00000011143.16	rs759033	2	159189035	WDSUB1	ENSG00000196151.10	46757	-0.209168		ENSG00000196151.10	Brain_Nucleus_accumbens_basal_ganglia
ENSG00000040933.15	rs708387	17	44301352	RUNDC3A-AS1	ENSG00000267750.5	1779	-0.392289		ENSG00000267750.5	Brain_Nucleus_accumbens_basal_ganglia
ENSG00000049323.15	rs485033	13	36865924	SMAD9	ENSG00000120693.13	21094	0.276433		ENSG00000120693.13	Brain_Nucleus_accumbens_basal_ganglia
ENSG00000049449.8	rs811970	3	39155061	RP11-331G2.7	ENSG00000283849.1	2156	0.29382		ENSG00000283849.1	Brain_Nucleus_accumbens_basal_ganglia
ENSG00000050767.15	rs11601292	11	99465517	CNTN5	ENSG00000149972.10	444565	-0.182757		ENSG00000149972.10	Brain_Nucleus_accumbens_basal_ganglia
ENSG00000050767.15	rs8025092	15	25630114	ATP10A	ENSG00000206190.11	47158	-0.255913		ENSG00000206190.11	Brain_Nucleus_accumbens_basal_ganglia
ENSG00000062582.13	rs225993	14	30025613	PRKD1	ENSG00000184304.14	449135	0.262021		ENSG00000184304.14	Brain_Nucleus_accumbens_basal_ganglia
ENSG00000064545.14	rs17225616	3	26830765	AC114877.3	ENSG00000234165.1	118459	0.317631		ENSG00000234165.1	Brain_Nucleus_accumbens_basal_ganglia
ENSG00000065615.13	rs1390186	12	70519416	PTPRB	ENSG00000127329.15	3551	0.199582		ENSG00000127329.15	Brain_Nucleus_accumbens_basal_ganglia
ENSG00000065615.13	rs17249964	17	33645625	RP11-31I22.2	ENSG00000265115.1	18599	0.248014		ENSG00000265115.1	Brain_Nucleus_accumbens_basal_ganglia
ENSG00000065615.13	rs7279478	21	22960453	D21S2088E	ENSG00000228592.1	400650	0.222328		ENSG00000228592.1	Brain_Nucleus_accumbens_basal_ganglia
ENSG00000066027.11	rs7042680	9	10991759	PTPRD-AS2	ENSG00000226717.2	378558	-0.228073		ENSG00000226717.2	Brain_Nucleus_accumbens_basal_ganglia
ENSG00000072694.20	rs7128137	11	3641971	ART5	ENSG00000167311.13	3469	-0.179809	rs7128137	ENSG00000167311.13	Brain_Nucleus_accumbens_basal_ganglia
ENSG00000079739.15	rs7070632	10	10808580	CELF2	ENSG00000048740.18	10184	0.142901	rs7070632	ENSG00000225383.7	Brain_Nucleus_accumbens_basal_ganglia
ENSG00000079739.15	rs10905843	10	10844451	CELF2	ENSG00000048740.18	46055	-0.11865	rs10905843	ENSG00000225383.7	Brain_Nucleus_accumbens_basal_ganglia
ENSG00000083067.22	rs1389053	3	103291740	NFKBIZ	ENSG00000144802.11	1463750	-0.286235		ENSG00000144802.11	Brain_Nucleus_accumbens_basal_ganglia
ENSG00000083896.12	rs2419831	10	113522098	NRAP	ENSG00000197893.13	67567	1.69805e-06		ENSG00000197893.13	Brain_Nucleus_accumbens_basal_ganglia
ENSG00000083896.12	rs1853204	10	113548697	NRAP	ENSG00000197893.13	40968	1.83716e-06		ENSG00000197893.13	Brain_Nucleus_accumbens_basal_ganglia
ENSG00000090273.13	rs2026349	9	68578699	PIP5K1B	ENSG00000107242.17	126714	-0.209319		ENSG00000107242.17	Brain_Nucleus_accumbens_basal_ganglia
ENSG00000091140.13	rs2458814	5	518374	SLC9A3	ENSG00000066230.10	43492	-0.22857		ENSG00000066230.10	Brain_Nucleus_accumbens_basal_ganglia
ENSG00000099331.13	rs9904073	17	21269327	MAP2K3	ENSG00000034152.18	15344	0.0913536		ENSG00000034152.18	Brain_Nucleus_accumbens_basal_ganglia
ENSG00000099331.13	rs10468608	17	21283048	MAP2K3	ENSG00000034152.18	1623	-0.132247	rs10468608	ENSG00000189423.11	Brain_Nucleus_accumbens_basal_ganglia
ENSG00000099331.13	rs8074866	17	21287215	MAP2K3	ENSG00000034152.18	2544	0.0888527		ENSG00000034152.18	Brain_Nucleus_accumbens_basal_ganglia
ENSG00000099910.16	rs17023218	3	29301226	RBMS3-AS3	ENSG00000235904.2	37033	-0.200027		ENSG00000235904.2	Brain_Nucleus_accumbens_basal_ganglia
ENSG00000099910.16	rs11051329	12	31220009	FAM60A	ENSG00000139146.13	60886	-0.139741		ENSG00000139146.13	Brain_Nucleus_accumbens_basal_ganglia
ENSG00000099910.16	rs11051344	12	31227692	FAM60A	ENSG00000139146.13	53203	-0.0679646		ENSG00000139146.13	Brain_Nucleus_accumbens_basal_ganglia
ENSG00000100354.20	rs2832207	21	29133019	MAP3K7CL	ENSG00000156265.15	55549	-0.142561	rs2832207	ENSG00000156253.6	Brain_Nucleus_accumbens_basal_ganglia
ENSG00000100364.18	rs2844336	11	77370680	PAK1	ENSG00000149269.9	48974	-0.385068		ENSG00000149269.9	Brain_Nucleus_accumbens_basal_ganglia
ENSG00000100427.15	rs2815716	6	72477449	KCNQ5	ENSG00000185760.15	144342	0.154085		ENSG00000185760.15	Brain_Nucleus_accumbens_basal_ganglia
ENSG00000100427.15	rs12203001	6	72496008	KCNQ5	ENSG00000185760.15	125783	0.264782		ENSG00000185760.15	Brain_Nucleus_accumbens_basal_ganglia
ENSG00000100504.16	rs12101357	15	32989168	FMN1	ENSG00000248905.8	223624	-0.128566		ENSG00000248905.8	Brain_Nucleus_accumbens_basal_ganglia
ENSG00000101213.6	rs4680872	3	30109625	TGFBR2	ENSG00000163513.17	496876	0.0225837		ENSG00000163513.17	Brain_Nucleus_accumbens_basal_ganglia
ENSG00000101213.6	rs281798	3	193604087	OPA1	ENSG00000198836.8	10944	0.0169172		ENSG00000198836.8	Brain_Nucleus_accumbens_basal_ganglia
ENSG00000103657.13	rs574590	1	18689134	PAX7	ENSG00000009709.11	58129	1.52739e-06	rs574590	ENSG00000127481.14	Brain_Nucleus_accumbens_basal_ganglia
ENSG00000103657.13	rs2743201	1	18700745	PAX7	ENSG00000009709.11	69740	1.48099e-06		ENSG00000009709.11	Brain_Nucleus_accumbens_basal_ganglia
ENSG00000103657.13	rs7414734	1	18768244	ALDH4A1	ENSG00000159423.16	103185	1.11487e-06		ENSG00000159423.16	Brain_Nucleus_accumbens_basal_ganglia
ENSG00000104490.17	rs1422511	4	180653048	LINC00290	ENSG00000248197.1	411040	0.124598		ENSG00000248197.1	Brain_Nucleus_accumbens_basal_ganglia
ENSG00000104490.17	rs3101267	4	180654488	LINC00290	ENSG00000248197.1	409600	0.187003		ENSG00000248197.1	Brain_Nucleus_accumbens_basal_ganglia
ENSG00000105143.12	rs271399	5	6368408	MED10	ENSG00000133398.3	3472	-0.065923	rs271399	ENSG00000261037.1	Brain_Nucleus_accumbens_basal_ganglia
ENSG00000105143.12	rs271399	5	6368408	MED10	ENSG00000133398.3	3472	-0.065923	rs271399	ENSG00000250490.1	Brain_Nucleus_accumbens_basal_ganglia
ENSG00000105143.12	rs271399	5	6368408	MED10	ENSG00000133398.3	3472	-0.065923	rs271399	ENSG00000133398.3	Brain_Nucleus_accumbens_basal_ganglia
ENSG00000105143.12	rs12189308	5	6392489	MED10	ENSG00000133398.3	20609	-0.0538181	rs12189308	ENSG00000250490.1	Brain_Nucleus_accumbens_basal_ganglia
ENSG00000105143.12	rs16877275	5	6407016	MED10	ENSG00000133398.3	35136	0.226702		ENSG00000133398.3	Brain_Nucleus_accumbens_basal_ganglia
ENSG00000105852.10	rs6901077	6	42021980	TAF8	ENSG00000137413.15	28532	-7.73979e-07		ENSG00000137413.15	Brain_Nucleus_accumbens_basal_ganglia
ENSG00000108518.7	rs1419099	10	113633820	NRAP	ENSG00000197893.13	44155	0.368599	rs1419099	ENSG00000197893.13	Brain_Nucleus_accumbens_basal_ganglia
ENSG00000108518.7	rs1419099	10	113633820	NRAP	ENSG00000197893.13	44155	0.368599	rs1419099	ENSG00000165806.19	Brain_Nucleus_accumbens_basal_ganglia
ENSG00000108523.15	rs12779173	10	184685	ZMYND11	ENSG00000015171.19	50221	-0.165143		ENSG00000015171.19	Brain_Nucleus_accumbens_basal_ganglia
ENSG00000108523.15	rs12761735	10	596021	RP11-809C18.3	ENSG00000225140.1	32616	-0.118482		ENSG00000225140.1	Brain_Nucleus_accumbens_basal_ganglia
ENSG00000108963.17	rs1289188	5	104070979	NUDT12	ENSG00000112874.9	522125	-0.196671		ENSG00000112874.9	Brain_Nucleus_accumbens_basal_ganglia
ENSG00000116209.11	rs6990230	8	69029273	SULF1	ENSG00000137573.13	437350	0.275652		ENSG00000137573.13	Brain_Nucleus_accumbens_basal_ganglia
ENSG00000116209.11	rs933938	8	69029960	SULF1	ENSG00000137573.13	436663	0.174072		ENSG00000137573.13	Brain_Nucleus_accumbens_basal_ganglia
ENSG00000116544.11	rs1187212	4	86682776	PTPN13	ENSG00000163629.12	88462	-0.316598		ENSG00000163629.12	Brain_Nucleus_accumbens_basal_ganglia
ENSG00000116544.11	rs12313659	12	13684495	GRIN2B	ENSG00000273079.5	246554	0.109494		ENSG00000273079.5	Brain_Nucleus_accumbens_basal_ganglia
ENSG00000118058.20	rs1475660	9	20756548	FOCAD	ENSG00000188352.12	98240	0.403244		ENSG00000188352.12	Brain_Nucleus_accumbens_basal_ganglia
ENSG00000118523.5	rs1039088	1	152097655	TCHH	ENSG00000159450.12	8661	-0.163624		ENSG00000159450.12	Brain_Nucleus_accumbens_basal_ganglia
ENSG00000119231.10	rs17451521	1	57035604	DAB1	ENSG00000173406.15	40827	0.334076		ENSG00000173406.15	Brain_Nucleus_accumbens_basal_ganglia
ENSG00000119231.10	rs11665521	18	32485231	KLHL14	ENSG00000197705.9	187439	0.296243		ENSG00000197705.9	Brain_Nucleus_accumbens_basal_ganglia
ENSG00000119888.10	rs9822858	3	21762936	ZNF385D	ENSG00000151789.10	350715	-0.0106357		ENSG00000151789.10	Brain_Nucleus_accumbens_basal_ganglia
ENSG00000119888.10	rs17621744	3	21782123	ZNF385D	ENSG00000151789.10	369902	-0.120857		ENSG00000151789.10	Brain_Nucleus_accumbens_basal_ganglia
ENSG00000119888.10	rs6822209	4	48098480	TEC	ENSG00000135605.12	37302	-0.129488	rs6822209	ENSG00000198515.13	Brain_Nucleus_accumbens_basal_ganglia
ENSG00000119888.10	rs717756	20	22995286	SSTR4	ENSG00000132671.5	40099	0.1004		ENSG00000132671.5	Brain_Nucleus_accumbens_basal_ganglia
ENSG00000119888.10	rs1883956	20	23016829	SSTR4	ENSG00000132671.5	18556	0.0622972		ENSG00000132671.5	Brain_Nucleus_accumbens_basal_ganglia
ENSG00000119943.12	rs13395667	2	163151736	FIGN	ENSG00000182263.13	441659	0.165825		ENSG00000182263.13	Brain_Nucleus_accumbens_basal_ganglia
ENSG00000119943.12	rs10853343	18	7089886	RP11-781P6.1	ENSG00000265069.1	135210	-0.232469		ENSG00000265069.1	Brain_Nucleus_accumbens_basal_ganglia
ENSG00000121289.17	rs1019997	4	20959056	RP11-362J17.1	ENSG00000272995.1	192249	0.199715		ENSG00000272995.1	Brain_Nucleus_accumbens_basal_ganglia
ENSG00000121289.17	rs8014383	14	98629333	BCL11B	ENSG00000127152.17	539953	0.206434		ENSG00000127152.17	Brain_Nucleus_accumbens_basal_ganglia
ENSG00000123329.17	rs11090090	22	42381615	NFAM1	ENSG00000235568.6	1206	0.0524048		ENSG00000235568.6	Brain_Nucleus_accumbens_basal_ganglia
ENSG00000123329.17	rs7288411	22	42419352	NFAM1	ENSG00000235568.6	38943	0.0629844		ENSG00000235568.6	Brain_Nucleus_accumbens_basal_ganglia
ENSG00000123329.17	rs5751277	22	42462707	RRP7A	ENSG00000189306.10	47260	0.178874		ENSG00000189306.10	Brain_Nucleus_accumbens_basal_ganglia
ENSG00000123329.17	rs5996168	22	42466475	RRP7A	ENSG00000189306.10	43492	0.151992		ENSG00000189306.10	Brain_Nucleus_accumbens_basal_ganglia
ENSG00000128594.7	rs2494705	6	26640944	ZNF322	ENSG00000181315.10	6562	0.279902	rs2494705	ENSG00000124508.16	Brain_Nucleus_accumbens_basal_ganglia
ENSG00000128594.7	rs2494705	6	26640944	ZNF322	ENSG00000181315.10	6562	0.279902	rs2494705	ENSG00000181315.10	Brain_Nucleus_accumbens_basal_ganglia
ENSG00000128594.7	rs2086698	11	18874487	PTPN5	ENSG00000110786.17	146560	-0.30127		ENSG00000110786.17	Brain_Nucleus_accumbens_basal_ganglia
ENSG00000129007.14	rs2271586	11	3638763	ART5	ENSG00000167311.13	261	-0.242105		ENSG00000167311.13	Brain_Nucleus_accumbens_basal_ganglia
ENSG00000130881.13	rs7768540	6	163292251	PACRG-AS1	ENSG00000281692.1	17733	-0.227536	rs7768540	ENSG00000270419.1	Brain_Nucleus_accumbens_basal_ganglia
ENSG00000132600.16	rs13285433	9	27854835	LINGO2	ENSG00000174482.10	93242	-0.285512		ENSG00000174482.10	Brain_Nucleus_accumbens_basal_ganglia
ENSG00000132600.16	rs2837767	21	40657967	LINC00323	ENSG00000226496.2	483525	0.234371		ENSG00000226496.2	Brain_Nucleus_accumbens_basal_ganglia
ENSG00000134020.7	rs7333943	13	59043713	DIAPH3	ENSG00000139734.17	621869	0.181361		ENSG00000139734.17	Brain_Nucleus_accumbens_basal_ganglia
ENSG00000134020.7	rs450565	13	110646714	CARS2	ENSG00000134905.16	5298	-0.149318		ENSG00000134905.16	Brain_Nucleus_accumbens_basal_ganglia
ENSG00000135334.8	rs1074257	20	742511	SLC52A3	ENSG00000101276.14	17568	0.011077		ENSG00000101276.14	Brain_Nucleus_accumbens_basal_ganglia
ENSG00000137806.8	rs10066937	5	122414634	CTD-2544H17.1	ENSG00000249621.1	93344	0.0445367		ENSG00000249621.1	Brain_Nucleus_accumbens_basal_ganglia
ENSG00000137806.8	rs9458158	6	161221413	AGPAT4	ENSG00000026652.13	91435	-0.0337057		ENSG00000026652.13	Brain_Nucleus_accumbens_basal_ganglia
ENSG00000137806.8	rs13438779	7	30996925	ADCYAP1R1	ENSG00000078549.14	55535	0.0357277		ENSG00000078549.14	Brain_Nucleus_accumbens_basal_ganglia
ENSG00000137806.8	rs7842798	8	130877924	ADCY8	ENSG00000155897.9	97624	-0.0504391		ENSG00000155897.9	Brain_Nucleus_accumbens_basal_ganglia
ENSG00000137806.8	rs12545028	8	130909781	ADCY8	ENSG00000155897.9	129481	0.0151406		ENSG00000155897.9	Brain_Nucleus_accumbens_basal_ganglia
ENSG00000137806.8	rs6470863	8	130934570	ADCY8	ENSG00000155897.9	154270	0.0237703		ENSG00000155897.9	Brain_Nucleus_accumbens_basal_ganglia
ENSG00000137806.8	rs10733728	9	103200648	SMC2-AS1	ENSG00000270332.1	879375	0.0493717		ENSG00000270332.1	Brain_Nucleus_accumbens_basal_ganglia
ENSG00000140044.12	rs4678365	3	137653309	CLDN18	ENSG00000066405.12	345425	0.183697		ENSG00000066405.12	Brain_Nucleus_accumbens_basal_ganglia
ENSG00000140044.12	rs7620310	3	137669089	CLDN18	ENSG00000066405.12	329645	0.0749623		ENSG00000066405.12	Brain_Nucleus_accumbens_basal_ganglia
ENSG00000141504.11	rs6657531	1	199323432	RP11-16L9.2	ENSG00000225172.5	340112	0.0472139		ENSG00000225172.5	Brain_Nucleus_accumbens_basal_ganglia
ENSG00000141504.11	rs6669877	1	199358873	RP11-16L9.2	ENSG00000225172.5	375553	0.178414		ENSG00000225172.5	Brain_Nucleus_accumbens_basal_ganglia
ENSG00000143194.12	rs4233818	2	168641520	NOSTRIN	ENSG00000163072.15	145018	-0.116805		ENSG00000163072.15	Brain_Nucleus_accumbens_basal_ganglia
ENSG00000143194.12	rs4668086	2	168641679	NOSTRIN	ENSG00000163072.15	144859	-0.139398		ENSG00000163072.15	Brain_Nucleus_accumbens_basal_ganglia
ENSG00000143194.12	rs975278	2	223982990	SERPINE2	ENSG00000135919.12	7879	-0.119984		ENSG00000135919.12	Brain_Nucleus_accumbens_basal_ganglia
ENSG00000143194.12	rs6472763	8	73226345	C8orf89	ENSG00000274443.4	14983	-0.0899478		ENSG00000274443.4	Brain_Nucleus_accumbens_basal_ganglia
ENSG00000143194.12	rs4765717	12	3183302	TSPAN9	ENSG00000011105.12	105948	0.108402		ENSG00000011105.12	Brain_Nucleus_accumbens_basal_ganglia
ENSG00000144278.14	rs12594470	15	59275092	FAM81A	ENSG00000157470.11	97902	0.163004		ENSG00000157470.11	Brain_Nucleus_accumbens_basal_ganglia
ENSG00000144278.14	rs17236536	15	59276775	FAM81A	ENSG00000157470.11	96219	0.0926559		ENSG00000157470.11	Brain_Nucleus_accumbens_basal_ganglia
ENSG00000144642.21	rs1858317	4	59474621	ADGRL3	ENSG00000150471.16	1726636	-9.82944e-07		ENSG00000150471.16	Brain_Nucleus_accumbens_basal_ganglia
ENSG00000144671.10	rs7160198	14	65166843	CTD-2509G16.2	ENSG00000255002.1	46049	-0.252942		ENSG00000255002.1	Brain_Nucleus_accumbens_basal_ganglia
ENSG00000145284.11	rs6778614	3	81225530	GBE1	ENSG00000114480.12	264168	-0.297289		ENSG00000114480.12	Brain_Nucleus_accumbens_basal_ganglia
ENSG00000145337.4	rs1802752	16	369154	TMEM8A	ENSG00000129925.10	1618	-0.316849		ENSG00000129925.10	Brain_Nucleus_accumbens_basal_ganglia
ENSG00000145451.12	rs4743193	9	98246259	GABBR2	ENSG00000136928.6	41822	0.199403	rs4743193	ENSG00000095383.19	Brain_Nucleus_accumbens_basal_ganglia
ENSG00000145451.12	rs1435261	9	98283923	GABBR2	ENSG00000136928.6	4158	0.0343882	rs1435261	ENSG00000095383.19	Brain_Nucleus_accumbens_basal_ganglia
ENSG00000145623.12	rs10144697	14	43676514	C14orf28	ENSG00000179476.7	1220780	0.247506		ENSG00000179476.7	Brain_Nucleus_accumbens_basal_ganglia
ENSG00000145743.15	rs17483944	2	229464627	DNER	ENSG00000187957.7	106999	0.225295		ENSG00000187957.7	Brain_Nucleus_accumbens_basal_ganglia
ENSG00000145832.12	rs7251087	19	36965001	ZNF420	ENSG00000197050.10	42855	-0.0270323	rs7251087	ENSG00000198453.12	Brain_Nucleus_accumbens_basal_ganglia
ENSG00000145832.12	rs7251087	19	36965001	ZNF420	ENSG00000197050.10	42855	-0.0270323	rs7251087	ENSG00000245680.9	Brain_Nucleus_accumbens_basal_ganglia
ENSG00000145832.12	rs10421415	19	36992542	ZNF420	ENSG00000197050.10	15314	0.156949	rs10421415	ENSG00000254004.6	Brain_Nucleus_accumbens_basal_ganglia
ENSG00000145832.12	rs10421415	19	36992542	ZNF420	ENSG00000197050.10	15314	0.156949	rs10421415	ENSG00000197050.10	Brain_Nucleus_accumbens_basal_ganglia
ENSG00000145832.12	rs10421415	19	36992542	ZNF420	ENSG00000197050.10	15314	0.156949	rs10421415	ENSG00000245680.9	Brain_Nucleus_accumbens_basal_ganglia
ENSG00000145832.12	rs10421415	19	36992542	ZNF420	ENSG00000197050.10	15314	0.156949	rs10421415	ENSG00000226686.7	Brain_Nucleus_accumbens_basal_ganglia
ENSG00000145832.12	rs10421415	19	36992542	ZNF420	ENSG00000197050.10	15314	0.156949	rs10421415	ENSG00000276846.1	Brain_Nucleus_accumbens_basal_ganglia
ENSG00000145832.12	rs7248733	19	37505459	ZNF793	ENSG00000188227.12	1587	-0.0181516	rs7248733	ENSG00000245680.9	Brain_Nucleus_accumbens_basal_ganglia
ENSG00000145832.12	rs7248733	19	37505459	ZNF793	ENSG00000188227.12	1587	-0.0181516	rs7248733	ENSG00000196381.10	Brain_Nucleus_accumbens_basal_ganglia
ENSG00000145832.12	rs1008247	20	39592076	DHX35	ENSG00000101452.14	629778	-0.197124		ENSG00000101452.14	Brain_Nucleus_accumbens_basal_ganglia
ENSG00000146707.14	rs12639104	3	147699834	RP11-71N10.1	ENSG00000239922.1	240169	-0.160534		ENSG00000239922.1	Brain_Nucleus_accumbens_basal_ganglia
ENSG00000146776.14	rs2050855	13	68975947	KLHL1	ENSG00000150361.11	724646	-0.33179		ENSG00000150361.11	Brain_Nucleus_accumbens_basal_ganglia
ENSG00000146776.14	rs7147407	14	20433669	KLHL33	ENSG00000185271.7	7800	-0.292126		ENSG00000185271.7	Brain_Nucleus_accumbens_basal_ganglia
ENSG00000148655.14	rs1846897	3	158996592	IQCJ-SCHIP1	ENSG00000283154.2	34358	-0.186956		ENSG00000283154.2	Brain_Nucleus_accumbens_basal_ganglia
ENSG00000148655.14	rs13158668	5	28651345	CDH9	ENSG00000113100.9	1770746	-0.199458		ENSG00000113100.9	Brain_Nucleus_accumbens_basal_ganglia
ENSG00000149657.19	rs17806246	2	163579231	FIGN	ENSG00000182263.13	14164	0.00778227		ENSG00000182263.13	Brain_Nucleus_accumbens_basal_ganglia
ENSG00000149657.19	rs17194017	2	163600067	FIGN	ENSG00000182263.13	6672	-0.00252312		ENSG00000182263.13	Brain_Nucleus_accumbens_basal_ganglia
ENSG00000149657.19	rs2028406	2	163615595	FIGN	ENSG00000182263.13	22200	-0.0101952	rs2028406	ENSG00000182263.13	Brain_Nucleus_accumbens_basal_ganglia
ENSG00000149657.19	rs10177481	2	163649649	FIGN	ENSG00000182263.13	56254	0.00244889		ENSG00000182263.13	Brain_Nucleus_accumbens_basal_ganglia
ENSG00000149657.19	rs2969874	2	163843109	FIGN	ENSG00000182263.13	249714	0.0196128		ENSG00000182263.13	Brain_Nucleus_accumbens_basal_ganglia
ENSG00000149657.19	rs6728849	2	163875599	FIGN	ENSG00000182263.13	282204	0.0158029		ENSG00000182263.13	Brain_Nucleus_accumbens_basal_ganglia
ENSG00000152359.14	rs12581099	12	93333720	NUDT4	ENSG00000173598.13	44162	-0.0183864		ENSG00000173598.13	Brain_Nucleus_accumbens_basal_ganglia
ENSG00000152359.14	rs6538411	12	93351097	NUDT4	ENSG00000173598.13	26785	-0.179293		ENSG00000173598.13	Brain_Nucleus_accumbens_basal_ganglia
ENSG00000152359.14	rs4761708	12	93358310	NUDT4	ENSG00000173598.13	19572	-0.212793		ENSG00000173598.13	Brain_Nucleus_accumbens_basal_ganglia
ENSG00000152467.9	rs3887776	22	25834673	GRK3	ENSG00000100077.14	269825	-0.387956		ENSG00000100077.14	Brain_Nucleus_accumbens_basal_ganglia
ENSG00000153015.15	rs6431439	2	236215566	ASB18	ENSG00000182177.13	20695	0.231338	rs6431439	ENSG00000182177.13	Brain_Nucleus_accumbens_basal_ganglia
ENSG00000153015.15	rs6431443	2	236241668	ASB18	ENSG00000182177.13	46797	0.0523993		ENSG00000182177.13	Brain_Nucleus_accumbens_basal_ganglia
ENSG00000153015.15	rs10183022	2	236573326	ACKR3	ENSG00000144476.5	5540	-0.0696935		ENSG00000144476.5	Brain_Nucleus_accumbens_basal_ganglia
ENSG00000154174.7	rs11021762	11	11294527	GALNT18	ENSG00000110328.5	23652	-0.296969		ENSG00000110328.5	Brain_Nucleus_accumbens_basal_ganglia
ENSG00000156042.17	rs829412	1	21626943	RAP1GAP	ENSG00000076864.19	30729	-0.321914		ENSG00000076864.19	Brain_Nucleus_accumbens_basal_ganglia
ENSG00000161647.18	rs2584843	11	19996758	RP11-359E10.1	ENSG00000270607.1	285825	0.0264465		ENSG00000270607.1	Brain_Nucleus_accumbens_basal_ganglia
ENSG00000161647.18	rs6483640	11	20070373	HTATIP2	ENSG00000109854.13	293311	0.0100487		ENSG00000109854.13	Brain_Nucleus_accumbens_basal_ganglia
ENSG00000161647.18	rs4237750	11	20225322	HTATIP2	ENSG00000109854.13	138362	0.0393876		ENSG00000109854.13	Brain_Nucleus_accumbens_basal_ganglia
ENSG00000161647.18	rs10430897	11	20313845	HTATIP2	ENSG00000109854.13	49839	0.0276981	rs10430897	ENSG00000109854.13	Brain_Nucleus_accumbens_basal_ganglia
ENSG00000161647.18	rs10833312	11	20364755	HTATIP2	ENSG00000109854.13	1071	0.0489619	rs10833312	ENSG00000109854.13	Brain_Nucleus_accumbens_basal_ganglia
ENSG00000161647.18	rs11025559	11	20422329	PRMT3	ENSG00000185238.12	34800	0.0419001	rs11025559	ENSG00000109854.13	Brain_Nucleus_accumbens_basal_ganglia
ENSG00000161647.18	rs6483706	11	20583294	NELL1	ENSG00000165973.18	86256	-0.0124575		ENSG00000165973.18	Brain_Nucleus_accumbens_basal_ganglia
ENSG00000161647.18	rs11823558	11	20782899	NELL1	ENSG00000165973.18	113349	0.0192084		ENSG00000165973.18	Brain_Nucleus_accumbens_basal_ganglia
ENSG00000162241.12	rs2294508	1	53888985	HSPB11	ENSG00000081870.11	27588	0.213862		ENSG00000081870.11	Brain_Nucleus_accumbens_basal_ganglia
ENSG00000162543.5	rs7583952	2	170486850	AC007277.3	ENSG00000213981.8	153523	-0.249059		ENSG00000213981.8	Brain_Nucleus_accumbens_basal_ganglia
ENSG00000162543.5	rs1822440	3	64422296	ADAMTS9	ENSG00000163638.13	93357	-0.219466		ENSG00000163638.13	Brain_Nucleus_accumbens_basal_ganglia
ENSG00000162543.5	rs516505	12	51830007	FIGNL2	ENSG00000261308.2	12168	-0.209412		ENSG00000261308.2	Brain_Nucleus_accumbens_basal_ganglia
ENSG00000162543.5	rs375694	21	42613850	LINC01671	ENSG00000225431.1	14571	-0.00904837		ENSG00000225431.1	Brain_Nucleus_accumbens_basal_ganglia
ENSG00000162543.5	rs2839567	21	42623932	AP001626.2	ENSG00000235023.1	24338	-0.190203	rs2839567	ENSG00000160191.17	Brain_Nucleus_accumbens_basal_ganglia
ENSG00000162543.5	rs3819895	21	42677630	PDE9A	ENSG00000160191.17	23995	-0.0385546	rs3819895	ENSG00000160191.17	Brain_Nucleus_accumbens_basal_ganglia
ENSG00000163536.12	rs10265412	7	106181485	NAMPT	ENSG00000105835.11	66799	-0.25285		ENSG00000105835.11	Brain_Nucleus_accumbens_basal_ganglia
ENSG00000164040.16	rs4786454	16	4026135	ADCY9	ENSG00000162104.9	72749	0.259732		ENSG00000162104.9	Brain_Nucleus_accumbens_basal_ganglia
ENSG00000164122.8	rs6475977	9	27248616	EQTN	ENSG00000120160.10	36042	0.162584		ENSG00000120160.10	Brain_Nucleus_accumbens_basal_ganglia
ENSG00000164122.8	rs10967862	9	27289112	EQTN	ENSG00000120160.10	4454	-0.105034		ENSG00000120160.10	Brain_Nucleus_accumbens_basal_ganglia
ENSG00000164751.14	rs729715	13	50387684	DLEU1	ENSG00000176124.11	305514	-0.064048		ENSG00000176124.11	Brain_Nucleus_accumbens_basal_ganglia
ENSG00000164751.14	rs1023055	13	50481060	DLEU7	ENSG00000186047.9	229947	-0.136211		ENSG00000186047.9	Brain_Nucleus_accumbens_basal_ganglia
ENSG00000164751.14	rs1928123	13	50545709	DLEU7	ENSG00000186047.9	165298	-0.106238		ENSG00000186047.9	Brain_Nucleus_accumbens_basal_ganglia
ENSG00000164751.14	rs17074618	13	50579339	DLEU7	ENSG00000186047.9	131668	-0.0217119		ENSG00000186047.9	Brain_Nucleus_accumbens_basal_ganglia
ENSG00000165588.16	rs3781569	10	69181357	SUPV3L1	ENSG00000156502.13	1126	-0.24701	rs3781569	ENSG00000122958.14	Brain_Nucleus_accumbens_basal_ganglia
ENSG00000165588.16	rs4075240	10	69229401	HKDC1	ENSG00000156510.12	9099	0.00615353	rs4075240	ENSG00000122958.14	Brain_Nucleus_accumbens_basal_ganglia
ENSG00000165588.16	rs7918950	10	69248949	HK1	ENSG00000156515.21	21034	0.00111304		ENSG00000156515.21	Brain_Nucleus_accumbens_basal_ganglia
ENSG00000165588.16	rs1227942	10	69490942	TSPAN15	ENSG00000099282.9	39470	-0.084139		ENSG00000099282.9	Brain_Nucleus_accumbens_basal_ganglia
ENSG00000165588.16	rs4553261	10	69616033	C10orf35	ENSG00000171224.8	14217	0.170387		ENSG00000171224.8	Brain_Nucleus_accumbens_basal_ganglia
ENSG00000166359.10	rs12989506	2	41601181	PKDCC	ENSG00000162878.12	446838	0.0180586		ENSG00000162878.12	Brain_Nucleus_accumbens_basal_ganglia
ENSG00000166359.10	rs1920502	2	41612775	PKDCC	ENSG00000162878.12	435244	0.0180125		ENSG00000162878.12	Brain_Nucleus_accumbens_basal_ganglia
ENSG00000167536.13	rs2467402	15	43732292	PDIA3	ENSG00000167004.12	14099	-0.330735	rs2467402	ENSG00000168803.14	Brain_Nucleus_accumbens_basal_ganglia
ENSG00000167536.13	rs2467402	15	43732292	PDIA3	ENSG00000167004.12	14099	-0.330735	rs2467402	ENSG00000249839.1	Brain_Nucleus_accumbens_basal_ganglia
ENSG00000167536.13	rs2467402	15	43732292	PDIA3	ENSG00000167004.12	14099	-0.330735	rs2467402	ENSG00000242028.6	Brain_Nucleus_accumbens_basal_ganglia
ENSG00000167536.13	rs6124082	20	61320231	CDH4	ENSG00000179242.15	67806	0.32107		ENSG00000179242.15	Brain_Nucleus_accumbens_basal_ganglia
ENSG00000169032.9	rs10511771	9	26298136	CAAP1	ENSG00000120159.11	542548	0.304991		ENSG00000120159.11	Brain_Nucleus_accumbens_basal_ganglia
ENSG00000169116.11	rs2881811	2	200662023	LINC01792	ENSG00000237166.1	50281	-0.26427		ENSG00000237166.1	Brain_Nucleus_accumbens_basal_ganglia
ENSG00000169116.11	rs2348128	2	200769438	BZW1	ENSG00000082153.17	41155	-0.138793	rs2348128	ENSG00000240344.8	Brain_Nucleus_accumbens_basal_ganglia
ENSG00000169519.20	rs6010849	20	63116170	HAR1A	ENSG00000225978.3	13851	-0.00560509		ENSG00000225978.3	Brain_Nucleus_accumbens_basal_ganglia
ENSG00000169519.20	rs2144456	20	63159264	RP5-963E22.4	ENSG00000231977.1	7532	-0.07037	rs2144456	ENSG00000275620.1	Brain_Nucleus_accumbens_basal_ganglia
ENSG00000169519.20	rs6011691	20	63236102	BIRC7	ENSG00000101197.12	220	-0.21702	rs6011691	ENSG00000275620.1	Brain_Nucleus_accumbens_basal_ganglia
ENSG00000169519.20	rs6011691	20	63236102	BIRC7	ENSG00000101197.12	220	-0.21702	rs6011691	ENSG00000101198.14	Brain_Nucleus_accumbens_basal_ganglia
ENSG00000169738.7	rs10993269	9	94626671	FBP1	ENSG00000165140.9	23539	-0.123962		ENSG00000165140.9	Brain_Nucleus_accumbens_basal_ganglia
ENSG00000169738.7	rs10993276	9	94644907	FBP1	ENSG00000165140.9	41775	0.170807		ENSG00000165140.9	Brain_Nucleus_accumbens_basal_ganglia
ENSG00000169738.7	rs2965189	19	19408709	GATAD2A	ENSG00000167491.17	22884	-0.00142257	rs2965189	ENSG00000160161.9	Brain_Nucleus_accumbens_basal_ganglia
ENSG00000169738.7	rs2965185	19	19414983	GATAD2A	ENSG00000167491.17	29158	-0.231452	rs2965185	ENSG00000160161.9	Brain_Nucleus_accumbens_basal_ganglia
ENSG00000169738.7	rs8102502	19	19541937	CILP2	ENSG00000160161.9	3690	-0.0531271	rs8102502	ENSG00000160161.9	Brain_Nucleus_accumbens_basal_ganglia
ENSG00000171126.7	rs1229393	1	167634726	RCSD1	ENSG00000198771.10	4634	0.113616		ENSG00000198771.10	Brain_Nucleus_accumbens_basal_ganglia
ENSG00000171126.7	rs1229390	1	167638103	RCSD1	ENSG00000198771.10	8011	0.290435		ENSG00000198771.10	Brain_Nucleus_accumbens_basal_ganglia
ENSG00000172209.5	rs11232580	11	81297312	FAM181B	ENSG00000182103.4	1432628	0.206243		ENSG00000182103.4	Brain_Nucleus_accumbens_basal_ganglia
ENSG00000172209.5	rs2514467	11	81299807	FAM181B	ENSG00000182103.4	1430133	0.230933		ENSG00000182103.4	Brain_Nucleus_accumbens_basal_ganglia
ENSG00000172497.8	rs823114	1	205750404	RAB29	ENSG00000117280.12	17581	-0.186031	rs823114	ENSG00000117280.12	Brain_Nucleus_accumbens_basal_ganglia
ENSG00000172497.8	rs7522056	1	205766763	RAB29	ENSG00000117280.12	1222	-0.08635	rs7522056	ENSG00000117280.12	Brain_Nucleus_accumbens_basal_ganglia
ENSG00000173546.7	rs11640940	16	84044843	MBTPS1	ENSG00000140943.16	8922	0.379482		ENSG00000140943.16	Brain_Nucleus_accumbens_basal_ganglia
ENSG00000173597.8	rs4131586	14	84348808	RP11-497E19.1	ENSG00000205562.2	1175623	0.0397917		ENSG00000205562.2	Brain_Nucleus_accumbens_basal_ganglia
ENSG00000173597.8	rs7148496	14	84405613	RP11-497E19.1	ENSG00000205562.2	1118818	-0.0361635		ENSG00000205562.2	Brain_Nucleus_accumbens_basal_ganglia
ENSG00000174611.11	rs10842026	12	22417227	C2CD5	ENSG00000111731.12	31355	0.379945		ENSG00000111731.12	Brain_Nucleus_accumbens_basal_ganglia
ENSG00000176177.9	rs11729648	4	20825651	RP11-362J17.1	ENSG00000272995.1	58844	0.192804		ENSG00000272995.1	Brain_Nucleus_accumbens_basal_ganglia
ENSG00000176177.9	rs11361	9	38406593	IGFBPL1	ENSG00000137142.4	2400	0.229343		ENSG00000137142.4	Brain_Nucleus_accumbens_basal_ganglia
ENSG00000176177.9	rs10408464	19	57643457	ZNF211	ENSG00000121417.13	13063	-0.0270104		ENSG00000121417.13	Brain_Nucleus_accumbens_basal_ganglia
ENSG00000176177.9	rs12611312	19	57764436	ZNF586	ENSG00000083828.15	5218	0.0518091		ENSG00000083828.15	Brain_Nucleus_accumbens_basal_ganglia
ENSG00000176177.9	rs2285614	19	57770006	ZNF586	ENSG00000083828.15	352	-0.0772237	rs2285614	ENSG00000178935.5	Brain_Nucleus_accumbens_basal_ganglia
ENSG00000176177.9	rs2285614	19	57770006	ZNF586	ENSG00000083828.15	352	-0.0772237	rs2285614	ENSG00000270804.1	Brain_Nucleus_accumbens_basal_ganglia
ENSG00000176177.9	rs2285614	19	57770006	ZNF586	ENSG00000083828.15	352	-0.0772237	rs2285614	ENSG00000204514.9	Brain_Nucleus_accumbens_basal_ganglia
ENSG00000176177.9	rs2158013	19	57779860	ZNF586	ENSG00000083828.15	10206	0.0634103	rs2158013	ENSG00000121406.8	Brain_Nucleus_accumbens_basal_ganglia
ENSG00000176177.9	rs2158013	19	57779860	ZNF586	ENSG00000083828.15	10206	0.0634103	rs2158013	ENSG00000083828.15	Brain_Nucleus_accumbens_basal_ganglia
ENSG00000176177.9	rs2158013	19	57779860	ZNF586	ENSG00000083828.15	10206	0.0634103	rs2158013	ENSG00000204514.9	Brain_Nucleus_accumbens_basal_ganglia
ENSG00000176177.9	rs2158013	19	57779860	ZNF586	ENSG00000083828.15	10206	0.0634103	rs2158013	ENSG00000177025.3	Brain_Nucleus_accumbens_basal_ganglia
ENSG00000176177.9	rs6510093	19	57781048	ZNF586	ENSG00000083828.15	11394	-0.0094237	rs6510093	ENSG00000083828.15	Brain_Nucleus_accumbens_basal_ganglia
ENSG00000176177.9	rs6510093	19	57781048	ZNF586	ENSG00000083828.15	11394	-0.0094237	rs6510093	ENSG00000178935.5	Brain_Nucleus_accumbens_basal_ganglia
ENSG00000176177.9	rs6510093	19	57781048	ZNF586	ENSG00000083828.15	11394	-0.0094237	rs6510093	ENSG00000204514.9	Brain_Nucleus_accumbens_basal_ganglia
ENSG00000176177.9	rs16960555	19	57826845	ZNF587B	ENSG00000269343.6	6906	-0.0701972	rs16960555	ENSG00000269867.1	Brain_Nucleus_accumbens_basal_ganglia
ENSG00000176177.9	rs16960555	19	57826845	ZNF587B	ENSG00000269343.6	6906	-0.0701972	rs16960555	ENSG00000270804.1	Brain_Nucleus_accumbens_basal_ganglia
ENSG00000176177.9	rs16960555	19	57826845	ZNF587B	ENSG00000269343.6	6906	-0.0701972	rs16960555	ENSG00000204514.9	Brain_Nucleus_accumbens_basal_ganglia
ENSG00000176177.9	rs159867	19	58025498	ZSCAN1	ENSG00000152467.9	8533	-0.0149864		ENSG00000152467.9	Brain_Nucleus_accumbens_basal_ganglia
ENSG00000176177.9	rs11671874	19	58237485	ZNF544	ENSG00000198131.13	8892	0.0120304		ENSG00000198131.13	Brain_Nucleus_accumbens_basal_ganglia
ENSG00000177182.10	rs2031126	9	87229992	C9orf170	ENSG00000204446.4	81349	0.379295		ENSG00000204446.4	Brain_Nucleus_accumbens_basal_ganglia
ENSG00000178397.12	rs3733001	3	187221168	MASP1	ENSG00000127241.16	3884	-0.128049		ENSG00000127241.16	Brain_Nucleus_accumbens_basal_ganglia
ENSG00000178397.12	rs11720718	3	187223641	MASP1	ENSG00000127241.16	6357	0.0225161		ENSG00000127241.16	Brain_Nucleus_accumbens_basal_ganglia
ENSG00000178397.12	rs850319	3	187229054	MASP1	ENSG00000127241.16	11770	0.161683		ENSG00000127241.16	Brain_Nucleus_accumbens_basal_ganglia
ENSG00000178397.12	rs710451	3	187231000	MASP1	ENSG00000127241.16	13716	0.0191791		ENSG00000127241.16	Brain_Nucleus_accumbens_basal_ganglia
ENSG00000178397.12	rs4760744	12	70779536	PTPRR	ENSG00000153233.12	141464	0.205822		ENSG00000153233.12	Brain_Nucleus_accumbens_basal_ganglia
ENSG00000182175.13	rs1519686	6	114125959	HS3ST5	ENSG00000249853.7	70374	-0.282359		ENSG00000249853.7	Brain_Nucleus_accumbens_basal_ganglia
ENSG00000182670.13	rs9434153	1	101260049	S1PR1	ENSG00000170989.8	23162	0.126106		ENSG00000170989.8	Brain_Nucleus_accumbens_basal_ganglia
ENSG00000182670.13	rs6656034	1	208065831	PLXNA2	ENSG00000076356.6	43590	-0.171513		ENSG00000076356.6	Brain_Nucleus_accumbens_basal_ganglia
ENSG00000182670.13	rs10194095	2	80741925	LRRTM1	ENSG00000162951.10	453575	0.203422		ENSG00000162951.10	Brain_Nucleus_accumbens_basal_ganglia
ENSG00000183077.15	rs12031234	1	205909560	SLC26A9	ENSG00000174502.18	3487	-0.0652142		ENSG00000174502.18	Brain_Nucleus_accumbens_basal_ganglia
ENSG00000183077.15	rs1342064	1	205943945	SLC26A9	ENSG00000174502.18	30898	0.166387		ENSG00000174502.18	Brain_Nucleus_accumbens_basal_ganglia
ENSG00000183077.15	rs11240601	1	205952224	RAB7B	ENSG00000276600.4	24515	-0.00614971		ENSG00000276600.4	Brain_Nucleus_accumbens_basal_ganglia
ENSG00000184226.14	rs2075829	16	78867020	RP11-679B19.1	ENSG00000277954.1	335603	0.386747		ENSG00000277954.1	Brain_Nucleus_accumbens_basal_ganglia
ENSG00000185627.17	rs12464967	2	155831344	NR4A2	ENSG00000153234.13	493087	0.0474959		ENSG00000153234.13	Brain_Nucleus_accumbens_basal_ganglia
ENSG00000185627.17	rs4366855	2	155835604	NR4A2	ENSG00000153234.13	488827	0.0989949		ENSG00000153234.13	Brain_Nucleus_accumbens_basal_ganglia
ENSG00000185627.17	rs9288534	2	155840770	NR4A2	ENSG00000153234.13	483661	0.0201794		ENSG00000153234.13	Brain_Nucleus_accumbens_basal_ganglia
ENSG00000185627.17	rs13274799	8	133442136	ST3GAL1	ENSG00000008513.14	12711	-0.125626		ENSG00000008513.14	Brain_Nucleus_accumbens_basal_ganglia
ENSG00000185627.17	rs16954293	16	55110283	IRX5	ENSG00000176842.14	179422	0.135918		ENSG00000176842.14	Brain_Nucleus_accumbens_basal_ganglia
ENSG00000185627.17	rs6055957	20	8630672	PLCB4	ENSG00000101333.16	438090	-0.109832		ENSG00000101333.16	Brain_Nucleus_accumbens_basal_ganglia
ENSG00000185627.17	rs6108168	20	8645624	PLCB4	ENSG00000101333.16	423138	-0.0394051		ENSG00000101333.16	Brain_Nucleus_accumbens_basal_ganglia
ENSG00000186283.13	rs9509760	13	21492204	MICU2	ENSG00000165487.13	486	-0.185249		ENSG00000165487.13	Brain_Nucleus_accumbens_basal_ganglia
ENSG00000186283.13	rs1005969	13	28750546	SLC46A3	ENSG00000139508.14	50483	-0.220656		ENSG00000139508.14	Brain_Nucleus_accumbens_basal_ganglia
ENSG00000186283.13	rs12912404	15	85968080	AGBL1	ENSG00000273540.3	111892	-0.205288		ENSG00000273540.3	Brain_Nucleus_accumbens_basal_ganglia
ENSG00000186283.13	rs7230301	18	45410788	SLC14A2	ENSG00000132874.14	197794	0.241621		ENSG00000132874.14	Brain_Nucleus_accumbens_basal_ganglia
ENSG00000186283.13	rs2362839	18	45411287	SLC14A2	ENSG00000132874.14	198293	0.03702		ENSG00000132874.14	Brain_Nucleus_accumbens_basal_ganglia
ENSG00000186352.8	rs4322786	2	138748138	NXPH2	ENSG00000144227.4	77367	0.258074		ENSG00000144227.4	Brain_Nucleus_accumbens_basal_ganglia
ENSG00000186352.8	rs1547458	3	72079733	LINC00877	ENSG00000241163.7	44434	0.133184		ENSG00000241163.7	Brain_Nucleus_accumbens_basal_ganglia
ENSG00000186352.8	rs12493842	3	72116687	LINC00870	ENSG00000243083.5	34569	-0.0969739		ENSG00000243083.5	Brain_Nucleus_accumbens_basal_ganglia
ENSG00000186352.8	rs2322272	3	72127464	LINC00870	ENSG00000243083.5	23792	-0.14936		ENSG00000243083.5	Brain_Nucleus_accumbens_basal_ganglia
ENSG00000186603.5	rs13331155	16	85998752	IRF8	ENSG00000140968.10	99950	-0.0147216		ENSG00000140968.10	Brain_Nucleus_accumbens_basal_ganglia
ENSG00000187772.7	rs4981369	14	21308361	RPGRIP1	ENSG00000092200.12	20423	0.0797335		ENSG00000092200.12	Brain_Nucleus_accumbens_basal_ganglia
ENSG00000188811.13	rs2971851	2	66175373	MEIS1	ENSG00000143995.19	258097	4.91643e-07		ENSG00000143995.19	Brain_Nucleus_accumbens_basal_ganglia
ENSG00000196436.8	rs2803252	1	48500441	AGBL4	ENSG00000186094.16	32413	-0.149412	rs2803252	ENSG00000117834.12	Brain_Nucleus_accumbens_basal_ganglia
ENSG00000196436.8	rs13266079	8	102453366	KB-1980E6.3	ENSG00000253633.1	75373	0.11092		ENSG00000253633.1	Brain_Nucleus_accumbens_basal_ganglia
ENSG00000196436.8	rs12359135	10	93083778	CYP26A1	ENSG00000095596.11	10304	-0.161518		ENSG00000095596.11	Brain_Nucleus_accumbens_basal_ganglia
ENSG00000197296.5	rs7566676	2	180127774	CWC22	ENSG00000163510.13	182899	0.243175		ENSG00000163510.13	Brain_Nucleus_accumbens_basal_ganglia
ENSG00000197296.5	rs2176547	2	180142258	CWC22	ENSG00000163510.13	197383	0.00383565		ENSG00000163510.13	Brain_Nucleus_accumbens_basal_ganglia
ENSG00000197355.10	rs7627551	3	5466270	EDEM1	ENSG00000134109.10	277972	0.00418831		ENSG00000134109.10	Brain_Nucleus_accumbens_basal_ganglia
ENSG00000197355.10	rs9825402	3	5477023	EDEM1	ENSG00000134109.10	288725	0.162783		ENSG00000134109.10	Brain_Nucleus_accumbens_basal_ganglia
ENSG00000197355.10	rs17042689	3	5490691	EDEM1	ENSG00000134109.10	302393	0.0797055		ENSG00000134109.10	Brain_Nucleus_accumbens_basal_ganglia
ENSG00000197448.13	rs2838616	21	44657205	UBE2G2	ENSG00000184787.18	111374	0.390649		ENSG00000184787.18	Brain_Nucleus_accumbens_basal_ganglia
ENSG00000198890.7	rs2065099	9	111630955	DNAJC25	ENSG00000059769.19	396	0.230004	rs2065099	ENSG00000204173.10	Brain_Nucleus_accumbens_basal_ganglia
ENSG00000198890.7	rs2065099	9	111630955	DNAJC25	ENSG00000059769.19	396	0.230004	rs2065099	ENSG00000242616.3	Brain_Nucleus_accumbens_basal_ganglia
ENSG00000203867.7	rs12038699	1	93093261	MTF2	ENSG00000143033.17	14027	0.0177853	rs12038699	ENSG00000117500.12	Brain_Nucleus_accumbens_basal_ganglia
ENSG00000203867.7	rs12038699	1	93093261	MTF2	ENSG00000143033.17	14027	0.0177853	rs12038699	ENSG00000223745.7	Brain_Nucleus_accumbens_basal_ganglia
ENSG00000203867.7	rs1474927	1	93104811	MTF2	ENSG00000143033.17	25577	0.0175653	rs1474927	ENSG00000117500.12	Brain_Nucleus_accumbens_basal_ganglia
ENSG00000203867.7	rs1474927	1	93104811	MTF2	ENSG00000143033.17	25577	0.0175653	rs1474927	ENSG00000223745.7	Brain_Nucleus_accumbens_basal_ganglia
ENSG00000203867.7	rs2391228	1	93141383	TMED5	ENSG00000117500.12	8358	0.0163834	rs2391228	ENSG00000117500.12	Brain_Nucleus_accumbens_basal_ganglia
ENSG00000203867.7	rs2391228	1	93141383	TMED5	ENSG00000117500.12	8358	0.0163834	rs2391228	ENSG00000223745.7	Brain_Nucleus_accumbens_basal_ganglia
ENSG00000203867.7	rs236322	1	93590722	RP5-1033H22.2	ENSG00000224093.5	1476	0.00865065		ENSG00000224093.5	Brain_Nucleus_accumbens_basal_ganglia
ENSG00000203867.7	rs4350209	1	93752248	RP4-561L24.3	ENSG00000260464.1	94925	-0.00591158	rs4350209	ENSG00000230439.2	Brain_Nucleus_accumbens_basal_ganglia
ENSG00000203867.7	rs4350209	1	93752248	RP4-561L24.3	ENSG00000260464.1	94925	-0.00591158	rs4350209	ENSG00000260464.1	Brain_Nucleus_accumbens_basal_ganglia
ENSG00000203867.7	rs4847257	1	93754130	RP4-561L24.3	ENSG00000260464.1	93043	0.0089647	rs4847257	ENSG00000230439.2	Brain_Nucleus_accumbens_basal_ganglia
ENSG00000203867.7	rs4847257	1	93754130	RP4-561L24.3	ENSG00000260464.1	93043	0.0089647	rs4847257	ENSG00000260464.1	Brain_Nucleus_accumbens_basal_ganglia
ENSG00000205696.4	rs7246440	19	12395059	ZNF799	ENSG00000196466.10	5044	0.140237		ENSG00000196466.10	Brain_Nucleus_accumbens_basal_ganglia
ENSG00000205696.4	rs1035458	19	12405336	ZNF799	ENSG00000196466.10	15321	0.214122		ENSG00000196466.10	Brain_Nucleus_accumbens_basal_ganglia
ENSG00000213920.8	rs4819338	21	43887144	AGPAT3	ENSG00000160216.18	21959	3.62249e-07		ENSG00000160216.18	Brain_Nucleus_accumbens_basal_ganglia
ENSG00000213920.8	rs2838429	21	43906035	AGPAT3	ENSG00000160216.18	40850	-8.70184e-07		ENSG00000160216.18	Brain_Nucleus_accumbens_basal_ganglia
ENSG00000213920.8	rs915876	21	43956326	TRAPPC10	ENSG00000160218.12	55992	-3.44935e-07		ENSG00000160218.12	Brain_Nucleus_accumbens_basal_ganglia
ENSG00000213920.8	rs2070565	21	44261270	AIRE	ENSG00000160224.16	24609	-2.54702e-07	rs2070565	ENSG00000160223.16	Brain_Nucleus_accumbens_basal_ganglia
ENSG00000215045.8	rs6878714	5	3715594	IRX1	ENSG00000170549.3	119541	-0.204979		ENSG00000170549.3	Brain_Nucleus_accumbens_basal_ganglia
ENSG00000215045.8	rs3129868	6	32436600	HLA-DRA	ENSG00000204287.13	3241	0.0587947	rs3129868	ENSG00000198502.5	Brain_Nucleus_accumbens_basal_ganglia
ENSG00000215045.8	rs3129868	6	32436600	HLA-DRA	ENSG00000204287.13	3241	0.0587947	rs3129868	ENSG00000229391.7	Brain_Nucleus_accumbens_basal_ganglia
ENSG00000215045.8	rs3129868	6	32436600	HLA-DRA	ENSG00000204287.13	3241	0.0587947	rs3129868	ENSG00000196126.11	Brain_Nucleus_accumbens_basal_ganglia
ENSG00000215045.8	rs3129868	6	32436600	HLA-DRA	ENSG00000204287.13	3241	0.0587947	rs3129868	ENSG00000223534.1	Brain_Nucleus_accumbens_basal_ganglia
ENSG00000215045.8	rs3129868	6	32436600	HLA-DRA	ENSG00000204287.13	3241	0.0587947	rs3129868	ENSG00000179344.16	Brain_Nucleus_accumbens_basal_ganglia
ENSG00000215045.8	rs3129868	6	32436600	HLA-DRA	ENSG00000204287.13	3241	0.0587947	rs3129868	ENSG00000237541.3	Brain_Nucleus_accumbens_basal_ganglia
ENSG00000215045.8	rs6903608	6	32460508	HLA-DRA	ENSG00000204287.13	20667	0.0609697	rs6903608	ENSG00000198502.5	Brain_Nucleus_accumbens_basal_ganglia
ENSG00000215045.8	rs6903608	6	32460508	HLA-DRA	ENSG00000204287.13	20667	0.0609697	rs6903608	ENSG00000229391.7	Brain_Nucleus_accumbens_basal_ganglia
ENSG00000215045.8	rs6903608	6	32460508	HLA-DRA	ENSG00000204287.13	20667	0.0609697	rs6903608	ENSG00000196126.11	Brain_Nucleus_accumbens_basal_ganglia
ENSG00000215045.8	rs6903608	6	32460508	HLA-DRA	ENSG00000204287.13	20667	0.0609697	rs6903608	ENSG00000223534.1	Brain_Nucleus_accumbens_basal_ganglia
ENSG00000215045.8	rs6903608	6	32460508	HLA-DRA	ENSG00000204287.13	20667	0.0609697	rs6903608	ENSG00000237541.3	Brain_Nucleus_accumbens_basal_ganglia
ENSG00000215045.8	rs9378264	6	32475674	HLA-DRA	ENSG00000204287.13	35833	-0.0908214	rs9378264	ENSG00000229391.7	Brain_Nucleus_accumbens_basal_ganglia
ENSG00000215045.8	rs9378264	6	32475674	HLA-DRA	ENSG00000204287.13	35833	-0.0908214	rs9378264	ENSG00000196126.11	Brain_Nucleus_accumbens_basal_ganglia
ENSG00000215045.8	rs9378264	6	32475674	HLA-DRA	ENSG00000204287.13	35833	-0.0908214	rs9378264	ENSG00000179344.16	Brain_Nucleus_accumbens_basal_ganglia
ENSG00000215045.8	rs9378264	6	32475674	HLA-DRA	ENSG00000204287.13	35833	-0.0908214	rs9378264	ENSG00000237541.3	Brain_Nucleus_accumbens_basal_ganglia
ENSG00000215045.8	rs9270984	6	32606214	HLA-DQA1	ENSG00000196735.11	21964	0.104904	rs9270984	ENSG00000204390.9	Brain_Nucleus_accumbens_basal_ganglia
ENSG00000215045.8	rs9270984	6	32606214	HLA-DQA1	ENSG00000196735.11	21964	0.104904	rs9270984	ENSG00000231852.6	Brain_Nucleus_accumbens_basal_ganglia
ENSG00000215045.8	rs9270984	6	32606214	HLA-DQA1	ENSG00000196735.11	21964	0.104904	rs9270984	ENSG00000198502.5	Brain_Nucleus_accumbens_basal_ganglia
ENSG00000215045.8	rs9270984	6	32606214	HLA-DQA1	ENSG00000196735.11	21964	0.104904	rs9270984	ENSG00000229391.7	Brain_Nucleus_accumbens_basal_ganglia
ENSG00000215045.8	rs9270984	6	32606214	HLA-DQA1	ENSG00000196735.11	21964	0.104904	rs9270984	ENSG00000196126.11	Brain_Nucleus_accumbens_basal_ganglia
ENSG00000215045.8	rs9270984	6	32606214	HLA-DQA1	ENSG00000196735.11	21964	0.104904	rs9270984	ENSG00000223534.1	Brain_Nucleus_accumbens_basal_ganglia
ENSG00000215045.8	rs9270984	6	32606214	HLA-DQA1	ENSG00000196735.11	21964	0.104904	rs9270984	ENSG00000179344.16	Brain_Nucleus_accumbens_basal_ganglia
ENSG00000215045.8	rs9270984	6	32606214	HLA-DQA1	ENSG00000196735.11	21964	0.104904	rs9270984	ENSG00000237541.3	Brain_Nucleus_accumbens_basal_ganglia
ENSG00000215045.8	rs3130578	6	33050533	HLA-DPA1	ENSG00000231389.7	14035	0.0342015		ENSG00000231389.7	Brain_Nucleus_accumbens_basal_ganglia
ENSG00000221986.6	rs6124199	20	39954023	MAFB	ENSG00000204103.3	731824	-0.00103157		ENSG00000204103.3	Brain_Nucleus_accumbens_basal_ganglia
ENSG00000223502.1	rs16887281	6	168686412	SMOC2	ENSG00000112562.18	245262	0.203564		ENSG00000112562.18	Brain_Nucleus_accumbens_basal_ganglia
ENSG00000223502.1	rs6905795	6	168754148	SMOC2	ENSG00000112562.18	312998	0.0540435		ENSG00000112562.18	Brain_Nucleus_accumbens_basal_ganglia
ENSG00000223542.1	rs1325466	13	75367785	TBC1D4	ENSG00000136111.12	83121	-0.162046		ENSG00000136111.12	Brain_Nucleus_accumbens_basal_ganglia
ENSG00000223542.1	rs9573533	13	75381348	TBC1D4	ENSG00000136111.12	96684	-0.0930936		ENSG00000136111.12	Brain_Nucleus_accumbens_basal_ganglia
ENSG00000223542.1	rs2411310	15	39656042	FSIP1	ENSG00000150667.6	56012	-0.0470959		ENSG00000150667.6	Brain_Nucleus_accumbens_basal_ganglia
ENSG00000223542.1	rs4429263	15	39680476	FSIP1	ENSG00000150667.6	80446	-0.14764		ENSG00000150667.6	Brain_Nucleus_accumbens_basal_ganglia
ENSG00000225725.4	rs2079514	17	70917323	RP11-238F2.1	ENSG00000271239.1	138720	-0.0543077		ENSG00000271239.1	Brain_Nucleus_accumbens_basal_ganglia
ENSG00000225725.4	rs2041054	17	70933025	RP11-238F2.1	ENSG00000271239.1	154422	0.274989		ENSG00000271239.1	Brain_Nucleus_accumbens_basal_ganglia
ENSG00000227888.4	rs12145826	1	1130649	LINC01342	ENSG00000223823.1	6367	-0.0280675		ENSG00000223823.1	Brain_Nucleus_accumbens_basal_ganglia
ENSG00000227888.4	rs364891	2	6996936	AC019048.1	ENSG00000223884.5	65790	-0.111219		ENSG00000223884.5	Brain_Nucleus_accumbens_basal_ganglia
ENSG00000227888.4	rs2033315	2	174626086	WIPF1	ENSG00000115935.17	66515	-0.0103926		ENSG00000115935.17	Brain_Nucleus_accumbens_basal_ganglia
ENSG00000227888.4	rs762898	3	50443432	CYB561D2	ENSG00000271858.5	78099	-0.0462148	rs762898	ENSG00000114735.9	Brain_Nucleus_accumbens_basal_ganglia
ENSG00000227888.4	rs916288	3	50475726	C3orf18	ENSG00000088543.14	82298	0.0126216		ENSG00000088543.14	Brain_Nucleus_accumbens_basal_ganglia
ENSG00000227888.4	rs34762184	3	50504338	C3orf18	ENSG00000088543.14	53686	-0.0270436	rs34762184	ENSG00000114735.9	Brain_Nucleus_accumbens_basal_ganglia
ENSG00000227888.4	rs398703	3	50536782	C3orf18	ENSG00000088543.14	21242	-0.0203486	rs398703	ENSG00000114735.9	Brain_Nucleus_accumbens_basal_ganglia
ENSG00000227888.4	rs420536	3	50543227	C3orf18	ENSG00000088543.14	14797	0.0322255		ENSG00000088543.14	Brain_Nucleus_accumbens_basal_ganglia
ENSG00000227888.4	rs9813174	3	104708297	ALCAM	ENSG00000170017.12	658611	0.0559875		ENSG00000170017.12	Brain_Nucleus_accumbens_basal_ganglia
ENSG00000227888.4	rs792361	3	173326769	NLGN1	ENSG00000169760.17	69514	0.0557874		ENSG00000169760.17	Brain_Nucleus_accumbens_basal_ganglia
ENSG00000227888.4	rs11728037	4	15593275	FBXL5	ENSG00000118564.14	11263	-0.0594025		ENSG00000118564.14	Brain_Nucleus_accumbens_basal_ganglia
ENSG00000227888.4	rs450214	5	142182769	NDFIP1	ENSG00000131507.10	74265	-0.02197	rs450214	ENSG00000280047.1	Brain_Nucleus_accumbens_basal_ganglia
ENSG00000227888.4	rs10051644	5	150227185	CAMK2A	ENSG00000070808.15	7695	0.0446696		ENSG00000070808.15	Brain_Nucleus_accumbens_basal_ganglia
ENSG00000227888.4	rs12534213	7	29414485	AC007255.8	ENSG00000223813.2	99843	0.0394071		ENSG00000223813.2	Brain_Nucleus_accumbens_basal_ganglia
ENSG00000227888.4	rs10970516	9	3184864	RFX3	ENSG00000080298.15	33432	0.021022		ENSG00000080298.15	Brain_Nucleus_accumbens_basal_ganglia
ENSG00000227888.4	rs1331665	9	8996113	PTPRD-AS1	ENSG00000225706.1	137984	-0.00393156		ENSG00000225706.1	Brain_Nucleus_accumbens_basal_ganglia
ENSG00000227888.4	rs2490699	10	6964944	LINC00707	ENSG00000238266.1	185347	0.0193752		ENSG00000238266.1	Brain_Nucleus_accumbens_basal_ganglia
ENSG00000227888.4	rs7946354	11	787679	CEND1	ENSG00000184524.5	576	-0.0603362	rs7946354	ENSG00000255284.1	Brain_Nucleus_accumbens_basal_ganglia
ENSG00000227888.4	rs7946354	11	787679	CEND1	ENSG00000184524.5	576	-0.0603362	rs7946354	ENSG00000279672.1	Brain_Nucleus_accumbens_basal_ganglia
ENSG00000227888.4	rs7946354	11	787679	CEND1	ENSG00000184524.5	576	-0.0603362	rs7946354	ENSG00000255142.1	Brain_Nucleus_accumbens_basal_ganglia
ENSG00000227888.4	rs7946354	11	787679	CEND1	ENSG00000184524.5	576	-0.0603362	rs7946354	ENSG00000177666.16	Brain_Nucleus_accumbens_basal_ganglia
ENSG00000227888.4	rs2072651	11	6616273	TPP1	ENSG00000166340.15	3511	-0.0234228		ENSG00000166340.15	Brain_Nucleus_accumbens_basal_ganglia
ENSG00000227888.4	rs10769773	11	7282758	SYT9	ENSG00000170743.16	43981	0.0493383		ENSG00000170743.16	Brain_Nucleus_accumbens_basal_ganglia
ENSG00000227888.4	rs11066721	12	113744384	LINC01234	ENSG00000249550.6	64926	0.0328681		ENSG00000249550.6	Brain_Nucleus_accumbens_basal_ganglia
ENSG00000227888.4	rs2069970	14	94586949	SERPINA5	ENSG00000188488.13	8244	-0.0211216		ENSG00000188488.13	Brain_Nucleus_accumbens_basal_ganglia
ENSG00000227888.4	rs11622033	14	94596959	SERPINA3	ENSG00000196136.17	15417	-0.0331729		ENSG00000196136.17	Brain_Nucleus_accumbens_basal_ganglia
ENSG00000227888.4	rs10136243	14	94598098	SERPINA3	ENSG00000196136.17	14278	0.00560544		ENSG00000196136.17	Brain_Nucleus_accumbens_basal_ganglia
ENSG00000227888.4	rs8032100	15	96450036	RP11-522B15.3	ENSG00000259275.2	95800	-0.0120852		ENSG00000259275.2	Brain_Nucleus_accumbens_basal_ganglia
ENSG00000227888.4	rs16959888	17	16633893	ZNF624	ENSG00000197566.9	13157	-0.0541111		ENSG00000197566.9	Brain_Nucleus_accumbens_basal_ganglia
ENSG00000227888.4	rs2067534	18	79253918	NFATC1	ENSG00000131196.17	141937	-0.0374208		ENSG00000131196.17	Brain_Nucleus_accumbens_basal_ganglia
ENSG00000227888.4	rs6134772	20	13076246	SPTLC3	ENSG00000172296.12	67268	0.115993		ENSG00000172296.12	Brain_Nucleus_accumbens_basal_ganglia
ENSG00000231050.1	rs38059	5	53261764	CTD-2366F13.1	ENSG00000247796.2	151923	-0.0893746		ENSG00000247796.2	Brain_Nucleus_accumbens_basal_ganglia
ENSG00000231050.1	rs37775	5	53331966	FST	ENSG00000134363.11	148442	-0.1186		ENSG00000134363.11	Brain_Nucleus_accumbens_basal_ganglia
ENSG00000231050.1	rs6588762	10	47312116	GDF2	ENSG00000263761.2	10373	-0.124699		ENSG00000263761.2	Brain_Nucleus_accumbens_basal_ganglia
ENSG00000231407.5	rs748519	2	148548881	EPC2	ENSG00000135999.11	95558	0.280515		ENSG00000135999.11	Brain_Nucleus_accumbens_basal_ganglia
ENSG00000231407.5	rs1144925	11	65443921	NEAT1	ENSG00000245532.7	21148	-0.174218		ENSG00000245532.7	Brain_Nucleus_accumbens_basal_ganglia
ENSG00000233008.5	rs13394927	2	99406155	RP11-527J8.1	ENSG00000273306.1	938	-0.331732		ENSG00000273306.1	Brain_Nucleus_accumbens_basal_ganglia
ENSG00000233008.5	rs7130734	11	41407805	LRRC4C	ENSG00000148948.7	1293603	-0.0424503		ENSG00000148948.7	Brain_Nucleus_accumbens_basal_ganglia
ENSG00000233008.5	rs11036390	11	41409196	LRRC4C	ENSG00000148948.7	1294994	-0.308777		ENSG00000148948.7	Brain_Nucleus_accumbens_basal_ganglia
ENSG00000233927.4	rs4257001	11	72530529	LINC01537	ENSG00000227467.3	40130	-0.178077		ENSG00000227467.3	Brain_Nucleus_accumbens_basal_ganglia
ENSG00000233968.6	rs2134545	3	105114639	ALCAM	ENSG00000170017.12	252269	0.0661818		ENSG00000170017.12	Brain_Nucleus_accumbens_basal_ganglia
ENSG00000233968.6	rs9861329	3	105150679	ALCAM	ENSG00000170017.12	216229	-0.0913983		ENSG00000170017.12	Brain_Nucleus_accumbens_basal_ganglia
ENSG00000233968.6	rs7755903	6	25674691	SCGN	ENSG00000079689.13	22491	-0.150838		ENSG00000079689.13	Brain_Nucleus_accumbens_basal_ganglia
ENSG00000233968.6	rs12700171	7	20292090	CTA-293F17.1	ENSG00000271133.5	36208	-0.136223		ENSG00000271133.5	Brain_Nucleus_accumbens_basal_ganglia
ENSG00000233968.6	rs726582	7	29431123	AC007255.8	ENSG00000223813.2	83205	-0.149577		ENSG00000223813.2	Brain_Nucleus_accumbens_basal_ganglia
ENSG00000233968.6	rs6993325	8	26066513	EBF2	ENSG00000221818.8	224784	-0.138911		ENSG00000221818.8	Brain_Nucleus_accumbens_basal_ganglia
ENSG00000235448.1	rs677110	4	113065774	RP11-119H12.6	ENSG00000251126.2	185477	0.172737		ENSG00000251126.2	Brain_Nucleus_accumbens_basal_ganglia
ENSG00000235448.1	rs9934159	16	75583275	RP11-490B18.6	ENSG00000276523.1	11091	-0.140882	rs9934159	ENSG00000205084.10	Brain_Nucleus_accumbens_basal_ganglia
ENSG00000237188.3	rs790584	6	90382633	RP1-45N11.1	ENSG00000260271.1	37415	-0.150449		ENSG00000260271.1	Brain_Nucleus_accumbens_basal_ganglia
ENSG00000237188.3	rs8136307	22	43545571	EFCAB6	ENSG00000186976.14	16828	-0.111515		ENSG00000186976.14	Brain_Nucleus_accumbens_basal_ganglia
ENSG00000237188.3	rs767249	22	43717933	RP3-388M5.9	ENSG00000261251.1	94522	-0.0195865	rs767249	ENSG00000100341.11	Brain_Nucleus_accumbens_basal_ganglia
ENSG00000237491.8	rs4428484	6	170593021	PDCD2	ENSG00000071994.10	17727	0.260787		ENSG00000071994.10	Brain_Nucleus_accumbens_basal_ganglia
ENSG00000238099.2	rs2110552	14	72888423	DCAF4	ENSG00000119599.16	37908	0.191759		ENSG00000119599.16	Brain_Nucleus_accumbens_basal_ganglia
ENSG00000238099.2	rs11629006	14	72905021	DCAF4	ENSG00000119599.16	21310	0.0851667		ENSG00000119599.16	Brain_Nucleus_accumbens_basal_ganglia
ENSG00000242687.2	rs234686	1	184929134	RNF2	ENSG00000121481.10	116229	0.265572		ENSG00000121481.10	Brain_Nucleus_accumbens_basal_ganglia
ENSG00000243725.6	rs3829865	12	2876584	RHNO1	ENSG00000171792.10	327	0.175975		ENSG00000171792.10	Brain_Nucleus_accumbens_basal_ganglia
ENSG00000246889.2	rs12657828	5	79789903	CMYA5	ENSG00000164309.14	100027	-2.13276e-08		ENSG00000164309.14	Brain_Nucleus_accumbens_basal_ganglia
ENSG00000246889.2	rs10805929	5	79949199	MTX3	ENSG00000177034.14	27531	6.17558e-07		ENSG00000177034.14	Brain_Nucleus_accumbens_basal_ganglia
ENSG00000246889.2	rs256438	5	80070426	CTD-2201I18.1	ENSG00000249825.5	18053	1.32007e-07	rs256438	ENSG00000113296.14	Brain_Nucleus_accumbens_basal_ganglia
ENSG00000246889.2	rs2164993	5	80131523	SERINC5	ENSG00000164300.16	19873	5.75974e-07	rs2164993	ENSG00000164300.16	Brain_Nucleus_accumbens_basal_ganglia
ENSG00000246889.2	rs4704618	5	80141506	SERINC5	ENSG00000164300.16	29856	-1.39422e-06		ENSG00000164300.16	Brain_Nucleus_accumbens_basal_ganglia
ENSG00000246889.2	rs13176625	5	80166699	SERINC5	ENSG00000164300.16	55049	9.52914e-07	rs13176625	ENSG00000164300.16	Brain_Nucleus_accumbens_basal_ganglia
ENSG00000246889.2	rs3923123	5	80193693	SERINC5	ENSG00000164300.16	82043	3.19696e-07		ENSG00000164300.16	Brain_Nucleus_accumbens_basal_ganglia
ENSG00000247675.6	rs203329	12	119771874	RP1-127H14.3	ENSG00000255692.1	72107	-0.315167		ENSG00000255692.1	Brain_Nucleus_accumbens_basal_ganglia
ENSG00000247675.6	rs203331	12	119772466	RP1-127H14.3	ENSG00000255692.1	72699	0.0738368		ENSG00000255692.1	Brain_Nucleus_accumbens_basal_ganglia
ENSG00000248528.1	rs10259364	7	36070773	EEPD1	ENSG00000122547.10	82375	-0.390056		ENSG00000122547.10	Brain_Nucleus_accumbens_basal_ganglia
ENSG00000253251.2	rs7749394	6	119088364	MAN1A1	ENSG00000111885.6	88844	-0.263967		ENSG00000111885.6	Brain_Nucleus_accumbens_basal_ganglia
ENSG00000256705.3	rs659580	1	170664755	PRRX1	ENSG00000116132.11	2028	-0.0194852	rs659580	ENSG00000271811.1	Brain_Nucleus_accumbens_basal_ganglia
ENSG00000256705.3	rs10919449	1	170669517	RP1-79C4.4	ENSG00000271811.1	2137	0.220826	rs10919449	ENSG00000271811.1	Brain_Nucleus_accumbens_basal_ganglia
ENSG00000256705.3	rs7540713	1	170705762	RP1-79C4.4	ENSG00000271811.1	38382	0.0124405	rs7540713	ENSG00000271811.1	Brain_Nucleus_accumbens_basal_ganglia
ENSG00000257735.1	rs8079198	17	66592378	CACNG5	ENSG00000075429.8	242738	0.289839		ENSG00000075429.8	Brain_Nucleus_accumbens_basal_ganglia
ENSG00000258168.5	rs1863475	8	3997780	CSMD1	ENSG00000183117.18	1062428	-0.383402		ENSG00000183117.18	Brain_Nucleus_accumbens_basal_ganglia
ENSG00000259250.1	rs10752569	11	69792739	ORAOV1	ENSG00000149716.12	136140	0.399558		ENSG00000149716.12	Brain_Nucleus_accumbens_basal_ganglia
ENSG00000259431.5	rs13094115	3	152385956	MBNL1-AS1	ENSG00000229619.3	123341	0.0647484		ENSG00000229619.3	Brain_Nucleus_accumbens_basal_ganglia
ENSG00000259431.5	rs16864268	3	152406846	MBNL1-AS1	ENSG00000229619.3	144231	0.330687		ENSG00000229619.3	Brain_Nucleus_accumbens_basal_ganglia
ENSG00000260063.1	rs1568785	2	99629689	AFF3	ENSG00000144218.18	84271	-0.00374154		ENSG00000144218.18	Brain_Nucleus_accumbens_basal_ganglia
ENSG00000260063.1	rs882855	2	99691412	AFF3	ENSG00000144218.18	145994	-0.375174		ENSG00000144218.18	Brain_Nucleus_accumbens_basal_ganglia
ENSG00000260236.1	rs2515186	8	103127627	BAALC-AS2	ENSG00000236939.2	5339	-0.191786		ENSG00000236939.2	Brain_Nucleus_accumbens_basal_ganglia
ENSG00000260236.1	rs13439041	8	103205725	BAALC-AS1	ENSG00000247081.7	48736	0.14799	rs13439041	ENSG00000164930.11	Brain_Nucleus_accumbens_basal_ganglia
ENSG00000260236.1	rs827528	8	103300204	FZD6	ENSG00000164930.11	1374	0.0513348	rs827528	ENSG00000164930.11	Brain_Nucleus_accumbens_basal_ganglia
ENSG00000260236.1	rs827528	8	103300204	FZD6	ENSG00000164930.11	1374	0.0513348	rs827528	ENSG00000266289.1	Brain_Nucleus_accumbens_basal_ganglia
ENSG00000260528.4	rs4971217	1	203356790	FMOD	ENSG00000122176.10	16163	0.213303		ENSG00000122176.10	Brain_Nucleus_accumbens_basal_ganglia
ENSG00000260528.4	rs6139074	20	82603	C20orf96	ENSG00000196476.11	188259	0.510456		ENSG00000196476.11	Brain_Nucleus_accumbens_basal_ganglia
ENSG00000260778.5	rs1477548	8	25780532	EBF2	ENSG00000221818.8	61197	0.167381		ENSG00000221818.8	Brain_Nucleus_accumbens_basal_ganglia
ENSG00000261172.1	rs4814683	20	81154	C20orf96	ENSG00000196476.11	189708	0.261595		ENSG00000196476.11	Brain_Nucleus_accumbens_basal_ganglia
ENSG00000261172.1	rs6139074	20	82603	C20orf96	ENSG00000196476.11	188259	0.695181		ENSG00000196476.11	Brain_Nucleus_accumbens_basal_ganglia
ENSG00000261360.1	rs17148984	11	68260513	C11orf24	ENSG00000171067.10	821	0.00284387		ENSG00000171067.10	Brain_Nucleus_accumbens_basal_ganglia
ENSG00000261360.1	rs7342161	11	68266457	C11orf24	ENSG00000171067.10	5123	-0.320999	rs7342161	ENSG00000171067.10	Brain_Nucleus_accumbens_basal_ganglia
ENSG00000265218.1	rs11971943	7	146382926	CNTNAP2	ENSG00000174469.19	266925	-0.185763		ENSG00000174469.19	Brain_Nucleus_accumbens_basal_ganglia
ENSG00000268568.1	rs6984374	8	120692738	RP11-713M15.2	ENSG00000272502.1	119480	-0.0657732		ENSG00000272502.1	Brain_Nucleus_accumbens_basal_ganglia
ENSG00000268568.1	rs5995992	22	41091214	EP300	ENSG00000100393.12	571	-0.0303464		ENSG00000100393.12	Brain_Nucleus_accumbens_basal_ganglia
ENSG00000268568.1	rs5758297	22	41324693	ZC3H7B	ENSG00000100403.11	23172	-0.102604	rs5758297	ENSG00000100413.16	Brain_Nucleus_accumbens_basal_ganglia
ENSG00000268568.1	rs5758297	22	41324693	ZC3H7B	ENSG00000100403.11	23172	-0.102604	rs5758297	ENSG00000172346.14	Brain_Nucleus_accumbens_basal_ganglia
ENSG00000268568.1	rs9611610	22	41553255	CSDC2	ENSG00000172346.14	7507	-0.170313	rs9611610	ENSG00000100413.16	Brain_Nucleus_accumbens_basal_ganglia
ENSG00000268568.1	rs9611610	22	41553255	CSDC2	ENSG00000172346.14	7507	-0.170313	rs9611610	ENSG00000172346.14	Brain_Nucleus_accumbens_basal_ganglia
ENSG00000268568.1	rs139559	22	41795632	CCDC134	ENSG00000100147.13	5046	-0.027469	rs139559	ENSG00000172346.14	Brain_Nucleus_accumbens_basal_ganglia
ENSG00000269793.5	rs997412	4	29378177	PCDH7	ENSG00000169851.15	1342237	0.156944		ENSG00000169851.15	Brain_Nucleus_accumbens_basal_ganglia
ENSG00000269793.5	rs17722614	11	44885166	TP53I11	ENSG00000175274.18	736	0.206818		ENSG00000175274.18	Brain_Nucleus_accumbens_basal_ganglia
ENSG00000269793.5	rs10897897	11	71269860	DHCR7	ENSG00000172893.15	158332	0.0247429		ENSG00000172893.15	Brain_Nucleus_accumbens_basal_ganglia
ENSG00000269793.5	rs11827660	11	71283274	DHCR7	ENSG00000172893.15	144918	0.00153054		ENSG00000172893.15	Brain_Nucleus_accumbens_basal_ganglia
ENSG00000269793.5	rs1660865	11	71358252	DHCR7	ENSG00000172893.15	69940	0.134466		ENSG00000172893.15	Brain_Nucleus_accumbens_basal_ganglia
ENSG00000269793.5	rs1790313	11	71395160	DHCR7	ENSG00000172893.15	33032	0.0556559		ENSG00000172893.15	Brain_Nucleus_accumbens_basal_ganglia
ENSG00000269793.5	rs1626847	11	71399202	DHCR7	ENSG00000172893.15	28990	0.0452491		ENSG00000172893.15	Brain_Nucleus_accumbens_basal_ganglia
ENSG00000269858.5	rs7584587	2	71884521	CYP26B1	ENSG00000003137.8	244716	0.162613		ENSG00000003137.8	Brain_Nucleus_accumbens_basal_ganglia
ENSG00000269858.5	rs10203870	2	72113363	CYP26B1	ENSG00000003137.8	15874	0.173673		ENSG00000003137.8	Brain_Nucleus_accumbens_basal_ganglia
ENSG00000270020.1	rs512880	9	37383783	GRHPR	ENSG00000137106.17	38882	0.0322828		ENSG00000137106.17	Brain_Nucleus_accumbens_basal_ganglia
ENSG00000270020.1	rs744985	9	37392090	GRHPR	ENSG00000137106.17	30575	-0.163441		ENSG00000137106.17	Brain_Nucleus_accumbens_basal_ganglia
ENSG00000270049.2	rs10494499	1	176182358	RP11-195C7.1	ENSG00000236021.1	25289	-0.296735		ENSG00000236021.1	Brain_Nucleus_accumbens_basal_ganglia
ENSG00000270049.2	rs17236135	5	51624930	ISL1	ENSG00000016082.14	241540	-0.00304592		ENSG00000016082.14	Brain_Nucleus_accumbens_basal_ganglia
ENSG00000270049.2	rs7720370	5	51817881	ISL1	ENSG00000016082.14	434491	-0.349866		ENSG00000016082.14	Brain_Nucleus_accumbens_basal_ganglia
ENSG00000271737.1	rs3765888	1	24433195	NIPAL3	ENSG00000001461.16	13905	-0.16997	rs3765888	ENSG00000001460.17	Brain_Nucleus_accumbens_basal_ganglia
ENSG00000271737.1	rs3729851	8	11755333	NEIL2	ENSG00000154328.15	14305	-0.0765599	rs3729851	ENSG00000227888.4	Brain_Nucleus_accumbens_basal_ganglia
ENSG00000271737.1	rs17814426	8	11856796	CTSB	ENSG00000164733.20	14273	0.0344607		ENSG00000164733.20	Brain_Nucleus_accumbens_basal_ganglia
ENSG00000271737.1	rs12676145	8	11999074	DEFB134	ENSG00000205882.8	5901	-0.00711821	rs12676145	ENSG00000280273.2	Brain_Nucleus_accumbens_basal_ganglia
ENSG00000271737.1	rs12676145	8	11999074	DEFB134	ENSG00000205882.8	5901	-0.00711821	rs12676145	ENSG00000154316.16	Brain_Nucleus_accumbens_basal_ganglia
ENSG00000271737.1	rs12676145	8	11999074	DEFB134	ENSG00000205882.8	5901	-0.00711821	rs12676145	ENSG00000254507.2	Brain_Nucleus_accumbens_basal_ganglia
ENSG00000271737.1	rs12676145	8	11999074	DEFB134	ENSG00000205882.8	5901	-0.00711821	rs12676145	ENSG00000227888.4	Brain_Nucleus_accumbens_basal_ganglia
ENSG00000271737.1	rs12676145	8	11999074	DEFB134	ENSG00000205882.8	5901	-0.00711821	rs12676145	ENSG00000254423.1	Brain_Nucleus_accumbens_basal_ganglia
ENSG00000271737.1	rs12676145	8	11999074	DEFB134	ENSG00000205882.8	5901	-0.00711821	rs12676145	ENSG00000255556.2	Brain_Nucleus_accumbens_basal_ganglia
ENSG00000271737.1	rs12676145	8	11999074	DEFB134	ENSG00000205882.8	5901	-0.00711821	rs12676145	ENSG00000251402.3	Brain_Nucleus_accumbens_basal_ganglia
ENSG00000271737.1	rs12676145	8	11999074	DEFB134	ENSG00000205882.8	5901	-0.00711821	rs12676145	ENSG00000270154.1	Brain_Nucleus_accumbens_basal_ganglia
ENSG00000271737.1	rs1044474	15	40553753	RPUSD2	ENSG00000166133.17	15546	-0.22366	rs1044474	ENSG00000223313.1	Brain_Nucleus_accumbens_basal_ganglia
ENSG00000271737.1	rs1044474	15	40553753	RPUSD2	ENSG00000166133.17	15546	-0.22366	rs1044474	ENSG00000128891.15	Brain_Nucleus_accumbens_basal_ganglia
ENSG00000271737.1	rs1044474	15	40553753	RPUSD2	ENSG00000166133.17	15546	-0.22366	rs1044474	ENSG00000166140.17	Brain_Nucleus_accumbens_basal_ganglia
ENSG00000272267.2	rs1487632	4	38390066	RP11-83C7.1	ENSG00000248227.1	23153	-0.0334575		ENSG00000248227.1	Brain_Nucleus_accumbens_basal_ganglia
ENSG00000272267.2	rs6832648	4	38396951	RP11-83C7.1	ENSG00000248227.1	30038	-0.171272		ENSG00000248227.1	Brain_Nucleus_accumbens_basal_ganglia
ENSG00000272267.2	rs1487621	4	38417396	RP11-83C7.1	ENSG00000248227.1	50483	-0.211402		ENSG00000248227.1	Brain_Nucleus_accumbens_basal_ganglia
ENSG00000274276.4	rs2121865	3	60501580	FHIT	ENSG00000189283.9	752271	-0.0840598		ENSG00000189283.9	Brain_Nucleus_accumbens_basal_ganglia
ENSG00000274276.4	rs9311767	3	60517375	FHIT	ENSG00000189283.9	768066	-0.101839		ENSG00000189283.9	Brain_Nucleus_accumbens_basal_ganglia
ENSG00000274276.4	rs9691259	7	46202985	IGFBP3	ENSG00000146674.14	290741	0.192304		ENSG00000146674.14	Brain_Nucleus_accumbens_basal_ganglia
ENSG00000275464.4	rs7129438	11	133041259	OPCML	ENSG00000183715.13	626283	-0.346373		ENSG00000183715.13	Brain_Nucleus_accumbens_basal_ganglia
ENSG00000275464.4	rs12948073	17	57481822	MSI2	ENSG00000153944.10	225972	-0.319557	rs12948073	ENSG00000279281.1	Brain_Nucleus_accumbens_basal_ganglia
ENSG00000276136.1	rs182943	1	67660413	GADD45A	ENSG00000116717.11	24647	-0.25944		ENSG00000116717.11	Brain_Nucleus_accumbens_basal_ganglia
ENSG00000276136.1	rs4858093	3	19757798	EFHB	ENSG00000163576.17	121673	-0.168904		ENSG00000163576.17	Brain_Nucleus_accumbens_basal_ganglia
ENSG00000276136.1	rs4858725	3	19846556	EFHB	ENSG00000163576.17	32915	-0.0514793	rs4858725	ENSG00000163576.17	Brain_Nucleus_accumbens_basal_ganglia
ENSG00000276136.1	rs3916092	3	19904565	EFHB	ENSG00000163576.17	25094	-0.0631161		ENSG00000163576.17	Brain_Nucleus_accumbens_basal_ganglia
ENSG00000276768.1	rs7541057	1	235697040	LYST	ENSG00000143669.13	36000	-0.241113		ENSG00000143669.13	Brain_Nucleus_accumbens_basal_ganglia
ENSG00000277147.4	rs11681784	2	71506186	DYSF	ENSG00000135636.13	52465	-0.309935		ENSG00000135636.13	Brain_Nucleus_accumbens_basal_ganglia
ENSG00000277147.4	rs6988369	8	60880456	AC022182.3	ENSG00000254802.1	85345	-0.336883		ENSG00000254802.1	Brain_Nucleus_accumbens_basal_ganglia
ENSG00000277476.1	rs11788197	9	107672378	KLF4	ENSG00000136826.14	187527	-6.77505e-07		ENSG00000136826.14	Brain_Nucleus_accumbens_basal_ganglia
ENSG00000277476.1	rs8090515	18	50460884	SKA1	ENSG00000154839.9	85890	-6.03504e-07		ENSG00000154839.9	Brain_Nucleus_accumbens_basal_ganglia
ENSG00000277559.1	rs7921298	10	70748798	SGPL1	ENSG00000166224.16	67162	0.266046		ENSG00000166224.16	Brain_Nucleus_accumbens_basal_ganglia
ENSG00000277559.1	rs2541230	10	70749565	SGPL1	ENSG00000166224.16	66395	0.130129		ENSG00000166224.16	Brain_Nucleus_accumbens_basal_ganglia
ENSG00000281721.1	rs10089524	8	23838753	STC1	ENSG00000159167.11	3161	0.137687		ENSG00000159167.11	Brain_Nucleus_accumbens_basal_ganglia
ENSG00000281721.1	rs1940911	18	13567392	RP11-701H16.4	ENSG00000266954.1	77422	-0.19271		ENSG00000266954.1	Brain_Nucleus_accumbens_basal_ganglia
ENSG00000284308.1	rs6915235	6	1135267	FOXQ1	ENSG00000164379.6	177172	0.0212005		ENSG00000164379.6	Brain_Nucleus_accumbens_basal_ganglia
ENSG00000002746.14	rs17011328	10	47418960	ZNF488	ENSG00000265763.3	53465	-0.206959	rs17011328	ENSG00000204172.12	Brain_Putamen_basal_ganglia
ENSG00000002746.14	rs17011328	10	47418960	ZNF488	ENSG00000265763.3	53465	-0.206959	rs17011328	ENSG00000251079.6	Brain_Putamen_basal_ganglia
ENSG00000002746.14	rs17011328	10	47418960	ZNF488	ENSG00000265763.3	53465	-0.206959	rs17011328	ENSG00000226964.1	Brain_Putamen_basal_ganglia
ENSG00000002746.14	rs17011328	10	47418960	ZNF488	ENSG00000265763.3	53465	-0.206959	rs17011328	ENSG00000265018.6	Brain_Putamen_basal_ganglia
ENSG00000002746.14	rs10857553	10	48198426	FRMPD2	ENSG00000170324.20	43115	0.0379177		ENSG00000170324.20	Brain_Putamen_basal_ganglia
ENSG00000002746.14	rs9548665	13	39203604	LHFP	ENSG00000183722.7	139287	-0.253455		ENSG00000183722.7	Brain_Putamen_basal_ganglia
ENSG00000011028.13	rs2539336	7	102735216	FAM185A	ENSG00000222011.8	13754	0.00585543	rs2539336	ENSG00000228049.7	Brain_Putamen_basal_ganglia
ENSG00000011028.13	rs2908625	7	102749819	FAM185A	ENSG00000222011.8	849	0.197334	rs2908625	ENSG00000228049.7	Brain_Putamen_basal_ganglia
ENSG00000011028.13	rs847652	7	102915564	LRRC17	ENSG00000128606.12	2574	-0.0869426	rs847652	ENSG00000228049.7	Brain_Putamen_basal_ganglia
ENSG00000021300.13	rs1570190	6	151066079	AKAP12	ENSG00000131016.16	173919	-0.258815		ENSG00000131016.16	Brain_Putamen_basal_ganglia
ENSG00000028137.18	rs2276911	4	185736940	RP11-301L8.2	ENSG00000233110.1	149032	-0.224334		ENSG00000233110.1	Brain_Putamen_basal_ganglia
ENSG00000028137.18	rs10999896	10	71581464	C10orf105	ENSG00000214688.5	130237	-0.238732	rs10999896	ENSG00000107736.19	Brain_Putamen_basal_ganglia
ENSG00000028137.18	rs7087554	10	71654820	C10orf105	ENSG00000214688.5	56881	-0.0208625		ENSG00000214688.5	Brain_Putamen_basal_ganglia
ENSG00000066855.15	rs9726252	1	42996349	RP5-848E13.4	ENSG00000283973.1	36772	0.0141506		ENSG00000283973.1	Brain_Putamen_basal_ganglia
ENSG00000066855.15	rs841568	1	43002884	RP5-848E13.4	ENSG00000283973.1	43307	0.0181955		ENSG00000283973.1	Brain_Putamen_basal_ganglia
ENSG00000078369.17	rs8139013	22	42884053	PACSIN2	ENSG00000100266.18	25667	-0.273849		ENSG00000100266.18	Brain_Putamen_basal_ganglia
ENSG00000082641.15	rs10988337	9	129349019	LINC01503	ENSG00000233901.5	16720	-0.187582		ENSG00000233901.5	Brain_Putamen_basal_ganglia
ENSG00000082641.15	rs7042087	9	129840589	USP20	ENSG00000136878.12	5892	0.104045		ENSG00000136878.12	Brain_Putamen_basal_ganglia
ENSG00000082641.15	rs2296786	9	129852798	USP20	ENSG00000136878.12	18101	-0.109903		ENSG00000136878.12	Brain_Putamen_basal_ganglia
ENSG00000082684.14	rs7086046	10	45580787	ZFAND4	ENSG00000172671.19	34713	-0.0146352	rs7086046	ENSG00000172661.17	Brain_Putamen_basal_ganglia
ENSG00000082684.14	rs7074524	10	45622095	ZFAND4	ENSG00000172671.19	6595	0.0389968	rs7074524	ENSG00000165406.15	Brain_Putamen_basal_ganglia
ENSG00000082684.14	rs7074524	10	45622095	ZFAND4	ENSG00000172671.19	6595	0.0389968	rs7074524	ENSG00000172671.19	Brain_Putamen_basal_ganglia
ENSG00000082684.14	rs7074524	10	45622095	ZFAND4	ENSG00000172671.19	6595	0.0389968	rs7074524	ENSG00000172661.17	Brain_Putamen_basal_ganglia
ENSG00000082684.14	rs7074524	10	45622095	ZFAND4	ENSG00000172671.19	6595	0.0389968	rs7074524	ENSG00000188234.13	Brain_Putamen_basal_ganglia
ENSG00000082684.14	rs7074524	10	45622095	ZFAND4	ENSG00000172671.19	6595	0.0389968	rs7074524	ENSG00000264204.2	Brain_Putamen_basal_ganglia
ENSG00000082684.14	rs12764555	10	45623924	ZFAND4	ENSG00000172671.19	8424	0.0701941		ENSG00000172671.19	Brain_Putamen_basal_ganglia
ENSG00000082684.14	rs10900229	10	45625598	ZFAND4	ENSG00000172671.19	10098	-0.0795624	rs10900229	ENSG00000172661.17	Brain_Putamen_basal_ganglia
ENSG00000082684.14	rs2305299	10	45641545	ZFAND4	ENSG00000172671.19	26045	-0.105488	rs2305299	ENSG00000172661.17	Brain_Putamen_basal_ganglia
ENSG00000083067.22	rs2490423	1	161985866	OLFML2B	ENSG00000162745.10	2675	-0.241005		ENSG00000162745.10	Brain_Putamen_basal_ganglia
ENSG00000083067.22	rs2036203	4	124753900	ANKRD50	ENSG00000151458.11	89849	0.348302		ENSG00000151458.11	Brain_Putamen_basal_ganglia
ENSG00000090470.14	rs6720101	2	104805921	POU3F3	ENSG00000198914.3	49589	0.225957		ENSG00000198914.3	Brain_Putamen_basal_ganglia
ENSG00000090470.14	rs34694689	3	29621281	RBMS3-AS3	ENSG00000235904.2	357088	0.256545		ENSG00000235904.2	Brain_Putamen_basal_ganglia
ENSG00000090470.14	rs10792790	11	84925605	TMEM126B	ENSG00000171204.12	702967	0.223826		ENSG00000171204.12	Brain_Putamen_basal_ganglia
ENSG00000090470.14	rs6047165	20	20959053	RP5-1177M21.1	ENSG00000234104.1	11394	0.272738		ENSG00000234104.1	Brain_Putamen_basal_ganglia
ENSG00000100216.5	rs10460550	2	53561140	ASB3	ENSG00000115239.21	28469	0.00340156		ENSG00000115239.21	Brain_Putamen_basal_ganglia
ENSG00000100216.5	rs6749860	2	53618782	ASB3	ENSG00000115239.21	86111	-0.00199878		ENSG00000115239.21	Brain_Putamen_basal_ganglia
ENSG00000100216.5	rs2542588	2	53791787	ERLEC1	ENSG00000068912.13	4744	0.00343192	rs2542588	ENSG00000233266.1	Brain_Putamen_basal_ganglia
ENSG00000100216.5	rs805416	2	53898121	PSME4	ENSG00000068878.14	34055	0.00777486	rs805416	ENSG00000233266.1	Brain_Putamen_basal_ganglia
ENSG00000100216.5	rs10183655	2	53983644	ACYP2	ENSG00000170634.12	12804	0.00981159	rs10183655	ENSG00000233266.1	Brain_Putamen_basal_ganglia
ENSG00000100216.5	rs7569954	2	53989842	ACYP2	ENSG00000170634.12	19002	-0.00903469	rs7569954	ENSG00000233266.1	Brain_Putamen_basal_ganglia
ENSG00000100216.5	rs6545377	2	53992912	ACYP2	ENSG00000170634.12	22072	0.000624736	rs6545377	ENSG00000233266.1	Brain_Putamen_basal_ganglia
ENSG00000100216.5	rs6714450	2	54025688	ACYP2	ENSG00000170634.12	54848	0.00105772	rs6714450	ENSG00000233266.1	Brain_Putamen_basal_ganglia
ENSG00000100216.5	rs11890838	2	54033929	RP11-477N3.1	ENSG00000272156.1	48624	0.00189691	rs11890838	ENSG00000233266.1	Brain_Putamen_basal_ganglia
ENSG00000100216.5	rs1862122	2	54052992	RP11-477N3.1	ENSG00000272156.1	29561	0.00775794	rs1862122	ENSG00000233266.1	Brain_Putamen_basal_ganglia
ENSG00000100216.5	rs1363061	2	54057304	RP11-477N3.1	ENSG00000272156.1	25249	0.00385683	rs1363061	ENSG00000233266.1	Brain_Putamen_basal_ganglia
ENSG00000100216.5	rs1421622	2	54062644	RP11-477N3.1	ENSG00000272156.1	19909	-0.00559396	rs1421622	ENSG00000170634.12	Brain_Putamen_basal_ganglia
ENSG00000100216.5	rs1421622	2	54062644	RP11-477N3.1	ENSG00000272156.1	19909	-0.00559396	rs1421622	ENSG00000233266.1	Brain_Putamen_basal_ganglia
ENSG00000100216.5	rs6545389	2	54159764	RP11-477N3.1	ENSG00000272156.1	77211	-0.00646544	rs6545389	ENSG00000233266.1	Brain_Putamen_basal_ganglia
ENSG00000100216.5	rs843754	2	54220771	TSPYL6	ENSG00000178021.10	32412	-0.00281469		ENSG00000178021.10	Brain_Putamen_basal_ganglia
ENSG00000100216.5	rs10199945	2	54281938	TSPYL6	ENSG00000178021.10	28755	0.000700478		ENSG00000178021.10	Brain_Putamen_basal_ganglia
ENSG00000100216.5	rs17045857	2	54391224	C2orf73	ENSG00000177994.15	61191	0.00143958		ENSG00000177994.15	Brain_Putamen_basal_ganglia
ENSG00000100216.5	rs4393791	2	54426424	SPTBN1	ENSG00000115306.15	29860	0.000520608		ENSG00000115306.15	Brain_Putamen_basal_ganglia
ENSG00000100890.15	rs7011286	8	56309577	SDR16C5	ENSG00000170786.12	9568	-0.138592		ENSG00000170786.12	Brain_Putamen_basal_ganglia
ENSG00000100890.15	rs7341548	8	56394301	PENK	ENSG00000181195.10	42372	-0.10706		ENSG00000181195.10	Brain_Putamen_basal_ganglia
ENSG00000101161.7	rs10510311	3	5474740	EDEM1	ENSG00000134109.10	286442	0.299784		ENSG00000134109.10	Brain_Putamen_basal_ganglia
ENSG00000101161.7	rs7112091	11	8381845	STK33	ENSG00000130413.15	10022	-0.0633013		ENSG00000130413.15	Brain_Putamen_basal_ganglia
ENSG00000101161.7	rs16937956	11	8382954	STK33	ENSG00000130413.15	8913	-0.255317		ENSG00000130413.15	Brain_Putamen_basal_ganglia
ENSG00000101161.7	rs4929923	11	8617653	TRIM66	ENSG00000166436.15	5617	-0.121479		ENSG00000166436.15	Brain_Putamen_basal_ganglia
ENSG00000101452.14	rs17744453	3	153672359	ARHGEF26	ENSG00000114790.12	448643	-0.338203		ENSG00000114790.12	Brain_Putamen_basal_ganglia
ENSG00000101452.14	rs7229090	18	77389756	GALR1	ENSG00000166573.5	139208	-0.370078		ENSG00000166573.5	Brain_Putamen_basal_ganglia
ENSG00000102910.13	rs10836640	11	36931042	C11orf74	ENSG00000166352.15	336550	-2.07439e-06		ENSG00000166352.15	Brain_Putamen_basal_ganglia
ENSG00000104093.13	rs4328860	4	177046312	VEGFC	ENSG00000150630.3	362775	0.211086		ENSG00000150630.3	Brain_Putamen_basal_ganglia
ENSG00000104093.13	rs6000671	22	37326849	ELFN2	ENSG00000166897.14	41110	-0.231125		ENSG00000166897.14	Brain_Putamen_basal_ganglia
ENSG00000104899.7	rs11946368	4	4937696	CYTL1	ENSG00000170891.10	76889	-0.202291		ENSG00000170891.10	Brain_Putamen_basal_ganglia
ENSG00000105290.11	rs2659624	11	132923396	OPCML	ENSG00000183715.13	508420	0.146458		ENSG00000183715.13	Brain_Putamen_basal_ganglia
ENSG00000105290.11	rs7947479	11	132930988	OPCML	ENSG00000183715.13	516012	-0.297521		ENSG00000183715.13	Brain_Putamen_basal_ganglia
ENSG00000105982.16	rs4264565	2	214418535	VWC2L	ENSG00000174453.9	7471	-0.0339264		ENSG00000174453.9	Brain_Putamen_basal_ganglia
ENSG00000105982.16	rs10932541	2	214526141	VWC2L	ENSG00000174453.9	115077	-0.0246865		ENSG00000174453.9	Brain_Putamen_basal_ganglia
ENSG00000105982.16	rs13416887	2	214535860	VWC2L	ENSG00000174453.9	124796	-0.0292638		ENSG00000174453.9	Brain_Putamen_basal_ganglia
ENSG00000106524.8	rs12784427	10	78447740	RP11-90J7.2	ENSG00000229543.1	153899	-0.188614		ENSG00000229543.1	Brain_Putamen_basal_ganglia
ENSG00000107341.4	rs1462977	8	98103131	RIDA	ENSG00000132541.10	788	0.261817	rs1462977	ENSG00000132541.10	Brain_Putamen_basal_ganglia
ENSG00000107341.4	rs4487725	8	98356560	STK3	ENSG00000104375.15	44842	0.0980365		ENSG00000104375.15	Brain_Putamen_basal_ganglia
ENSG00000110080.18	rs6580059	5	154198588	GALNT10	ENSG00000164574.15	7859	0.0138413		ENSG00000164574.15	Brain_Putamen_basal_ganglia
ENSG00000111052.7	rs907588	8	23627599	NKX3-1	ENSG00000167034.9	51093	0.318597		ENSG00000167034.9	Brain_Putamen_basal_ganglia
ENSG00000112041.12	rs10794641	1	25050057	RUNX3	ENSG00000020633.18	150547	-0.259561		ENSG00000020633.18	Brain_Putamen_basal_ganglia
ENSG00000112237.12	rs978067	4	64816975	RP11-707A18.1	ENSG00000250125.1	97305	-0.0834134	rs978067	ENSG00000250125.1	Brain_Putamen_basal_ganglia
ENSG00000112237.12	rs17085784	4	65028577	RP11-707A18.1	ENSG00000250125.1	114297	-0.0620581		ENSG00000250125.1	Brain_Putamen_basal_ganglia
ENSG00000112237.12	rs4860651	4	65322577	EPHA5	ENSG00000145242.13	3015	-0.017658		ENSG00000145242.13	Brain_Putamen_basal_ganglia
ENSG00000112237.12	rs12509018	4	65412369	EPHA5	ENSG00000145242.13	92807	-0.00535263		ENSG00000145242.13	Brain_Putamen_basal_ganglia
ENSG00000112237.12	rs2247518	17	19551262	SLC47A1	ENSG00000142494.13	55878	0.26973		ENSG00000142494.13	Brain_Putamen_basal_ganglia
ENSG00000112237.12	rs2244280	17	19556224	SLC47A1	ENSG00000142494.13	60840	0.0951299		ENSG00000142494.13	Brain_Putamen_basal_ganglia
ENSG00000112473.17	rs16932084	12	971688	RP11-359B12.2	ENSG00000250132.6	2444	-0.132535		ENSG00000250132.6	Brain_Putamen_basal_ganglia
ENSG00000112473.17	rs10774480	12	982491	ERC1	ENSG00000082805.19	8117	0.197313		ENSG00000082805.19	Brain_Putamen_basal_ganglia
ENSG00000112473.17	rs4459369	12	1095510	ERC1	ENSG00000082805.19	104902	-0.184379		ENSG00000082805.19	Brain_Putamen_basal_ganglia
ENSG00000112685.13	rs3758330	9	127897953	ST6GALNAC4	ENSG00000136840.18	9932	-0.186369		ENSG00000136840.18	Brain_Putamen_basal_ganglia
ENSG00000112685.13	rs4836605	9	128065689	SLC25A25	ENSG00000148339.12	2517	-0.10239		ENSG00000148339.12	Brain_Putamen_basal_ganglia
ENSG00000115041.12	rs13119043	4	162512336	NAF1	ENSG00000145414.8	597736	0.374448		ENSG00000145414.8	Brain_Putamen_basal_ganglia
ENSG00000115361.7	rs11082728	18	49100872	DYM	ENSG00000141627.13	59399	-1.77118e-06		ENSG00000141627.13	Brain_Putamen_basal_ganglia
ENSG00000115361.7	rs976256	18	49111363	DYM	ENSG00000141627.13	69890	-1.87782e-06		ENSG00000141627.13	Brain_Putamen_basal_ganglia
ENSG00000115361.7	rs10775489	18	49140929	DYM	ENSG00000141627.13	99456	-1.92152e-06		ENSG00000141627.13	Brain_Putamen_basal_ganglia
ENSG00000115361.7	rs3794823	18	49280476	C18orf32	ENSG00000177576.11	196773	-1.23365e-06		ENSG00000177576.11	Brain_Putamen_basal_ganglia
ENSG00000115816.14	rs9289384	3	131077009	NEK11	ENSG00000114670.13	50155	0.224457		ENSG00000114670.13	Brain_Putamen_basal_ganglia
ENSG00000116161.17	rs10879959	12	75685222	KRR1	ENSG00000111615.13	194362	-0.320257		ENSG00000111615.13	Brain_Putamen_basal_ganglia
ENSG00000117054.13	rs1254736	6	2517680	LINC01600	ENSG00000164385.8	104232	-0.150786		ENSG00000164385.8	Brain_Putamen_basal_ganglia
ENSG00000117054.13	rs1772982	6	2523769	LINC01600	ENSG00000164385.8	98143	-0.140481		ENSG00000164385.8	Brain_Putamen_basal_ganglia
ENSG00000117054.13	rs4756808	11	15434231	INSC	ENSG00000188487.11	321808	-0.373183		ENSG00000188487.11	Brain_Putamen_basal_ganglia
ENSG00000117154.11	rs16170	7	24257463	NPY	ENSG00000122585.7	26699	0.28803		ENSG00000122585.7	Brain_Putamen_basal_ganglia
ENSG00000120802.13	rs3764337	16	80080200	RP11-525K10.3	ENSG00000259867.5	74852	0.238642		ENSG00000259867.5	Brain_Putamen_basal_ganglia
ENSG00000120937.8	rs16892836	5	23703283	CDH10	ENSG00000040731.10	783816	0.313509		ENSG00000040731.10	Brain_Putamen_basal_ganglia
ENSG00000121741.16	rs4234103	2	106358163	RGPD3	ENSG00000153165.18	33232	-0.0428274		ENSG00000153165.18	Brain_Putamen_basal_ganglia
ENSG00000121741.16	rs13416767	2	106373967	RGPD3	ENSG00000153165.18	17428	-0.268619		ENSG00000153165.18	Brain_Putamen_basal_ganglia
ENSG00000122034.14	rs1596116	4	76230321	FAM47E	ENSG00000189157.13	16282	-0.0301031	rs1596116	ENSG00000189157.13	Brain_Putamen_basal_ganglia
ENSG00000122034.14	rs17001726	4	76255874	FAM47E	ENSG00000189157.13	41835	0.003848	rs17001726	ENSG00000118804.8	Brain_Putamen_basal_ganglia
ENSG00000122034.14	rs11097313	4	76264140	STBD1	ENSG00000118804.8	41885	-0.172422	rs11097313	ENSG00000189157.13	Brain_Putamen_basal_ganglia
ENSG00000122034.14	rs11097313	4	76264140	STBD1	ENSG00000118804.8	41885	-0.172422	rs11097313	ENSG00000118804.8	Brain_Putamen_basal_ganglia
ENSG00000122477.12	rs2976282	8	26169442	PPP2R2A	ENSG00000221914.9	122048	0.0463734		ENSG00000221914.9	Brain_Putamen_basal_ganglia
ENSG00000122585.7	rs886260	12	47361591	LINC02156	ENSG00000257906.1	53416	0.0115176		ENSG00000257906.1	Brain_Putamen_basal_ganglia
ENSG00000122585.7	rs7418	12	47783009	HDAC7	ENSG00000061273.17	256	-0.18617	rs7418	ENSG00000268069.2	Brain_Putamen_basal_ganglia
ENSG00000124942.13	rs7860480	9	80456064	TLE4	ENSG00000106829.18	884292	0.332623		ENSG00000106829.18	Brain_Putamen_basal_ganglia
ENSG00000125037.12	rs8113398	19	33119154	WDR88	ENSG00000166359.10	12935	0.177131		ENSG00000166359.10	Brain_Putamen_basal_ganglia
ENSG00000125037.12	rs4805859	19	33176423	LRP3	ENSG00000130881.13	1179	0.264814	rs4805859	ENSG00000131941.7	Brain_Putamen_basal_ganglia
ENSG00000125966.9	rs12678345	8	87780116	MMP16	ENSG00000156103.15	251892	5.95946e-07		ENSG00000156103.15	Brain_Putamen_basal_ganglia
ENSG00000125966.9	rs114873	12	88946516	RP11-13A1.1	ENSG00000246363.2	64164	1.2896e-06		ENSG00000246363.2	Brain_Putamen_basal_ganglia
ENSG00000125966.9	rs11105381	12	89713058	ATP2B1-AS1	ENSG00000271614.1	4100	-1.45869e-06		ENSG00000271614.1	Brain_Putamen_basal_ganglia
ENSG00000125966.9	rs7213829	17	10226885	MYH1	ENSG00000109061.9	265421	1.79894e-06		ENSG00000109061.9	Brain_Putamen_basal_ganglia
ENSG00000125966.9	rs9896736	17	10302679	MYH1	ENSG00000109061.9	189627	1.44652e-06		ENSG00000109061.9	Brain_Putamen_basal_ganglia
ENSG00000125966.9	rs2662966	17	10678683	SCO1	ENSG00000133028.10	6210	3.9559e-07	rs2662966	ENSG00000109063.14	Brain_Putamen_basal_ganglia
ENSG00000125966.9	rs2662966	17	10678683	SCO1	ENSG00000133028.10	6210	3.9559e-07	rs2662966	ENSG00000170222.11	Brain_Putamen_basal_ganglia
ENSG00000125966.9	rs2662966	17	10678683	SCO1	ENSG00000133028.10	6210	3.9559e-07	rs2662966	ENSG00000133028.10	Brain_Putamen_basal_ganglia
ENSG00000125966.9	rs2662966	17	10678683	SCO1	ENSG00000133028.10	6210	3.9559e-07	rs2662966	ENSG00000264176.1	Brain_Putamen_basal_ganglia
ENSG00000125966.9	rs2662966	17	10678683	SCO1	ENSG00000133028.10	6210	3.9559e-07	rs2662966	ENSG00000187824.8	Brain_Putamen_basal_ganglia
ENSG00000125966.9	rs4792026	17	10749063	CTC-297N7.9	ENSG00000264016.2	7797	8.3263e-08	rs4792026	ENSG00000109063.14	Brain_Putamen_basal_ganglia
ENSG00000125966.9	rs4792026	17	10749063	CTC-297N7.9	ENSG00000264016.2	7797	8.3263e-08	rs4792026	ENSG00000133028.10	Brain_Putamen_basal_ganglia
ENSG00000125966.9	rs4792026	17	10749063	CTC-297N7.9	ENSG00000264016.2	7797	8.3263e-08	rs4792026	ENSG00000187824.8	Brain_Putamen_basal_ganglia
ENSG00000125966.9	rs9897496	17	10784575	LINC00675	ENSG00000263429.3	10337	-7.46187e-07		ENSG00000263429.3	Brain_Putamen_basal_ganglia
ENSG00000125966.9	rs9911645	17	10788183	LINC00675	ENSG00000263429.3	6729	-8.51915e-07		ENSG00000263429.3	Brain_Putamen_basal_ganglia
ENSG00000125966.9	rs11653544	17	10795417	LINC00675	ENSG00000263429.3	505	-1.9295e-06	rs11653544	ENSG00000133028.10	Brain_Putamen_basal_ganglia
ENSG00000125966.9	rs11653544	17	10795417	LINC00675	ENSG00000263429.3	505	-1.9295e-06	rs11653544	ENSG00000187824.8	Brain_Putamen_basal_ganglia
ENSG00000125966.9	rs11650614	17	10828233	PIRT	ENSG00000233670.6	5759	-2.42717e-07		ENSG00000233670.6	Brain_Putamen_basal_ganglia
ENSG00000127184.12	rs11087808	20	8544807	PLCB1	ENSG00000182621.17	467557	-0.261116		ENSG00000182621.17	Brain_Putamen_basal_ganglia
ENSG00000127920.5	rs1261238	2	78967292	REG1B	ENSG00000172023.7	117737	0.418958		ENSG00000172023.7	Brain_Putamen_basal_ganglia
ENSG00000128891.15	rs7594073	2	177391993	AGPS	ENSG00000018510.13	704	0.0441877	rs7594073	ENSG00000197557.6	Brain_Putamen_basal_ganglia
ENSG00000128891.15	rs6815902	4	28973620	AC007106.1	ENSG00000251410.1	1005898	0.0268864		ENSG00000251410.1	Brain_Putamen_basal_ganglia
ENSG00000128891.15	rs4726417	7	154434063	PAXIP1-AS2	ENSG00000214106.7	494434	0.0494165		ENSG00000214106.7	Brain_Putamen_basal_ganglia
ENSG00000128891.15	rs1972017	12	75746270	KRR1	ENSG00000111615.13	255410	-0.10717		ENSG00000111615.13	Brain_Putamen_basal_ganglia
ENSG00000128891.15	rs8013481	14	48204591	LINC00648	ENSG00000259129.5	439638	0.00177299		ENSG00000259129.5	Brain_Putamen_basal_ganglia
ENSG00000128891.15	rs450110	20	47662738	SULF2	ENSG00000196562.14	5827	0.0154536		ENSG00000196562.14	Brain_Putamen_basal_ganglia
ENSG00000129559.12	rs17688465	8	134511523	ZFAT	ENSG00000066827.15	33736	8.57299e-07		ENSG00000066827.15	Brain_Putamen_basal_ganglia
ENSG00000133863.7	rs262336	7	103761796	RELN	ENSG00000189056.13	290013	-0.0217582		ENSG00000189056.13	Brain_Putamen_basal_ganglia
ENSG00000133863.7	rs39339	7	103817342	ORC5	ENSG00000164815.10	308998	-0.0220511		ENSG00000164815.10	Brain_Putamen_basal_ganglia
ENSG00000133884.9	rs1607976	17	53245841	CA10	ENSG00000154975.13	1615529	0.156126		ENSG00000154975.13	Brain_Putamen_basal_ganglia
ENSG00000133884.9	rs6504818	17	53279117	TOM1L1	ENSG00000141198.14	1620269	0.309554		ENSG00000141198.14	Brain_Putamen_basal_ganglia
ENSG00000134285.10	rs858930	2	50668475	NRXN1	ENSG00000179915.22	749971	0.287034		ENSG00000179915.22	Brain_Putamen_basal_ganglia
ENSG00000134285.10	rs12984247	19	38662268	ACTN4	ENSG00000130402.11	14599	0.122336		ENSG00000130402.11	Brain_Putamen_basal_ganglia
ENSG00000134285.10	rs973009	19	38683692	ACTN4	ENSG00000130402.11	36023	0.0597632		ENSG00000130402.11	Brain_Putamen_basal_ganglia
ENSG00000134285.10	rs2112650	19	38684029	ACTN4	ENSG00000130402.11	36360	-0.115397		ENSG00000130402.11	Brain_Putamen_basal_ganglia
ENSG00000134318.13	rs1188445	1	30691029	MATN1	ENSG00000162510.5	20247	0.225431		ENSG00000162510.5	Brain_Putamen_basal_ganglia
ENSG00000134461.15	rs7611261	3	190039637	P3H2-AS1	ENSG00000225764.1	81326	-2.69856e-07		ENSG00000225764.1	Brain_Putamen_basal_ganglia
ENSG00000134461.15	rs9876409	3	190051865	P3H2-AS1	ENSG00000225764.1	69098	-2.53087e-07		ENSG00000225764.1	Brain_Putamen_basal_ganglia
ENSG00000134461.15	rs6788523	3	190062627	P3H2-AS1	ENSG00000225764.1	58336	-2.53087e-07		ENSG00000225764.1	Brain_Putamen_basal_ganglia
ENSG00000134882.15	rs6558819	8	3764322	CSMD1	ENSG00000183117.18	828970	0.393584		ENSG00000183117.18	Brain_Putamen_basal_ganglia
ENSG00000134882.15	rs1994056	8	3765492	CSMD1	ENSG00000183117.18	830140	0.0343354		ENSG00000183117.18	Brain_Putamen_basal_ganglia
ENSG00000135119.14	rs10154002	20	53293088	RP4-724E16.2	ENSG00000197670.6	259681	0.240981		ENSG00000197670.6	Brain_Putamen_basal_ganglia
ENSG00000136040.8	rs2260080	13	113501778	TMCO3	ENSG00000150403.17	10784	0.264275	rs2260080	ENSG00000150403.17	Brain_Putamen_basal_ganglia
ENSG00000137504.13	rs2436966	8	102638817	KLF10	ENSG00000155090.14	9961	-0.191991		ENSG00000155090.14	Brain_Putamen_basal_ganglia
ENSG00000137504.13	rs11552577	8	102651684	KLF10	ENSG00000155090.14	2906	-0.24816		ENSG00000155090.14	Brain_Putamen_basal_ganglia
ENSG00000138028.15	rs230629	1	187104818	PLA2G4A	ENSG00000116711.9	275866	0.0206326		ENSG00000116711.9	Brain_Putamen_basal_ganglia
ENSG00000138111.14	rs10489982	2	158707938	PKP4-AS1	ENSG00000204380.4	49602	-0.133592		ENSG00000204380.4	Brain_Putamen_basal_ganglia
ENSG00000138111.14	rs12195039	6	112259767	LAMA4	ENSG00000112769.18	151008	-0.178688		ENSG00000112769.18	Brain_Putamen_basal_ganglia
ENSG00000139974.15	rs4143272	2	37832191	RMDN2	ENSG00000115841.19	90995	-0.0376659		ENSG00000115841.19	Brain_Putamen_basal_ganglia
ENSG00000139974.15	rs2707237	2	37868479	RMDN2	ENSG00000115841.19	54707	0.047545		ENSG00000115841.19	Brain_Putamen_basal_ganglia
ENSG00000139974.15	rs2707223	2	37883387	RMDN2	ENSG00000115841.19	39799	0.0226981		ENSG00000115841.19	Brain_Putamen_basal_ganglia
ENSG00000139974.15	rs2565655	2	37887996	RMDN2	ENSG00000115841.19	35190	0.0299907		ENSG00000115841.19	Brain_Putamen_basal_ganglia
ENSG00000139974.15	rs6706045	2	37888051	RMDN2	ENSG00000115841.19	35135	0.0430151		ENSG00000115841.19	Brain_Putamen_basal_ganglia
ENSG00000139974.15	rs2707275	2	37888394	RMDN2	ENSG00000115841.19	34792	0.0430034		ENSG00000115841.19	Brain_Putamen_basal_ganglia
ENSG00000140323.5	rs10899886	10	43737786	ZNF32-AS2	ENSG00000230565.1	91845	0.150198		ENSG00000230565.1	Brain_Putamen_basal_ganglia
ENSG00000140323.5	rs10899893	10	43757370	LINC00619	ENSG00000204187.5	87935	0.0438867		ENSG00000204187.5	Brain_Putamen_basal_ganglia
ENSG00000142186.16	rs8134043	21	32414175	EVA1C	ENSG00000166979.12	2134	-0.206576	rs8134043	ENSG00000142207.6	Brain_Putamen_basal_ganglia
ENSG00000142186.16	rs2834826	21	35192354	RUNX1	ENSG00000159216.18	404554	-0.0859519		ENSG00000159216.18	Brain_Putamen_basal_ganglia
ENSG00000142186.16	rs2244995	21	35199372	RUNX1	ENSG00000159216.18	411572	-0.129139		ENSG00000159216.18	Brain_Putamen_basal_ganglia
ENSG00000142186.16	rs2248159	21	35204304	RUNX1	ENSG00000159216.18	416504	-0.0630466		ENSG00000159216.18	Brain_Putamen_basal_ganglia
ENSG00000143333.6	rs11598678	10	4657200	AKR1E2	ENSG00000165568.17	129428	0.152331		ENSG00000165568.17	Brain_Putamen_basal_ganglia
ENSG00000143333.6	rs1779640	10	8205265	GATA3	ENSG00000107485.15	151662	-0.24439		ENSG00000107485.15	Brain_Putamen_basal_ganglia
ENSG00000143333.6	rs734351	11	2134983	IGF2-AS	ENSG00000099869.7	5517	0.212432		ENSG00000099869.7	Brain_Putamen_basal_ganglia
ENSG00000143333.6	rs11083974	19	49443236	PIH1D1	ENSG00000104872.10	3061	0.182682	rs11083974	ENSG00000161618.9	Brain_Putamen_basal_ganglia
ENSG00000143333.6	rs10409539	19	53484391	ZNF813	ENSG00000198346.10	16657	0.0348829		ENSG00000198346.10	Brain_Putamen_basal_ganglia
ENSG00000143333.6	rs10410999	19	53502054	ZNF331	ENSG00000130844.16	18926	0.227618		ENSG00000130844.16	Brain_Putamen_basal_ganglia
ENSG00000143469.18	rs1668166	10	72103623	ASCC1	ENSG00000138303.17	7592	-0.21786		ENSG00000138303.17	Brain_Putamen_basal_ganglia
ENSG00000143469.18	rs10482982	21	27100170	ADAMTS5	ENSG00000154736.5	182259	-0.2008		ENSG00000154736.5	Brain_Putamen_basal_ganglia
ENSG00000143553.10	rs2033465	5	151586766	CTB-113P19.4	ENSG00000260581.1	65508	-0.0925177		ENSG00000260581.1	Brain_Putamen_basal_ganglia
ENSG00000143553.10	rs2915876	5	151771184	G3BP1	ENSG00000145907.14	140	-0.215473	rs2915876	ENSG00000213433.5	Brain_Putamen_basal_ganglia
ENSG00000143553.10	rs12975235	19	16977648	HAUS8	ENSG00000131351.14	72080	-0.0488043		ENSG00000131351.14	Brain_Putamen_basal_ganglia
ENSG00000143553.10	rs11880766	19	17223705	OCEL1	ENSG00000099330.8	2498	-0.0106561		ENSG00000099330.8	Brain_Putamen_basal_ganglia
ENSG00000143553.10	rs7254151	19	17226095	OCEL1	ENSG00000099330.8	108	0.0754036	rs7254151	ENSG00000099330.8	Brain_Putamen_basal_ganglia
ENSG00000143553.10	rs7258100	19	17229591	NR2F6	ENSG00000160113.5	2291	0.217794	rs7258100	ENSG00000099330.8	Brain_Putamen_basal_ganglia
ENSG00000143553.10	rs7255307	19	17489435	CTD-3131K8.2	ENSG00000269439.5	446	-0.0410698		ENSG00000269439.5	Brain_Putamen_basal_ganglia
ENSG00000143870.12	rs877947	11	36472575	TRAF6	ENSG00000175104.14	14451	-0.0886153	rs877947	ENSG00000135362.13	Brain_Putamen_basal_ganglia
ENSG00000143870.12	rs11033758	11	36716707	C11orf74	ENSG00000166352.15	122215	0.150957		ENSG00000166352.15	Brain_Putamen_basal_ganglia
ENSG00000143870.12	rs2971187	12	40176583	AC079630.4	ENSG00000225342.2	9425	-0.132921		ENSG00000225342.2	Brain_Putamen_basal_ganglia
ENSG00000143870.12	rs1491923	12	40197315	LRRK2	ENSG00000188906.14	572	-0.137494		ENSG00000188906.14	Brain_Putamen_basal_ganglia
ENSG00000144061.12	rs6940118	6	83655759	SNAP91	ENSG00000065609.14	102880	0.189367		ENSG00000065609.14	Brain_Putamen_basal_ganglia
ENSG00000144061.12	rs548029	6	83732485	RIPPLY2	ENSG00000203877.8	120780	-0.132011		ENSG00000203877.8	Brain_Putamen_basal_ganglia
ENSG00000147684.7	rs6453297	5	77308604	PDE8B	ENSG00000113231.13	98156	0.262657		ENSG00000113231.13	Brain_Putamen_basal_ganglia
ENSG00000147684.7	rs11600456	11	128506200	ETS1	ENSG00000134954.14	47440	-0.415949		ENSG00000134954.14	Brain_Putamen_basal_ganglia
ENSG00000148218.15	rs2112918	19	32808273	SLC7A9	ENSG00000021488.12	22235	-0.0570819	rs2112918	ENSG00000267475.1	Brain_Putamen_basal_ganglia
ENSG00000148218.15	rs8113398	19	33119154	WDR88	ENSG00000166359.10	12935	-0.125833		ENSG00000166359.10	Brain_Putamen_basal_ganglia
ENSG00000148218.15	rs4805859	19	33176423	LRP3	ENSG00000130881.13	1179	-0.272043	rs4805859	ENSG00000131941.7	Brain_Putamen_basal_ganglia
ENSG00000151327.12	rs17033829	3	11024121	SLC6A1-AS1	ENSG00000232287.2	18024	-0.289105		ENSG00000232287.2	Brain_Putamen_basal_ganglia
ENSG00000151376.16	rs11166473	1	100544459	GPR88	ENSG00000181656.6	6323	-0.263172		ENSG00000181656.6	Brain_Putamen_basal_ganglia
ENSG00000151376.16	rs353281	5	149388506	CARMN	ENSG00000249669.9	18182	-0.287134		ENSG00000249669.9	Brain_Putamen_basal_ganglia
ENSG00000151376.16	rs7019633	9	94131233	RP11-2B6.3	ENSG00000269946.1	35055	-0.167532	rs7019633	ENSG00000148110.15	Brain_Putamen_basal_ganglia
ENSG00000151376.16	rs9299422	9	94453479	MFSD14B	ENSG00000148110.15	78929	-0.0712502	rs9299422	ENSG00000148110.15	Brain_Putamen_basal_ganglia
ENSG00000156603.15	rs12266788	10	45102313	ZNF22	ENSG00000165512.4	101839	0.0137578		ENSG00000165512.4	Brain_Putamen_basal_ganglia
ENSG00000156603.15	rs3862876	10	45117224	ZNF22	ENSG00000165512.4	116750	0.0118848		ENSG00000165512.4	Brain_Putamen_basal_ganglia
ENSG00000156853.12	rs13386161	2	53526655	ASB3	ENSG00000115239.21	6016	0.283936		ENSG00000115239.21	Brain_Putamen_basal_ganglia
ENSG00000156853.12	rs10863056	12	85702273	RASSF9	ENSG00000198774.4	98423	0.191687		ENSG00000198774.4	Brain_Putamen_basal_ganglia
ENSG00000156853.12	rs1330544	13	109702455	IRS2	ENSG00000185950.8	50242	0.206154		ENSG00000185950.8	Brain_Putamen_basal_ganglia
ENSG00000157119.11	rs16876186	4	10973804	HS3ST1	ENSG00000002587.9	419345	-0.20216		ENSG00000002587.9	Brain_Putamen_basal_ganglia
ENSG00000157119.11	rs7655571	4	150034348	DCLK2	ENSG00000170390.15	43925	-0.183607		ENSG00000170390.15	Brain_Putamen_basal_ganglia
ENSG00000157119.11	rs2142316	8	81652967	IMPA1	ENSG00000133731.9	4993	-0.103959	rs2142316	ENSG00000133731.9	Brain_Putamen_basal_ganglia
ENSG00000157119.11	rs2069528	17	76001393	CDK3	ENSG00000250506.7	488	-0.121381	rs2069528	ENSG00000257949.6	Brain_Putamen_basal_ganglia
ENSG00000157119.11	rs2069528	17	76001393	CDK3	ENSG00000250506.7	488	-0.121381	rs2069528	ENSG00000250506.7	Brain_Putamen_basal_ganglia
ENSG00000157119.11	rs2665964	17	76025223	SRP68	ENSG00000167881.14	13551	-0.0573669	rs2665964	ENSG00000257949.6	Brain_Putamen_basal_ganglia
ENSG00000157119.11	rs2665964	17	76025223	SRP68	ENSG00000167881.14	13551	-0.0573669	rs2665964	ENSG00000250506.7	Brain_Putamen_basal_ganglia
ENSG00000158815.10	rs252143	5	141964288	RNF14	ENSG00000013561.17	2531	-0.327692		ENSG00000013561.17	Brain_Putamen_basal_ganglia
ENSG00000158815.10	rs6580209	5	141964558	RNF14	ENSG00000013561.17	2261	0.136206		ENSG00000013561.17	Brain_Putamen_basal_ganglia
ENSG00000159792.9	rs7598576	2	119347284	DBI	ENSG00000155368.16	19636	0.0815175		ENSG00000155368.16	Brain_Putamen_basal_ganglia
ENSG00000159792.9	rs11678053	2	119659211	TMEM177	ENSG00000144120.12	19955	0.105839	rs11678053	ENSG00000144120.12	Brain_Putamen_basal_ganglia
ENSG00000159792.9	rs17608972	2	119673087	TMEM177	ENSG00000144120.12	6079	0.010197	rs17608972	ENSG00000144120.12	Brain_Putamen_basal_ganglia
ENSG00000159792.9	rs4849799	2	119708201	TMEM177	ENSG00000144120.12	29035	0.0762656	rs4849799	ENSG00000144120.12	Brain_Putamen_basal_ganglia
ENSG00000159792.9	rs17667952	2	119820240	PTPN4	ENSG00000088179.8	60610	0.186053	rs17667952	ENSG00000144120.12	Brain_Putamen_basal_ganglia
ENSG00000160282.13	rs35242196	1	1398218	MRPL20	ENSG00000242485.5	3828	0.131807	rs35242196	ENSG00000176022.4	Brain_Putamen_basal_ganglia
ENSG00000160282.13	rs35242196	1	1398218	MRPL20	ENSG00000242485.5	3828	0.131807	rs35242196	ENSG00000242485.5	Brain_Putamen_basal_ganglia
ENSG00000160282.13	rs35242196	1	1398218	MRPL20	ENSG00000242485.5	3828	0.131807	rs35242196	ENSG00000215915.9	Brain_Putamen_basal_ganglia
ENSG00000160282.13	rs574590	1	18689134	PAX7	ENSG00000009709.11	58129	0.147562		ENSG00000009709.11	Brain_Putamen_basal_ganglia
ENSG00000160282.13	rs4701865	5	10221793	FAM173B	ENSG00000150756.13	4536	0.194643		ENSG00000150756.13	Brain_Putamen_basal_ganglia
ENSG00000160282.13	rs9319312	13	26644980	WASF3	ENSG00000132970.12	87278	-0.174079		ENSG00000132970.12	Brain_Putamen_basal_ganglia
ENSG00000160886.13	rs6484069	11	24706460	LUZP2	ENSG00000187398.11	209491	0.192551		ENSG00000187398.11	Brain_Putamen_basal_ganglia
ENSG00000160886.13	rs2839008	21	45821969	COL6A1	ENSG00000142156.14	159767	0.197828		ENSG00000142156.14	Brain_Putamen_basal_ganglia
ENSG00000160886.13	rs2877094	21	45842450	COL6A1	ENSG00000142156.14	139286	0.0345885		ENSG00000142156.14	Brain_Putamen_basal_ganglia
ENSG00000162598.13	rs9298652	9	10246635	PTPRD-AS2	ENSG00000226717.2	366566	0.256481		ENSG00000226717.2	Brain_Putamen_basal_ganglia
ENSG00000162598.13	rs2498615	9	10255370	PTPRD-AS2	ENSG00000226717.2	357831	0.115012		ENSG00000226717.2	Brain_Putamen_basal_ganglia
ENSG00000162670.10	rs7708878	5	177973123	RP11-423H2.3	ENSG00000249684.5	21711	0.0847801	rs7708878	ENSG00000218227.3	Brain_Putamen_basal_ganglia
ENSG00000162670.10	rs11953798	5	178056117	FAM153C	ENSG00000204677.10	49713	-0.0352887	rs11953798	ENSG00000204677.10	Brain_Putamen_basal_ganglia
ENSG00000162670.10	rs11953798	5	178056117	FAM153C	ENSG00000204677.10	49713	-0.0352887	rs11953798	ENSG00000218227.3	Brain_Putamen_basal_ganglia
ENSG00000162670.10	rs10066407	5	178078020	N4BP3	ENSG00000145911.5	35422	0.00944918	rs10066407	ENSG00000218227.3	Brain_Putamen_basal_ganglia
ENSG00000162670.10	rs12521560	5	178084021	N4BP3	ENSG00000145911.5	29421	-0.105853	rs12521560	ENSG00000204677.10	Brain_Putamen_basal_ganglia
ENSG00000162670.10	rs12521560	5	178084021	N4BP3	ENSG00000145911.5	29421	-0.105853	rs12521560	ENSG00000218227.3	Brain_Putamen_basal_ganglia
ENSG00000162670.10	rs6881402	5	178091611	N4BP3	ENSG00000145911.5	21831	0.143202	rs6881402	ENSG00000218227.3	Brain_Putamen_basal_ganglia
ENSG00000163170.11	rs12356667	10	6863742	LINC00707	ENSG00000238266.1	84145	-0.350398		ENSG00000238266.1	Brain_Putamen_basal_ganglia
ENSG00000163170.11	rs8063113	16	78237169	WWOX	ENSG00000186153.16	137757	-0.31085		ENSG00000186153.16	Brain_Putamen_basal_ganglia
ENSG00000164615.4	rs6110577	20	15355108	KIF16B	ENSG00000089177.18	916995	0.112754		ENSG00000089177.18	Brain_Putamen_basal_ganglia
ENSG00000164615.4	rs1735886	21	20444474	LINC00320	ENSG00000224924.6	298115	0.145689		ENSG00000224924.6	Brain_Putamen_basal_ganglia
ENSG00000164879.6	rs4523385	9	97396178	TDRD7	ENSG00000196116.7	15771	0.187767	rs4523385	ENSG00000136943.10	Brain_Putamen_basal_ganglia
ENSG00000164879.6	rs4523385	9	97396178	TDRD7	ENSG00000196116.7	15771	0.187767	rs4523385	ENSG00000228376.3	Brain_Putamen_basal_ganglia
ENSG00000164879.6	rs4523385	9	97396178	TDRD7	ENSG00000196116.7	15771	0.187767	rs4523385	ENSG00000228038.1	Brain_Putamen_basal_ganglia
ENSG00000164879.6	rs4523385	9	97396178	TDRD7	ENSG00000196116.7	15771	0.187767	rs4523385	ENSG00000213612.3	Brain_Putamen_basal_ganglia
ENSG00000164879.6	rs4523385	9	97396178	TDRD7	ENSG00000196116.7	15771	0.187767	rs4523385	ENSG00000159712.10	Brain_Putamen_basal_ganglia
ENSG00000164879.6	rs4523385	9	97396178	TDRD7	ENSG00000196116.7	15771	0.187767	rs4523385	ENSG00000203279.3	Brain_Putamen_basal_ganglia
ENSG00000164879.6	rs11791849	9	97401716	TDRD7	ENSG00000196116.7	10233	-0.15964	rs11791849	ENSG00000203279.3	Brain_Putamen_basal_ganglia
ENSG00000164879.6	rs2808667	9	97680524	XPA	ENSG00000136936.10	5616	0.0247379		ENSG00000136936.10	Brain_Putamen_basal_ganglia
ENSG00000164880.15	rs17154889	5	102969361	GIN1	ENSG00000145723.16	116638	0.15117	rs17154889	ENSG00000175749.11	Brain_Putamen_basal_ganglia
ENSG00000164880.15	rs34374	5	103068317	GIN1	ENSG00000145723.16	17682	0.0446598	rs34374	ENSG00000175749.11	Brain_Putamen_basal_ganglia
ENSG00000165188.13	rs12591557	15	78519390	HYKK	ENSG00000188266.13	11827	-0.0316605	rs12591557	ENSG00000188266.13	Brain_Putamen_basal_ganglia
ENSG00000165188.13	rs12591557	15	78519390	HYKK	ENSG00000188266.13	11827	-0.0316605	rs12591557	ENSG00000041357.15	Brain_Putamen_basal_ganglia
ENSG00000165188.13	rs12591557	15	78519390	HYKK	ENSG00000188266.13	11827	-0.0316605	rs12591557	ENSG00000169684.13	Brain_Putamen_basal_ganglia
ENSG00000165188.13	rs12591557	15	78519390	HYKK	ENSG00000188266.13	11827	-0.0316605	rs12591557	ENSG00000261762.1	Brain_Putamen_basal_ganglia
ENSG00000165188.13	rs12591557	15	78519390	HYKK	ENSG00000188266.13	11827	-0.0316605	rs12591557	ENSG00000080644.15	Brain_Putamen_basal_ganglia
ENSG00000165188.13	rs1948	15	78625057	CHRNB4	ENSG00000117971.11	939	-0.0930191	rs1948	ENSG00000188266.13	Brain_Putamen_basal_ganglia
ENSG00000165188.13	rs1948	15	78625057	CHRNB4	ENSG00000117971.11	939	-0.0930191	rs1948	ENSG00000169684.13	Brain_Putamen_basal_ganglia
ENSG00000165188.13	rs1948	15	78625057	CHRNB4	ENSG00000117971.11	939	-0.0930191	rs1948	ENSG00000261762.1	Brain_Putamen_basal_ganglia
ENSG00000165188.13	rs1948	15	78625057	CHRNB4	ENSG00000117971.11	939	-0.0930191	rs1948	ENSG00000080644.15	Brain_Putamen_basal_ganglia
ENSG00000165188.13	rs950776	15	78633676	CHRNB4	ENSG00000117971.11	9558	-0.0661034	rs950776	ENSG00000188266.13	Brain_Putamen_basal_ganglia
ENSG00000165188.13	rs950776	15	78633676	CHRNB4	ENSG00000117971.11	9558	-0.0661034	rs950776	ENSG00000041357.15	Brain_Putamen_basal_ganglia
ENSG00000165188.13	rs950776	15	78633676	CHRNB4	ENSG00000117971.11	9558	-0.0661034	rs950776	ENSG00000169684.13	Brain_Putamen_basal_ganglia
ENSG00000165188.13	rs950776	15	78633676	CHRNB4	ENSG00000117971.11	9558	-0.0661034	rs950776	ENSG00000261762.1	Brain_Putamen_basal_ganglia
ENSG00000165188.13	rs950776	15	78633676	CHRNB4	ENSG00000117971.11	9558	-0.0661034	rs950776	ENSG00000080644.15	Brain_Putamen_basal_ganglia
ENSG00000165699.13	rs1505272	15	39264595	THBS1	ENSG00000137801.10	316483	0.117342		ENSG00000137801.10	Brain_Putamen_basal_ganglia
ENSG00000165699.13	rs12442944	15	39268803	THBS1	ENSG00000137801.10	312275	0.166349		ENSG00000137801.10	Brain_Putamen_basal_ganglia
ENSG00000165731.18	rs1115873	13	52938926	OLFM4	ENSG00000102837.6	89832	0.162339		ENSG00000102837.6	Brain_Putamen_basal_ganglia
ENSG00000165731.18	rs17052924	13	52951201	OLFM4	ENSG00000102837.6	77557	-0.23355	rs17052924	ENSG00000136099.13	Brain_Putamen_basal_ganglia
ENSG00000166261.10	rs9847750	3	134437513	ANAPC13	ENSG00000129055.12	40192	-0.206949		ENSG00000129055.12	Brain_Putamen_basal_ganglia
ENSG00000166261.10	rs6871270	5	174822927	LINC01951	ENSG00000204754.3	96154	-0.07602		ENSG00000204754.3	Brain_Putamen_basal_ganglia
ENSG00000166261.10	rs7726244	5	174823892	LINC01951	ENSG00000204754.3	95189	0.218853		ENSG00000204754.3	Brain_Putamen_basal_ganglia
ENSG00000166261.10	rs10476127	5	174824998	LINC01951	ENSG00000204754.3	94083	0.0111796		ENSG00000204754.3	Brain_Putamen_basal_ganglia
ENSG00000166261.10	rs9442679	6	71559539	LINC00472	ENSG00000233237.6	215196	0.224266		ENSG00000233237.6	Brain_Putamen_basal_ganglia
ENSG00000167004.12	rs17095486	10	116969056	SHTN1	ENSG00000187164.19	87575	-0.349189		ENSG00000187164.19	Brain_Putamen_basal_ganglia
ENSG00000167608.11	rs3917683	1	169622135	C1orf112	ENSG00000000460.16	39871	-0.0350378	rs3917683	ENSG00000188404.8	Brain_Putamen_basal_ganglia
ENSG00000167608.11	rs732314	1	169630016	C1orf112	ENSG00000000460.16	31990	0.0544345		ENSG00000000460.16	Brain_Putamen_basal_ganglia
ENSG00000167608.11	rs1569476	1	169639679	C1orf112	ENSG00000000460.16	22327	0.130959	rs1569476	ENSG00000188404.8	Brain_Putamen_basal_ganglia
ENSG00000167608.11	rs17524161	1	169653689	C1orf112	ENSG00000000460.16	8317	0.0211319	rs17524161	ENSG00000188404.8	Brain_Putamen_basal_ganglia
ENSG00000167608.11	rs11748432	5	97051263	LIX1	ENSG00000145721.11	40603	0.146358		ENSG00000145721.11	Brain_Putamen_basal_ganglia
ENSG00000167608.11	rs1158382	9	22554602	LINC01239	ENSG00000234840.1	91597	-0.153813		ENSG00000234840.1	Brain_Putamen_basal_ganglia
ENSG00000167608.11	rs16940459	15	87490405	NTRK3	ENSG00000140538.16	369345	-0.109054		ENSG00000140538.16	Brain_Putamen_basal_ganglia
ENSG00000167700.8	rs4701724	5	6365576	MED10	ENSG00000133398.3	6304	0.389884	rs4701724	ENSG00000261037.1	Brain_Putamen_basal_ganglia
ENSG00000167700.8	rs4701724	5	6365576	MED10	ENSG00000133398.3	6304	0.389884	rs4701724	ENSG00000250490.1	Brain_Putamen_basal_ganglia
ENSG00000167700.8	rs271399	5	6368408	MED10	ENSG00000133398.3	3472	-0.178339	rs271399	ENSG00000261037.1	Brain_Putamen_basal_ganglia
ENSG00000167700.8	rs271399	5	6368408	MED10	ENSG00000133398.3	3472	-0.178339	rs271399	ENSG00000250490.1	Brain_Putamen_basal_ganglia
ENSG00000167977.8	rs11837237	12	68496593	RAP1B	ENSG00000127314.17	114245	0.276624		ENSG00000127314.17	Brain_Putamen_basal_ganglia
ENSG00000169862.18	rs10950601	7	16067733	ISPD	ENSG00000214960.9	19793	-0.0617814		ENSG00000214960.9	Brain_Putamen_basal_ganglia
ENSG00000169862.18	rs7809306	7	16176520	ISPD	ENSG00000214960.9	88994	-0.263554		ENSG00000214960.9	Brain_Putamen_basal_ganglia
ENSG00000169862.18	rs9506497	13	20486530	RP11-476H16.1	ENSG00000277020.4	78177	0.312171	rs9506497	ENSG00000165474.5	Brain_Putamen_basal_ganglia
ENSG00000170190.15	rs7183294	15	58254529	AQP9	ENSG00000103569.9	116361	-0.131502		ENSG00000103569.9	Brain_Putamen_basal_ganglia
ENSG00000170190.15	rs7179726	15	58266547	AQP9	ENSG00000103569.9	128379	-0.161616		ENSG00000103569.9	Brain_Putamen_basal_ganglia
ENSG00000170340.10	rs9552196	13	20483111	CRYL1	ENSG00000165475.13	79445	0.105232	rs9552196	ENSG00000165474.5	Brain_Putamen_basal_ganglia
ENSG00000170340.10	rs9285125	13	20488501	RP11-476H16.1	ENSG00000277020.4	76206	0.276852	rs9285125	ENSG00000165474.5	Brain_Putamen_basal_ganglia
ENSG00000170561.12	rs1797811	12	31927889	KIAA1551	ENSG00000174718.11	31480	0.415046		ENSG00000174718.11	Brain_Putamen_basal_ganglia
ENSG00000170801.9	rs17077190	13	83732478	SLITRK1	ENSG00000178235.7	144726	-0.254291		ENSG00000178235.7	Brain_Putamen_basal_ganglia
ENSG00000171566.11	rs28703202	5	69530961	GTF2H2C	ENSG00000183474.15	29246	-0.267416		ENSG00000183474.15	Brain_Putamen_basal_ganglia
ENSG00000171566.11	rs2417921	9	108668309	IKBKAP	ENSG00000070061.14	199207	-0.0199561		ENSG00000070061.14	Brain_Putamen_basal_ganglia
ENSG00000171566.11	rs7874978	9	108693670	IKBKAP	ENSG00000070061.14	173846	-0.0653448		ENSG00000070061.14	Brain_Putamen_basal_ganglia
ENSG00000171566.11	rs10816707	9	108742243	IKBKAP	ENSG00000070061.14	125273	0.00812131		ENSG00000070061.14	Brain_Putamen_basal_ganglia
ENSG00000171566.11	rs2039923	9	108836690	IKBKAP	ENSG00000070061.14	30826	-0.0580128		ENSG00000070061.14	Brain_Putamen_basal_ganglia
ENSG00000172828.12	rs12475536	2	117690449	DDX18	ENSG00000088205.12	124200	0.0403705		ENSG00000088205.12	Brain_Putamen_basal_ganglia
ENSG00000172828.12	rs1046328	2	117916162	CCDC93	ENSG00000125633.10	685	-0.11701	rs1046328	ENSG00000125633.10	Brain_Putamen_basal_ganglia
ENSG00000172828.12	rs2303329	2	117946927	CCDC93	ENSG00000125633.10	31450	-0.193008	rs2303329	ENSG00000125633.10	Brain_Putamen_basal_ganglia
ENSG00000172828.12	rs17528324	2	118098580	INSIG2	ENSG00000125629.14	10129	0.0772111		ENSG00000125629.14	Brain_Putamen_basal_ganglia
ENSG00000172828.12	rs17047916	2	118251607	INSIG2	ENSG00000125629.14	163156	0.0499465		ENSG00000125629.14	Brain_Putamen_basal_ganglia
ENSG00000173064.12	rs11708245	3	68747005	FAM19A4	ENSG00000163377.15	15240	-0.0522958		ENSG00000163377.15	Brain_Putamen_basal_ganglia
ENSG00000173064.12	rs1873264	3	68795062	FAM19A4	ENSG00000163377.15	63297	-0.285797		ENSG00000163377.15	Brain_Putamen_basal_ganglia
ENSG00000173838.11	rs1545819	15	40238575	PAK6	ENSG00000137843.11	183	0.0327413		ENSG00000137843.11	Brain_Putamen_basal_ganglia
ENSG00000173838.11	rs16970633	15	40350676	PHGR1	ENSG00000233041.8	356	0.172238	rs16970633	ENSG00000140323.5	Brain_Putamen_basal_ganglia
ENSG00000173838.11	rs7165012	15	40361837	DISP2	ENSG00000140323.5	3603	-0.187326	rs7165012	ENSG00000140323.5	Brain_Putamen_basal_ganglia
ENSG00000173838.11	rs7165012	15	40361837	DISP2	ENSG00000140323.5	3603	-0.187326	rs7165012	ENSG00000128928.8	Brain_Putamen_basal_ganglia
ENSG00000173838.11	rs2289328	15	40413218	IVD	ENSG00000128928.8	7424	0.0369961	rs2289328	ENSG00000140323.5	Brain_Putamen_basal_ganglia
ENSG00000174485.15	rs1872902	11	103987393	PDGFD	ENSG00000170962.12	80208	0.319556		ENSG00000170962.12	Brain_Putamen_basal_ganglia
ENSG00000175513.9	rs17004839	4	80228536	PRDM8	ENSG00000152784.15	44658	-0.202549		ENSG00000152784.15	Brain_Putamen_basal_ganglia
ENSG00000175664.9	rs10513237	9	114218541	COL27A1	ENSG00000196739.14	62982	-0.0161953		ENSG00000196739.14	Brain_Putamen_basal_ganglia
ENSG00000176927.15	rs6463410	7	47297416	TNS3	ENSG00000136205.16	22263	-0.266769	rs6463410	ENSG00000136205.16	Brain_Putamen_basal_ganglia
ENSG00000176927.15	rs12375125	7	47335172	TNS3	ENSG00000136205.16	60019	-0.0768962	rs12375125	ENSG00000136205.16	Brain_Putamen_basal_ganglia
ENSG00000176945.16	rs4406051	4	45035653	RP11-700J17.1	ENSG00000273369.1	341708	-0.00732163		ENSG00000273369.1	Brain_Putamen_basal_ganglia
ENSG00000176945.16	rs6475043	9	16355785	BNC2	ENSG00000173068.17	53717	0.0472572		ENSG00000173068.17	Brain_Putamen_basal_ganglia
ENSG00000176945.16	rs10962392	9	16359610	BNC2	ENSG00000173068.17	49892	0.185064		ENSG00000173068.17	Brain_Putamen_basal_ganglia
ENSG00000176945.16	rs5771783	22	48759517	LINC01310	ENSG00000205632.3	107252	0.0214802		ENSG00000205632.3	Brain_Putamen_basal_ganglia
ENSG00000176945.16	rs9628491	22	48807542	LINC01310	ENSG00000205632.3	59227	0.0559966		ENSG00000205632.3	Brain_Putamen_basal_ganglia
ENSG00000176945.16	rs28444486	22	48835728	LINC01310	ENSG00000205632.3	31041	-0.0881566		ENSG00000205632.3	Brain_Putamen_basal_ganglia
ENSG00000176945.16	rs9616588	22	48902534	LINC01310	ENSG00000205632.3	35765	-0.0471193		ENSG00000205632.3	Brain_Putamen_basal_ganglia
ENSG00000176945.16	rs736696	22	48906313	LINC01310	ENSG00000205632.3	39544	0.0772071		ENSG00000205632.3	Brain_Putamen_basal_ganglia
ENSG00000177558.3	rs2376487	1	30137689	MATN1	ENSG00000162510.5	573587	0.145922		ENSG00000162510.5	Brain_Putamen_basal_ganglia
ENSG00000177558.3	rs10916042	1	226801457	PSEN2	ENSG00000143801.16	68726	0.164772		ENSG00000143801.16	Brain_Putamen_basal_ganglia
ENSG00000177558.3	rs17504553	13	30094852	KATNAL1	ENSG00000102781.13	107777	-0.119337		ENSG00000102781.13	Brain_Putamen_basal_ganglia
ENSG00000177558.3	rs97509	13	30110339	KATNAL1	ENSG00000102781.13	92290	-0.0628343		ENSG00000102781.13	Brain_Putamen_basal_ganglia
ENSG00000177558.3	rs9623792	22	43258471	SCUBE1	ENSG00000159307.18	61189	-0.148184		ENSG00000159307.18	Brain_Putamen_basal_ganglia
ENSG00000177757.2	rs880266	17	57016784	SCPEP1	ENSG00000121064.12	38680	-0.345793		ENSG00000121064.12	Brain_Putamen_basal_ganglia
ENSG00000180263.13	rs4273486	4	146729990	TTC29	ENSG00000137473.17	23353	-0.368139		ENSG00000137473.17	Brain_Putamen_basal_ganglia
ENSG00000182087.12	rs4424253	8	23061809	TNFRSF10C	ENSG00000173535.13	22545	0.057468		ENSG00000173535.13	Brain_Putamen_basal_ganglia
ENSG00000182103.4	rs724749	4	124804199	ANKRD50	ENSG00000151458.11	140148	-0.34533		ENSG00000151458.11	Brain_Putamen_basal_ganglia
ENSG00000182103.4	rs9997902	4	124842474	ANKRD50	ENSG00000151458.11	178423	-0.0277151		ENSG00000151458.11	Brain_Putamen_basal_ganglia
ENSG00000184508.10	rs4981609	14	26067012	NOVA1	ENSG00000139910.19	376080	-0.277859		ENSG00000139910.19	Brain_Putamen_basal_ganglia
ENSG00000184508.10	rs17570525	14	26254140	NOVA1	ENSG00000139910.19	188952	0.214094		ENSG00000139910.19	Brain_Putamen_basal_ganglia
ENSG00000184508.10	rs178222	14	26457905	NOVA1	ENSG00000139910.19	14813	-0.0550734		ENSG00000139910.19	Brain_Putamen_basal_ganglia
ENSG00000184508.10	rs1956828	14	26736793	NOVA1-AS1	ENSG00000257842.5	138382	0.123997		ENSG00000257842.5	Brain_Putamen_basal_ganglia
ENSG00000187017.15	rs10931936	2	201279205	ALS2CR12	ENSG00000155749.12	9065	0.0613192	rs10931936	ENSG00000155749.12	Brain_Putamen_basal_ganglia
ENSG00000187017.15	rs1035142	2	201288355	ALS2CR12	ENSG00000155749.12	85	0.150513	rs1035142	ENSG00000155749.12	Brain_Putamen_basal_ganglia
ENSG00000189157.13	rs2010496	2	232688802	GIGYF2	ENSG00000204120.14	8496	0.0670085		ENSG00000204120.14	Brain_Putamen_basal_ganglia
ENSG00000189157.13	rs10978074	9	9904481	PTPRD-AS2	ENSG00000226717.2	708720	-0.103863		ENSG00000226717.2	Brain_Putamen_basal_ganglia
ENSG00000189157.13	rs577266	9	29640244	LINGO2	ENSG00000174482.10	1692167	-0.0851028		ENSG00000174482.10	Brain_Putamen_basal_ganglia
ENSG00000189157.13	rs1008979	15	42107444	PLA2G4F	ENSG00000168907.13	31589	-0.039538		ENSG00000168907.13	Brain_Putamen_basal_ganglia
ENSG00000189157.13	rs536173	18	7040984	RP11-781P6.1	ENSG00000265069.1	86308	-0.0487732		ENSG00000265069.1	Brain_Putamen_basal_ganglia
ENSG00000189157.13	rs6030465	20	42774058	RP1-269M15.3	ENSG00000233508.2	416042	-0.128563		ENSG00000233508.2	Brain_Putamen_basal_ganglia
ENSG00000189171.14	rs2162919	19	52878176	ZNF320	ENSG00000182986.12	14387	0.0149758		ENSG00000182986.12	Brain_Putamen_basal_ganglia
ENSG00000189171.14	rs3810115	19	52897507	ZNF888	ENSG00000213793.5	6909	-0.109508	rs3810115	ENSG00000268225.2	Brain_Putamen_basal_ganglia
ENSG00000189171.14	rs3810115	19	52897507	ZNF888	ENSG00000213793.5	6909	-0.109508	rs3810115	ENSG00000182986.12	Brain_Putamen_basal_ganglia
ENSG00000189171.14	rs4411612	19	53096365	ZNF415	ENSG00000170954.11	11513	-0.0388932	rs4411612	ENSG00000197937.12	Brain_Putamen_basal_ganglia
ENSG00000189171.14	rs7248770	19	53313384	ZNF845	ENSG00000213799.11	20364	0.00547388		ENSG00000213799.11	Brain_Putamen_basal_ganglia
ENSG00000189227.5	rs9897788	17	10984787	RP11-963H4.3	ENSG00000263508.5	135247	0.318937		ENSG00000263508.5	Brain_Putamen_basal_ganglia
ENSG00000196263.7	rs10811872	9	23204092	ELAVL2	ENSG00000107105.14	486011	-0.219982		ENSG00000107105.14	Brain_Putamen_basal_ganglia
ENSG00000196263.7	rs773488	12	76929184	CSRP2	ENSG00000175183.9	70470	-0.207852	rs773488	ENSG00000175183.9	Brain_Putamen_basal_ganglia
ENSG00000196263.7	rs1076861	14	22473629	DAD1	ENSG00000129562.10	91275	-0.185411		ENSG00000129562.10	Brain_Putamen_basal_ganglia
ENSG00000196436.8	rs6699129	1	42908827	SLC2A1	ENSG00000117394.20	16547	-0.0870504		ENSG00000117394.20	Brain_Putamen_basal_ganglia
ENSG00000196436.8	rs9817897	3	140380119	CLSTN2	ENSG00000158258.16	444935	0.0549824		ENSG00000158258.16	Brain_Putamen_basal_ganglia
ENSG00000196436.8	rs1871493	3	140383111	CLSTN2	ENSG00000158258.16	447927	0.0998763		ENSG00000158258.16	Brain_Putamen_basal_ganglia
ENSG00000196436.8	rs5761613	22	26584111	CRYBB1	ENSG00000100122.5	15166	-0.223689		ENSG00000100122.5	Brain_Putamen_basal_ganglia
ENSG00000196810.4	rs17039584	2	2333368	MYT1L-AS1	ENSG00000225619.1	14137	0.12116		ENSG00000225619.1	Brain_Putamen_basal_ganglia
ENSG00000196810.4	rs3942245	2	2367552	MYT1L-AS1	ENSG00000225619.1	48321	0.178313		ENSG00000225619.1	Brain_Putamen_basal_ganglia
ENSG00000197070.13	rs11027491	11	23779866	RP11-266A24.1	ENSG00000255418.5	614967	0.250314		ENSG00000255418.5	Brain_Putamen_basal_ganglia
ENSG00000205629.11	rs4834770	4	119320694	C4orf3	ENSG00000164096.12	24276	-0.291907	rs4834770	ENSG00000250412.1	Brain_Putamen_basal_ganglia
ENSG00000205629.11	rs4834770	4	119320694	C4orf3	ENSG00000164096.12	24276	-0.291907	rs4834770	ENSG00000249244.1	Brain_Putamen_basal_ganglia
ENSG00000205629.11	rs4834770	4	119320694	C4orf3	ENSG00000164096.12	24276	-0.291907	rs4834770	ENSG00000283050.1	Brain_Putamen_basal_ganglia
ENSG00000205629.11	rs4834770	4	119320694	C4orf3	ENSG00000164096.12	24276	-0.291907	rs4834770	ENSG00000245958.6	Brain_Putamen_basal_ganglia
ENSG00000205629.11	rs3733526	4	119607172	PDE5A	ENSG00000138735.15	112778	-0.0810949	rs3733526	ENSG00000249244.1	Brain_Putamen_basal_ganglia
ENSG00000205696.4	rs10076206	5	2164588	RP11-259O2.1	ENSG00000248994.1	230726	-0.164305		ENSG00000248994.1	Brain_Putamen_basal_ganglia
ENSG00000205696.4	rs7246440	19	12395059	ZNF799	ENSG00000196466.10	5044	0.361613		ENSG00000196466.10	Brain_Putamen_basal_ganglia
ENSG00000213339.8	rs720293	11	43014763	API5	ENSG00000166181.12	297199	-0.408716		ENSG00000166181.12	Brain_Putamen_basal_ganglia
ENSG00000213722.8	rs12468359	2	208094945	CRYGD	ENSG00000118231.4	26661	-0.187382		ENSG00000118231.4	Brain_Putamen_basal_ganglia
ENSG00000213722.8	rs6713275	2	208096700	CRYGD	ENSG00000118231.4	24906	-0.292236		ENSG00000118231.4	Brain_Putamen_basal_ganglia
ENSG00000214548.14	rs11194816	10	109718531	XPNPEP1	ENSG00000108039.17	146234	0.40507		ENSG00000108039.17	Brain_Putamen_basal_ganglia
ENSG00000215012.8	rs17226595	2	155668294	NR4A2	ENSG00000153234.13	656137	0.021293		ENSG00000153234.13	Brain_Putamen_basal_ganglia
ENSG00000215012.8	rs6758368	2	155715423	NR4A2	ENSG00000153234.13	609008	0.0224289		ENSG00000153234.13	Brain_Putamen_basal_ganglia
ENSG00000215012.8	rs350477	5	84110226	EDIL3	ENSG00000164176.12	169673	-0.0198674		ENSG00000164176.12	Brain_Putamen_basal_ganglia
ENSG00000215012.8	rs348899	5	84110893	EDIL3	ENSG00000164176.12	170340	0.0273897		ENSG00000164176.12	Brain_Putamen_basal_ganglia
ENSG00000215012.8	rs394857	5	84134789	EDIL3	ENSG00000164176.12	194236	0.0171615		ENSG00000164176.12	Brain_Putamen_basal_ganglia
ENSG00000221983.7	rs11807848	1	1125786	LINC01342	ENSG00000223823.1	11230	0.121543		ENSG00000223823.1	Brain_Putamen_basal_ganglia
ENSG00000221983.7	rs9442373	1	1127258	LINC01342	ENSG00000223823.1	9758	0.222785		ENSG00000223823.1	Brain_Putamen_basal_ganglia
ENSG00000223768.1	rs7729903	5	38803969	OSMR	ENSG00000145623.12	41888	-0.1657		ENSG00000145623.12	Brain_Putamen_basal_ganglia
ENSG00000223768.1	rs7970824	12	22329504	C2CD5	ENSG00000111731.12	119078	-0.197052		ENSG00000111731.12	Brain_Putamen_basal_ganglia
ENSG00000224063.5	rs16889507	8	117224104	AARD	ENSG00000205002.3	285906	0.441517		ENSG00000205002.3	Brain_Putamen_basal_ganglia
ENSG00000224478.1	rs267700	1	29957519	PTPRU	ENSG00000060656.19	721004	-0.0359393		ENSG00000060656.19	Brain_Putamen_basal_ganglia
ENSG00000224478.1	rs989519	4	137159607	PCDH18	ENSG00000189184.11	359310	0.05511		ENSG00000189184.11	Brain_Putamen_basal_ganglia
ENSG00000224478.1	rs7253210	19	15673306	CYP4F12	ENSG00000186204.14	550	0.00482777	rs7253210	ENSG00000267594.5	Brain_Putamen_basal_ganglia
ENSG00000224478.1	rs12985091	19	15934939	CYP4F11	ENSG00000171903.16	22573	0.00714053		ENSG00000171903.16	Brain_Putamen_basal_ganglia
ENSG00000224478.1	rs11086016	19	15943570	CYP4F11	ENSG00000171903.16	31204	-0.0593135		ENSG00000171903.16	Brain_Putamen_basal_ganglia
ENSG00000224478.1	rs17829934	19	15973889	CYP4F11	ENSG00000171903.16	61523	0.0243924		ENSG00000171903.16	Brain_Putamen_basal_ganglia
ENSG00000224478.1	rs3745313	19	16132606	HSH2D	ENSG00000196684.12	1628	-0.0154202		ENSG00000196684.12	Brain_Putamen_basal_ganglia
ENSG00000225205.5	rs7965847	12	123832368	DNAH10	ENSG00000197653.15	70181	0.0416357	rs7965847	ENSG00000185344.13	Brain_Putamen_basal_ganglia
ENSG00000225205.5	rs4930728	12	123845893	CCDC92	ENSG00000119242.8	72766	0.224132	rs4930728	ENSG00000185344.13	Brain_Putamen_basal_ganglia
ENSG00000227189.2	rs6807519	3	40858430	ZNF621	ENSG00000172888.11	333553	-0.447789		ENSG00000172888.11	Brain_Putamen_basal_ganglia
ENSG00000227733.9	rs12534969	7	102022334	CUX1	ENSG00000257923.9	206431	-0.327077		ENSG00000257923.9	Brain_Putamen_basal_ganglia
ENSG00000227888.4	rs1010470	1	79988550	ADGRL4	ENSG00000162618.13	1098787	0.076045		ENSG00000162618.13	Brain_Putamen_basal_ganglia
ENSG00000227888.4	rs35154152	1	155202934	MTX1	ENSG00000173171.14	5764	-0.0475553		ENSG00000173171.14	Brain_Putamen_basal_ganglia
ENSG00000227888.4	rs17163487	1	222787411	RP11-452F19.3	ENSG00000228106.5	27610	-0.054399		ENSG00000228106.5	Brain_Putamen_basal_ganglia
ENSG00000227888.4	rs1556559	1	242751945	CEP170	ENSG00000143702.15	372482	0.0273509		ENSG00000143702.15	Brain_Putamen_basal_ganglia
ENSG00000227888.4	rs2371816	3	29776167	RBMS3-AS3	ENSG00000235904.2	511974	0.0281039		ENSG00000235904.2	Brain_Putamen_basal_ganglia
ENSG00000227888.4	rs6549955	3	29783655	RBMS3-AS3	ENSG00000235904.2	519462	0.0194344		ENSG00000235904.2	Brain_Putamen_basal_ganglia
ENSG00000227888.4	rs11711016	3	40026933	MYRIP	ENSG00000170011.13	218020	0.0211808		ENSG00000170011.13	Brain_Putamen_basal_ganglia
ENSG00000227888.4	rs11719857	3	100202040	TBC1D23	ENSG00000036054.12	58959	0.0513003		ENSG00000036054.12	Brain_Putamen_basal_ganglia
ENSG00000227888.4	rs7716283	5	85107017	CTD-2269F5.1	ENSG00000250320.5	722171	0.0561459		ENSG00000250320.5	Brain_Putamen_basal_ganglia
ENSG00000227888.4	rs13167944	5	112127665	EPB41L4A	ENSG00000129595.12	14775	0.0610157		ENSG00000129595.12	Brain_Putamen_basal_ganglia
ENSG00000227888.4	rs9420318	10	121333668	FGFR2	ENSG00000066468.22	144665	-0.0588977		ENSG00000066468.22	Brain_Putamen_basal_ganglia
ENSG00000227888.4	rs2005261	11	64096739	FLRT1	ENSG00000126500.3	6448	-0.0280097	rs2005261	ENSG00000168071.21	Brain_Putamen_basal_ganglia
ENSG00000227888.4	rs17418422	12	18539216	RERGL	ENSG00000111404.6	458348	-0.0473952		ENSG00000111404.6	Brain_Putamen_basal_ganglia
ENSG00000227888.4	rs17490696	14	26195308	NOVA1	ENSG00000139910.19	247784	0.00714667		ENSG00000139910.19	Brain_Putamen_basal_ganglia
ENSG00000227888.4	rs12590206	14	48305177	LINC00648	ENSG00000259129.5	540224	0.0187466		ENSG00000259129.5	Brain_Putamen_basal_ganglia
ENSG00000227888.4	rs12900333	15	78385934	CRABP1	ENSG00000166426.7	42436	0.0503609		ENSG00000166426.7	Brain_Putamen_basal_ganglia
ENSG00000227888.4	rs7171749	15	78416373	IREB2	ENSG00000136381.12	21057	0.0608954		ENSG00000136381.12	Brain_Putamen_basal_ganglia
ENSG00000227888.4	rs884418	16	27113297	KDM8	ENSG00000155666.11	90197	-0.0695979		ENSG00000155666.11	Brain_Putamen_basal_ganglia
ENSG00000227888.4	rs16950602	17	14921155	PMP22	ENSG00000109099.13	308621	-0.0375347		ENSG00000109099.13	Brain_Putamen_basal_ganglia
ENSG00000227888.4	rs2018660	17	50289911	TMEM92	ENSG00000167105.7	18506	0.0329702		ENSG00000167105.7	Brain_Putamen_basal_ganglia
ENSG00000227888.4	rs16977259	17	72490542	SLC39A11	ENSG00000133195.11	155406	-0.0378621		ENSG00000133195.11	Brain_Putamen_basal_ganglia
ENSG00000227888.4	rs1872077	17	73493965	RP11-449L23.2	ENSG00000264985.2	19646	-0.0217516		ENSG00000264985.2	Brain_Putamen_basal_ganglia
ENSG00000227888.4	rs11077685	17	73494644	RP11-449L23.2	ENSG00000264985.2	18967	-0.0586149		ENSG00000264985.2	Brain_Putamen_basal_ganglia
ENSG00000227888.4	rs541169	19	35228117	FAM187B	ENSG00000177558.3	3318	0.0390581		ENSG00000177558.3	Brain_Putamen_basal_ganglia
ENSG00000228392.1	rs895438	2	97766423	TMEM131	ENSG00000075568.16	10084	0.115479		ENSG00000075568.16	Brain_Putamen_basal_ganglia
ENSG00000228392.1	rs17489287	2	97776768	TMEM131	ENSG00000075568.16	20429	0.142055		ENSG00000075568.16	Brain_Putamen_basal_ganglia
ENSG00000228392.1	rs7763304	6	20623803	CDKAL1	ENSG00000145996.11	89347	-0.229424		ENSG00000145996.11	Brain_Putamen_basal_ganglia
ENSG00000228392.1	rs2540515	12	96097256	LTA4H	ENSG00000111144.9	96429	-0.272919		ENSG00000111144.9	Brain_Putamen_basal_ganglia
ENSG00000228392.1	rs741951	21	44849611	PTTG1IP	ENSG00000183255.11	27	0.219222		ENSG00000183255.11	Brain_Putamen_basal_ganglia
ENSG00000233232.6	rs12542856	8	129761212	GSDMC	ENSG00000147697.8	13017	0.221261		ENSG00000147697.8	Brain_Putamen_basal_ganglia
ENSG00000233379.1	rs4670165	2	36715123	VIT	ENSG00000205221.12	18434	-0.120171		ENSG00000205221.12	Brain_Putamen_basal_ganglia
ENSG00000233379.1	rs10176047	2	36721617	VIT	ENSG00000205221.12	24928	-0.163575		ENSG00000205221.12	Brain_Putamen_basal_ganglia
ENSG00000233379.1	rs1015695	2	36732742	VIT	ENSG00000205221.12	36053	0.10737		ENSG00000205221.12	Brain_Putamen_basal_ganglia
ENSG00000233379.1	rs7252254	19	21504759	ZNF429	ENSG00000197013.9	804	0.153039	rs7252254	ENSG00000268119.5	Brain_Putamen_basal_ganglia
ENSG00000233379.1	rs7252254	19	21504759	ZNF429	ENSG00000197013.9	804	0.153039	rs7252254	ENSG00000268433.1	Brain_Putamen_basal_ganglia
ENSG00000233379.1	rs8113074	19	21592692	RP11-678G14.3	ENSG00000268555.1	21871	0.0323767	rs8113074	ENSG00000268119.5	Brain_Putamen_basal_ganglia
ENSG00000233379.1	rs2292986	19	21593530	RP11-678G14.3	ENSG00000268555.1	22709	-0.0625104		ENSG00000268555.1	Brain_Putamen_basal_ganglia
ENSG00000234104.1	rs1473447	5	10621061	ANKRD33B	ENSG00000164236.11	56732	0.0353037		ENSG00000164236.11	Brain_Putamen_basal_ganglia
ENSG00000234104.1	rs5745297	5	10680885	DAP	ENSG00000112977.15	1656	0.0408052	rs5745297	ENSG00000112977.15	Brain_Putamen_basal_ganglia
ENSG00000234104.1	rs267925	5	10764339	CTD-2154B17.4	ENSG00000272324.5	3284	0.0264177	rs267925	ENSG00000272324.5	Brain_Putamen_basal_ganglia
ENSG00000234104.1	rs10052776	5	11178536	CTNND2	ENSG00000169862.18	206697	-0.0123975		ENSG00000169862.18	Brain_Putamen_basal_ganglia
ENSG00000235162.8	rs6662373	1	182215108	RP11-538D16.3	ENSG00000225982.1	128558	0.304515		ENSG00000225982.1	Brain_Putamen_basal_ganglia
ENSG00000235357.1	rs16947239	16	78179988	WWOX	ENSG00000186153.16	80576	0.432895		ENSG00000186153.16	Brain_Putamen_basal_ganglia
ENSG00000237310.1	rs11598148	10	3511994	KLF6	ENSG00000067082.14	264001	-0.0652856		ENSG00000067082.14	Brain_Putamen_basal_ganglia
ENSG00000237594.2	rs4837955	9	116864203	TRIM32	ENSG00000119401.10	176902	0.371445		ENSG00000119401.10	Brain_Putamen_basal_ganglia
ENSG00000237594.2	rs3818222	20	33225117	CDK5RAP1	ENSG00000101391.20	133721	-0.323824		ENSG00000101391.20	Brain_Putamen_basal_ganglia
ENSG00000239998.5	rs17060441	6	100375313	ASCC3	ENSG00000112249.13	132880	-0.19078		ENSG00000112249.13	Brain_Putamen_basal_ganglia
ENSG00000239998.5	rs9386144	6	100425381	ASCC3	ENSG00000112249.13	82812	-0.142543		ENSG00000112249.13	Brain_Putamen_basal_ganglia
ENSG00000239998.5	rs9459068	6	164347455	RP11-300M24.1	ENSG00000227455.2	480294	-0.185545		ENSG00000227455.2	Brain_Putamen_basal_ganglia
ENSG00000240497.2	rs3917727	1	169612020	C1orf112	ENSG00000000460.16	49986	-0.134824	rs3917727	ENSG00000188404.8	Brain_Putamen_basal_ganglia
ENSG00000240497.2	rs2236868	1	169614758	C1orf112	ENSG00000000460.16	47248	-0.022529	rs2236868	ENSG00000188404.8	Brain_Putamen_basal_ganglia
ENSG00000240497.2	rs17524161	1	169653689	C1orf112	ENSG00000000460.16	8317	-0.0775927	rs17524161	ENSG00000188404.8	Brain_Putamen_basal_ganglia
ENSG00000240497.2	rs7531806	1	169681903	SELL	ENSG00000188404.8	8763	0.00580102	rs7531806	ENSG00000188404.8	Brain_Putamen_basal_ganglia
ENSG00000240497.2	rs4848908	2	111965540	MERTK	ENSG00000153208.16	67062	-0.0850672		ENSG00000153208.16	Brain_Putamen_basal_ganglia
ENSG00000240497.2	rs11123130	2	112187643	ZC3H8	ENSG00000144161.12	23881	-0.0416682	rs11123130	ENSG00000169629.11	Brain_Putamen_basal_ganglia
ENSG00000240497.2	rs1294865	7	45216341	RAMP3	ENSG00000122679.8	58551	0.120797		ENSG00000122679.8	Brain_Putamen_basal_ganglia
ENSG00000240497.2	rs1294857	7	45217376	RAMP3	ENSG00000122679.8	59586	0.0979216		ENSG00000122679.8	Brain_Putamen_basal_ganglia
ENSG00000242767.1	rs9358147	6	18013366	NHLRC1	ENSG00000187566.5	107073	-0.0092992		ENSG00000187566.5	Brain_Putamen_basal_ganglia
ENSG00000242767.1	rs9383365	6	18321457	RNF144B	ENSG00000137393.9	65892	0.00969144		ENSG00000137393.9	Brain_Putamen_basal_ganglia
ENSG00000245571.6	rs149411	12	50986449	SLC11A2	ENSG00000110911.14	7049	-0.263362		ENSG00000110911.14	Brain_Putamen_basal_ganglia
ENSG00000254772.9	rs1339748	10	45245022	OR13A1	ENSG00000256574.6	57631	-0.119826	rs1339748	ENSG00000264204.2	Brain_Putamen_basal_ganglia
ENSG00000254772.9	rs11239523	10	45416789	RP11-67C2.2	ENSG00000231964.1	27780	0.217414	rs11239523	ENSG00000256574.6	Brain_Putamen_basal_ganglia
ENSG00000254968.6	rs2722019	3	114425886	ZBTB20	ENSG00000181722.16	96172	0.2218		ENSG00000181722.16	Brain_Putamen_basal_ganglia
ENSG00000254968.6	rs6438208	3	114451425	ZBTB20	ENSG00000181722.16	121711	0.0859738		ENSG00000181722.16	Brain_Putamen_basal_ganglia
ENSG00000255690.2	rs2805888	9	109118456	FRRS1L	ENSG00000260230.2	11836	0.376973		ENSG00000260230.2	Brain_Putamen_basal_ganglia
ENSG00000255690.2	rs10759329	9	109137648	FRRS1L	ENSG00000260230.2	7356	0.0289171		ENSG00000260230.2	Brain_Putamen_basal_ganglia
ENSG00000259209.3	rs10460550	2	53561140	ASB3	ENSG00000115239.21	28469	0.0164141		ENSG00000115239.21	Brain_Putamen_basal_ganglia
ENSG00000259209.3	rs1421622	2	54062644	RP11-477N3.1	ENSG00000272156.1	19909	0.0688478	rs1421622	ENSG00000170634.12	Brain_Putamen_basal_ganglia
ENSG00000259209.3	rs1421622	2	54062644	RP11-477N3.1	ENSG00000272156.1	19909	0.0688478	rs1421622	ENSG00000233266.1	Brain_Putamen_basal_ganglia
ENSG00000259209.3	rs6545389	2	54159764	RP11-477N3.1	ENSG00000272156.1	77211	0.0610953	rs6545389	ENSG00000233266.1	Brain_Putamen_basal_ganglia
ENSG00000259209.3	rs843754	2	54220771	TSPYL6	ENSG00000178021.10	32412	0.0183115		ENSG00000178021.10	Brain_Putamen_basal_ganglia
ENSG00000259209.3	rs10199945	2	54281938	TSPYL6	ENSG00000178021.10	28755	0.0619509		ENSG00000178021.10	Brain_Putamen_basal_ganglia
ENSG00000259209.3	rs17045857	2	54391224	C2orf73	ENSG00000177994.15	61191	0.00997012		ENSG00000177994.15	Brain_Putamen_basal_ganglia
ENSG00000259209.3	rs4393791	2	54426424	SPTBN1	ENSG00000115306.15	29860	-0.0657922		ENSG00000115306.15	Brain_Putamen_basal_ganglia
ENSG00000260442.5	rs6450853	5	31678132	PDZD2	ENSG00000133401.15	38723	0.201056		ENSG00000133401.15	Brain_Putamen_basal_ganglia
ENSG00000260442.5	rs42242	5	31682136	PDZD2	ENSG00000133401.15	42727	0.157083		ENSG00000133401.15	Brain_Putamen_basal_ganglia
ENSG00000260442.5	rs2158992	14	72089178	RGS6	ENSG00000182732.16	156740	-0.356545		ENSG00000182732.16	Brain_Putamen_basal_ganglia
ENSG00000260528.4	rs6139074	20	82603	C20orf96	ENSG00000196476.11	188259	0.449135		ENSG00000196476.11	Brain_Putamen_basal_ganglia
ENSG00000260634.1	rs4148882	6	32849181	TAP1	ENSG00000168394.10	3973	-0.11124	rs4148882	ENSG00000204267.13	Brain_Putamen_basal_ganglia
ENSG00000260634.1	rs1871667	6	32866452	PSMB9	ENSG00000240065.7	12292	0.125547		ENSG00000240065.7	Brain_Putamen_basal_ganglia
ENSG00000260641.1	rs11613456	12	132742403	ANKLE2	ENSG00000176915.14	16901	0.00375309		ENSG00000176915.14	Brain_Putamen_basal_ganglia
ENSG00000260641.1	rs11147046	12	132751222	GOLGA3	ENSG00000090615.14	17686	0.00228226	rs11147046	ENSG00000236617.2	Brain_Putamen_basal_ganglia
ENSG00000260641.1	rs2291260	12	132780826	GOLGA3	ENSG00000090615.14	11918	-0.0137227		ENSG00000090615.14	Brain_Putamen_basal_ganglia
ENSG00000260641.1	rs2242294	12	132786678	GOLGA3	ENSG00000090615.14	17770	0.0142971	rs2242294	ENSG00000236617.2	Brain_Putamen_basal_ganglia
ENSG00000260641.1	rs2306536	12	132847076	CHFR	ENSG00000072609.17	14720	0.00880164	rs2306536	ENSG00000236617.2	Brain_Putamen_basal_ganglia
ENSG00000261172.1	rs6139074	20	82603	C20orf96	ENSG00000196476.11	188259	0.541165		ENSG00000196476.11	Brain_Putamen_basal_ganglia
ENSG00000261189.1	rs1952182	14	89442856	FOXN3-AS1	ENSG00000258920.1	25503	-0.109766		ENSG00000258920.1	Brain_Putamen_basal_ganglia
ENSG00000261189.1	rs1952181	14	89443051	FOXN3-AS1	ENSG00000258920.1	25698	-0.197532		ENSG00000258920.1	Brain_Putamen_basal_ganglia
ENSG00000265218.1	rs10921202	1	192577922	RGS1	ENSG00000090104.11	2196	-0.326481		ENSG00000090104.11	Brain_Putamen_basal_ganglia
ENSG00000266053.2	rs1573897	1	247051752	ZNF670	ENSG00000277462.1	14969	0.031102	rs1573897	ENSG00000277462.1	Brain_Putamen_basal_ganglia
ENSG00000266053.2	rs3806269	1	247078730	ZNF669	ENSG00000188295.14	21231	-0.299833	rs3806269	ENSG00000277462.1	Brain_Putamen_basal_ganglia
ENSG00000266053.2	rs4925631	1	247079534	ZNF669	ENSG00000188295.14	20427	0.0631339	rs4925631	ENSG00000277462.1	Brain_Putamen_basal_ganglia
ENSG00000267342.1	rs9406234	6	9103305	RP11-314C16.1	ENSG00000230939.1	319128	-0.338128		ENSG00000230939.1	Brain_Putamen_basal_ganglia
ENSG00000267919.1	rs10418577	19	29034904	LINC01532	ENSG00000267014.5	32350	0.412509		ENSG00000267014.5	Brain_Putamen_basal_ganglia
ENSG00000268568.1	rs5758297	22	41324693	ZC3H7B	ENSG00000100403.11	23172	-0.173808	rs5758297	ENSG00000100413.16	Brain_Putamen_basal_ganglia
ENSG00000268568.1	rs5758297	22	41324693	ZC3H7B	ENSG00000100403.11	23172	-0.173808	rs5758297	ENSG00000172346.14	Brain_Putamen_basal_ganglia
ENSG00000268568.1	rs9611610	22	41553255	CSDC2	ENSG00000172346.14	7507	-0.10724	rs9611610	ENSG00000100413.16	Brain_Putamen_basal_ganglia
ENSG00000268568.1	rs9611610	22	41553255	CSDC2	ENSG00000172346.14	7507	-0.10724	rs9611610	ENSG00000172346.14	Brain_Putamen_basal_ganglia
ENSG00000268568.1	rs139559	22	41795632	CCDC134	ENSG00000100147.13	5046	-0.149808	rs139559	ENSG00000100413.16	Brain_Putamen_basal_ganglia
ENSG00000268568.1	rs139559	22	41795632	CCDC134	ENSG00000100147.13	5046	-0.149808	rs139559	ENSG00000172346.14	Brain_Putamen_basal_ganglia
ENSG00000269235.1	rs41397446	2	227827408	CCL20	ENSG00000115009.11	13567	0.082757		ENSG00000115009.11	Brain_Putamen_basal_ganglia
ENSG00000269235.1	rs13400894	2	227858504	DAW1	ENSG00000123977.9	12549	0.123136		ENSG00000123977.9	Brain_Putamen_basal_ganglia
ENSG00000269235.1	rs1451890	15	32875328	FMN1	ENSG00000248905.8	109784	0.212922		ENSG00000248905.8	Brain_Putamen_basal_ganglia
ENSG00000272566.1	rs6703674	1	182366287	GLUL	ENSG00000135821.17	15416	-0.224765		ENSG00000135821.17	Brain_Putamen_basal_ganglia
ENSG00000272566.1	rs1925829	1	182401639	GLUL	ENSG00000135821.17	19936	-0.0921388		ENSG00000135821.17	Brain_Putamen_basal_ganglia
ENSG00000272950.1	rs7470867	9	136998671	CLIC3	ENSG00000169583.12	4037	-0.0572806	rs7470867	ENSG00000184925.11	Brain_Putamen_basal_ganglia
ENSG00000272950.1	rs7470867	9	136998671	CLIC3	ENSG00000169583.12	4037	-0.0572806	rs7470867	ENSG00000214402.6	Brain_Putamen_basal_ganglia
ENSG00000272950.1	rs7470867	9	136998671	CLIC3	ENSG00000169583.12	4037	-0.0572806	rs7470867	ENSG00000148362.10	Brain_Putamen_basal_ganglia
ENSG00000272950.1	rs1821649	15	99860920	CTD-2054N24.2	ENSG00000259363.5	53898	-0.126584		ENSG00000259363.5	Brain_Putamen_basal_ganglia
ENSG00000272950.1	rs663890	20	49788631	SLC9A8	ENSG00000197818.11	24081	-0.154215		ENSG00000197818.11	Brain_Putamen_basal_ganglia
ENSG00000272950.1	rs2834628	21	34753300	RUNX1	ENSG00000159216.18	34500	0.121195		ENSG00000159216.18	Brain_Putamen_basal_ganglia
ENSG00000274341.1	rs4759380	12	3021772	RP11-253E3.3	ENSG00000250899.3	19664	0.176791		ENSG00000250899.3	Brain_Putamen_basal_ganglia
ENSG00000274341.1	rs8016522	14	70024082	SLC8A3	ENSG00000100678.18	20134	-0.285217		ENSG00000100678.18	Brain_Putamen_basal_ganglia
ENSG00000275966.1	rs17129203	14	93829113	FAM181A-AS1	ENSG00000258584.1	75616	-0.042285		ENSG00000258584.1	Brain_Putamen_basal_ganglia
ENSG00000275966.1	rs17129238	14	93857518	FAM181A-AS1	ENSG00000258584.1	47211	-0.332207		ENSG00000258584.1	Brain_Putamen_basal_ganglia
ENSG00000277587.1	rs3893079	2	85111896	TCF7L1	ENSG00000152284.4	21513	-0.129108		ENSG00000152284.4	Brain_Putamen_basal_ganglia
ENSG00000277587.1	rs6537018	4	140915422	RNF150	ENSG00000170153.10	55616	-0.169875		ENSG00000170153.10	Brain_Putamen_basal_ganglia
ENSG00000277587.1	rs13118519	4	140930201	RNF150	ENSG00000170153.10	70395	-0.0794226		ENSG00000170153.10	Brain_Putamen_basal_ganglia
ENSG00000278376.1	rs4332153	8	125391906	TRIB1	ENSG00000173334.3	38414	0.207176		ENSG00000173334.3	Brain_Putamen_basal_ganglia
ENSG00000280071.3	rs11612004	12	38810480	RP11-396F22.1	ENSG00000257718.1	95970	-0.135889		ENSG00000257718.1	Brain_Putamen_basal_ganglia
ENSG00000280071.3	rs17523988	12	38828983	RP11-396F22.1	ENSG00000257718.1	77467	-0.00730511		ENSG00000257718.1	Brain_Putamen_basal_ganglia
ENSG00000280273.2	rs1908984	3	21023021	ZNF385D	ENSG00000151789.10	389200	0.142362		ENSG00000151789.10	Brain_Putamen_basal_ganglia
ENSG00000280273.2	rs7143338	14	92121460	CPSF2	ENSG00000165934.12	476	0.101882	rs7143338	ENSG00000165934.12	Brain_Putamen_basal_ganglia
ENSG00000280273.2	rs12886909	14	92121848	CPSF2	ENSG00000165934.12	88	0.125414	rs12886909	ENSG00000165934.12	Brain_Putamen_basal_ganglia
ENSG00000280273.2	rs9635542	16	4951379	SEC14L5	ENSG00000103184.11	6937	0.15058	rs9635542	ENSG00000267077.1	Brain_Putamen_basal_ganglia
ENSG00000281406.1	rs17360330	12	24690644	BCAT1	ENSG00000060982.14	119377	-0.0415088		ENSG00000060982.14	Brain_Putamen_basal_ganglia
ENSG00000281406.1	rs1940425	18	2090516	METTL4	ENSG00000101574.14	447008	-0.0425913		ENSG00000101574.14	Brain_Putamen_basal_ganglia
ENSG00000281406.1	rs7229380	18	2094573	METTL4	ENSG00000101574.14	442951	-0.0523486		ENSG00000101574.14	Brain_Putamen_basal_ganglia
ENSG00000062524.15	rs10819548	9	129601202	NTMT1	ENSG00000148335.14	7681	0.175734		ENSG00000148335.14	Brain_Spinal_cord_cervical_c-1
ENSG00000062524.15	rs1220658	9	129601595	NTMT1	ENSG00000148335.14	7288	-0.152253		ENSG00000148335.14	Brain_Spinal_cord_cervical_c-1
ENSG00000062524.15	rs10839547	11	6299473	PRKCDBP	ENSG00000170955.9	19472	0.206969		ENSG00000170955.9	Brain_Spinal_cord_cervical_c-1
ENSG00000072182.12	rs2780841	9	20612517	FOCAD	ENSG00000188352.12	45791	-0.346273		ENSG00000188352.12	Brain_Spinal_cord_cervical_c-1
ENSG00000072182.12	rs11602776	11	15427158	RP11-396O20.1	ENSG00000254695.1	216726	-0.320203		ENSG00000254695.1	Brain_Spinal_cord_cervical_c-1
ENSG00000072274.12	rs227222	1	210017927	SYT14	ENSG00000143469.18	79754	-0.0339451	rs227222	ENSG00000203706.8	Brain_Spinal_cord_cervical_c-1
ENSG00000072274.12	rs654523	1	210240394	SERTAD4	ENSG00000082497.11	7422	-0.160661	rs654523	ENSG00000203706.8	Brain_Spinal_cord_cervical_c-1
ENSG00000072274.12	rs633352	1	210293702	HHAT	ENSG00000054392.12	34549	-0.08963		ENSG00000054392.12	Brain_Spinal_cord_cervical_c-1
ENSG00000072274.12	rs11729397	4	94160524	SMARCAD1	ENSG00000163104.17	47086	0.35926		ENSG00000163104.17	Brain_Spinal_cord_cervical_c-1
ENSG00000083535.15	rs4849261	2	113692451	SLC35F5	ENSG00000115084.13	20340	0.063911	rs4849261	ENSG00000146556.14	Brain_Spinal_cord_cervical_c-1
ENSG00000083535.15	rs4849261	2	113692451	SLC35F5	ENSG00000115084.13	20340	0.063911	rs4849261	ENSG00000236397.3	Brain_Spinal_cord_cervical_c-1
ENSG00000083535.15	rs4849261	2	113692451	SLC35F5	ENSG00000115084.13	20340	0.063911	rs4849261	ENSG00000279267.1	Brain_Spinal_cord_cervical_c-1
ENSG00000083535.15	rs4849261	2	113692451	SLC35F5	ENSG00000115084.13	20340	0.063911	rs4849261	ENSG00000240356.6	Brain_Spinal_cord_cervical_c-1
ENSG00000083535.15	rs9904786	17	36933601	LHX1	ENSG00000273706.4	3183	-0.00817682		ENSG00000273706.4	Brain_Spinal_cord_cervical_c-1
ENSG00000083535.15	rs7216758	17	36948069	AATF	ENSG00000275700.4	805	-0.449165		ENSG00000275700.4	Brain_Spinal_cord_cervical_c-1
ENSG00000087206.16	rs531353	11	30519837	RP5-1024C24.1	ENSG00000254489.1	64366	0.310506		ENSG00000254489.1	Brain_Spinal_cord_cervical_c-1
ENSG00000089335.20	rs11862984	16	2869928	LA16c-325D7.2	ENSG00000263280.1	3581	0.143124		ENSG00000263280.1	Brain_Spinal_cord_cervical_c-1
ENSG00000089335.20	rs2191416	16	3720728	CREBBP	ENSG00000005339.14	4325	0.143591		ENSG00000005339.14	Brain_Spinal_cord_cervical_c-1
ENSG00000090989.17	rs1526463	8	115753005	TRPS1	ENSG00000104447.12	344510	-0.476559		ENSG00000104447.12	Brain_Spinal_cord_cervical_c-1
ENSG00000092036.18	rs4886755	15	76005791	TMEM266	ENSG00000169758.12	54045	0.124224		ENSG00000169758.12	Brain_Spinal_cord_cervical_c-1
ENSG00000092036.18	rs12602462	17	80172217	CARD14	ENSG00000141527.16	2226	-0.165803		ENSG00000141527.16	Brain_Spinal_cord_cervical_c-1
ENSG00000100034.13	rs6819591	4	113207097	CAMK2D	ENSG00000145349.16	243934	0.111172		ENSG00000145349.16	Brain_Spinal_cord_cervical_c-1
ENSG00000100034.13	rs11731601	4	113788989	ARSJ	ENSG00000180801.13	111294	-0.261985		ENSG00000180801.13	Brain_Spinal_cord_cervical_c-1
ENSG00000100426.6	rs1025758	4	181559232	AC108142.1	ENSG00000177822.7	315205	0.34828		ENSG00000177822.7	Brain_Spinal_cord_cervical_c-1
ENSG00000101160.13	rs7646392	3	133980731	SLCO2A1	ENSG00000174640.12	48036	0.358545		ENSG00000174640.12	Brain_Spinal_cord_cervical_c-1
ENSG00000101160.13	rs1036519	15	96102181	NR2F2-AS1	ENSG00000247809.7	7858	-0.412747		ENSG00000247809.7	Brain_Spinal_cord_cervical_c-1
ENSG00000104889.5	rs7115654	11	61992267	FTH1	ENSG00000167996.15	32550	0.430804		ENSG00000167996.15	Brain_Spinal_cord_cervical_c-1
ENSG00000105122.12	rs256456	5	68444235	PIK3R1	ENSG00000145675.14	228516	0.260928		ENSG00000145675.14	Brain_Spinal_cord_cervical_c-1
ENSG00000105122.12	rs12193402	6	52421034	EFHC1	ENSG00000096093.15	58912	0.226234		ENSG00000096093.15	Brain_Spinal_cord_cervical_c-1
ENSG00000106125.14	rs2819519	1	227455453	ZNF678	ENSG00000181450.17	108089	0.320369		ENSG00000181450.17	Brain_Spinal_cord_cervical_c-1
ENSG00000106333.12	rs7270298	20	17783112	SNX5	ENSG00000089006.16	158484	0.340913		ENSG00000089006.16	Brain_Spinal_cord_cervical_c-1
ENSG00000108691.9	rs1304716	3	149363477	TM4SF1	ENSG00000169908.11	5544	-0.0119844		ENSG00000169908.11	Brain_Spinal_cord_cervical_c-1
ENSG00000113805.8	rs882805	20	876734	ANGPT4	ENSG00000101280.7	6836	0.304898		ENSG00000101280.7	Brain_Spinal_cord_cervical_c-1
ENSG00000115128.6	rs4523575	1	204319399	RP11-203F10.5	ENSG00000231691.1	42395	-0.34777		ENSG00000231691.1	Brain_Spinal_cord_cervical_c-1
ENSG00000115128.6	rs10900580	1	204337334	RP11-739N20.2	ENSG00000226330.1	40515	-0.160625		ENSG00000226330.1	Brain_Spinal_cord_cervical_c-1
ENSG00000115211.15	rs11781389	8	495791	TDRP	ENSG00000180190.11	6000	-0.482353		ENSG00000180190.11	Brain_Spinal_cord_cervical_c-1
ENSG00000115425.13	rs3851132	18	70206547	SOCS6	ENSG00000170677.5	82353	-0.390121		ENSG00000170677.5	Brain_Spinal_cord_cervical_c-1
ENSG00000115590.13	rs4917376	9	134208471	LL09NC01-139C3.1	ENSG00000273473.1	39703	0.439936		ENSG00000273473.1	Brain_Spinal_cord_cervical_c-1
ENSG00000116459.10	rs4238509	15	24317816	RP11-580I1.2	ENSG00000261621.1	82739	-0.223395	rs4238509	ENSG00000259905.5	Brain_Spinal_cord_cervical_c-1
ENSG00000118873.15	rs16928329	12	25018668	LRMP	ENSG00000118308.15	14327	0.359477		ENSG00000118308.15	Brain_Spinal_cord_cervical_c-1
ENSG00000120159.11	rs2797507	4	184404202	IRF2	ENSG00000168310.10	16490	-0.345896		ENSG00000168310.10	Brain_Spinal_cord_cervical_c-1
ENSG00000124613.8	rs2456200	5	52886003	CTD-2175A23.1	ENSG00000249899.5	46415	-0.239624		ENSG00000249899.5	Brain_Spinal_cord_cervical_c-1
ENSG00000124613.8	rs7111397	11	20112440	HTATIP2	ENSG00000109854.13	251244	-0.157611		ENSG00000109854.13	Brain_Spinal_cord_cervical_c-1
ENSG00000124613.8	rs7933220	11	83307732	RP11-727A23.10	ENSG00000255234.5	21325	0.234284		ENSG00000255234.5	Brain_Spinal_cord_cervical_c-1
ENSG00000128310.2	rs1889231	1	88569566	PKN2-AS1	ENSG00000237505.6	32054	-0.00495772		ENSG00000237505.6	Brain_Spinal_cord_cervical_c-1
ENSG00000128310.2	rs6428494	1	89006513	GBP3	ENSG00000117226.11	152	-0.113631	rs6428494	ENSG00000117226.11	Brain_Spinal_cord_cervical_c-1
ENSG00000128310.2	rs1074541	1	89043816	GBP1	ENSG00000117228.9	8502	-0.0930508	rs1074541	ENSG00000117226.11	Brain_Spinal_cord_cervical_c-1
ENSG00000128310.2	rs4233337	1	89171264	GBP4	ENSG00000162654.8	9883	-0.0100619	rs4233337	ENSG00000213512.1	Brain_Spinal_cord_cervical_c-1
ENSG00000128310.2	rs660768	1	89235700	GBP5	ENSG00000154451.14	25048	-0.110808	rs660768	ENSG00000117226.11	Brain_Spinal_cord_cervical_c-1
ENSG00000128310.2	rs660768	1	89235700	GBP5	ENSG00000154451.14	25048	-0.110808	rs660768	ENSG00000213512.1	Brain_Spinal_cord_cervical_c-1
ENSG00000128694.11	rs291005	9	90778063	SYK	ENSG00000165025.14	23723	-0.26514		ENSG00000165025.14	Brain_Spinal_cord_cervical_c-1
ENSG00000130511.15	rs4294053	7	156058930	SHH	ENSG00000164690.7	258945	-0.0572456		ENSG00000164690.7	Brain_Spinal_cord_cervical_c-1
ENSG00000130511.15	rs4717014	7	156200234	AC073133.2	ENSG00000228569.1	232288	-0.00756058		ENSG00000228569.1	Brain_Spinal_cord_cervical_c-1
ENSG00000130511.15	rs6459677	7	156438174	AC073133.1	ENSG00000233878.1	386	-0.139971		ENSG00000233878.1	Brain_Spinal_cord_cervical_c-1
ENSG00000130511.15	rs12007	7	156676926	LMBR1	ENSG00000105983.20	7981	0.00290923		ENSG00000105983.20	Brain_Spinal_cord_cervical_c-1
ENSG00000130511.15	rs11768055	7	156755051	LMBR1	ENSG00000105983.20	86106	0.270951		ENSG00000105983.20	Brain_Spinal_cord_cervical_c-1
ENSG00000130511.15	rs870916	7	156906076	NOM1	ENSG00000146909.7	43646	0.0570073		ENSG00000146909.7	Brain_Spinal_cord_cervical_c-1
ENSG00000133661.15	rs11248973	1	25051867	RUNX3	ENSG00000020633.18	152357	0.164617		ENSG00000020633.18	Brain_Spinal_cord_cervical_c-1
ENSG00000133661.15	rs17447598	2	200449551	KCTD18	ENSG00000155729.12	39400	0.107495		ENSG00000155729.12	Brain_Spinal_cord_cervical_c-1
ENSG00000133661.15	rs6569365	6	123839012	NKAIN2	ENSG00000188580.14	34872	-0.186087		ENSG00000188580.14	Brain_Spinal_cord_cervical_c-1
ENSG00000133661.15	rs17149415	7	24394790	NPY	ENSG00000122585.7	110628	0.152796		ENSG00000122585.7	Brain_Spinal_cord_cervical_c-1
ENSG00000136943.10	rs12570045	10	22490764	PIP4K2A	ENSG00000150867.13	44084	0.0660717		ENSG00000150867.13	Brain_Spinal_cord_cervical_c-1
ENSG00000136943.10	rs11599280	10	22504064	PIP4K2A	ENSG00000150867.13	30784	0.0247138		ENSG00000150867.13	Brain_Spinal_cord_cervical_c-1
ENSG00000136943.10	rs4590763	10	22505819	PIP4K2A	ENSG00000150867.13	29029	0.165262		ENSG00000150867.13	Brain_Spinal_cord_cervical_c-1
ENSG00000136943.10	rs7092910	10	22507832	PIP4K2A	ENSG00000150867.13	27016	0.15575		ENSG00000150867.13	Brain_Spinal_cord_cervical_c-1
ENSG00000137804.12	rs10764288	10	20885343	NEBL	ENSG00000078114.18	105371	0.0880745		ENSG00000078114.18	Brain_Spinal_cord_cervical_c-1
ENSG00000137804.12	rs1340293	10	20910236	NEBL	ENSG00000078114.18	130264	0.047674		ENSG00000078114.18	Brain_Spinal_cord_cervical_c-1
ENSG00000137804.12	rs7071220	10	20912729	NEBL	ENSG00000078114.18	132757	-0.144522		ENSG00000078114.18	Brain_Spinal_cord_cervical_c-1
ENSG00000137804.12	rs1516512	10	77274201	KCNMA1	ENSG00000156113.22	404601	0.211069		ENSG00000156113.22	Brain_Spinal_cord_cervical_c-1
ENSG00000137804.12	rs628948	10	77390942	RP13-39P12.3	ENSG00000228748.2	391923	0.0551153		ENSG00000228748.2	Brain_Spinal_cord_cervical_c-1
ENSG00000137809.16	rs2944499	10	131235052	TCERG1L	ENSG00000176769.9	142662	-0.271565		ENSG00000176769.9	Brain_Spinal_cord_cervical_c-1
ENSG00000137809.16	rs10829956	10	131238311	TCERG1L	ENSG00000176769.9	145921	-0.0529105		ENSG00000176769.9	Brain_Spinal_cord_cervical_c-1
ENSG00000137809.16	rs1093303	12	117493222	KSR2	ENSG00000171435.13	39727	-0.396437		ENSG00000171435.13	Brain_Spinal_cord_cervical_c-1
ENSG00000137841.11	rs12462529	19	4359528	SH3GL1	ENSG00000141985.9	841	0.35175	rs12462529	ENSG00000267980.1	Brain_Spinal_cord_cervical_c-1
ENSG00000137841.11	rs12462529	19	4359528	SH3GL1	ENSG00000141985.9	841	0.35175	rs12462529	ENSG00000167670.15	Brain_Spinal_cord_cervical_c-1
ENSG00000137841.11	rs12462529	19	4359528	SH3GL1	ENSG00000141985.9	841	0.35175	rs12462529	ENSG00000267769.1	Brain_Spinal_cord_cervical_c-1
ENSG00000138785.14	rs9872799	3	184711115	MAGEF1	ENSG00000177383.4	749	-0.260483		ENSG00000177383.4	Brain_Spinal_cord_cervical_c-1
ENSG00000138785.14	rs7497855	15	100281900	SPATA41	ENSG00000189419.6	62556	0.0418959		ENSG00000189419.6	Brain_Spinal_cord_cervical_c-1
ENSG00000138785.14	rs11634638	15	100282413	SPATA41	ENSG00000189419.6	62043	0.24877		ENSG00000189419.6	Brain_Spinal_cord_cervical_c-1
ENSG00000139793.18	rs12147331	14	75491865	BATF	ENSG00000156127.6	30559	0.271007		ENSG00000156127.6	Brain_Spinal_cord_cervical_c-1
ENSG00000139842.14	rs6964104	7	156566962	RNF32	ENSG00000105982.16	73711	0.234434		ENSG00000105982.16	Brain_Spinal_cord_cervical_c-1
ENSG00000139842.14	rs11819184	10	91986663	CPEB3	ENSG00000107864.14	60028	0.264236		ENSG00000107864.14	Brain_Spinal_cord_cervical_c-1
ENSG00000141569.10	rs7653953	4	166362964	SPOCK3	ENSG00000196104.10	370419	0.22831		ENSG00000196104.10	Brain_Spinal_cord_cervical_c-1
ENSG00000143294.14	rs13405488	2	85801134	AC105053.3	ENSG00000229498.1	13995	-0.00559197		ENSG00000229498.1	Brain_Spinal_cord_cervical_c-1
ENSG00000143294.14	rs6547638	2	85873888	ST3GAL5-AS1	ENSG00000232504.4	15391	0.00629493	rs6547638	ENSG00000272564.1	Brain_Spinal_cord_cervical_c-1
ENSG00000143294.14	rs2366958	2	85942866	RP11-548P2.2	ENSG00000272564.1	38588	0.0257557	rs2366958	ENSG00000273080.1	Brain_Spinal_cord_cervical_c-1
ENSG00000143294.14	rs6740044	2	86000218	POLR1A	ENSG00000068654.15	19997	0.0234337	rs6740044	ENSG00000132305.20	Brain_Spinal_cord_cervical_c-1
ENSG00000143294.14	rs6740044	2	86000218	POLR1A	ENSG00000068654.15	19997	0.0234337	rs6740044	ENSG00000273080.1	Brain_Spinal_cord_cervical_c-1
ENSG00000143294.14	rs6740044	2	86000218	POLR1A	ENSG00000068654.15	19997	0.0234337	rs6740044	ENSG00000132313.14	Brain_Spinal_cord_cervical_c-1
ENSG00000143294.14	rs12328100	2	86080005	PTCD3	ENSG00000132300.18	26176	-0.0185431	rs12328100	ENSG00000132305.20	Brain_Spinal_cord_cervical_c-1
ENSG00000143294.14	rs12328100	2	86080005	PTCD3	ENSG00000132300.18	26176	-0.0185431	rs12328100	ENSG00000273080.1	Brain_Spinal_cord_cervical_c-1
ENSG00000143294.14	rs12328100	2	86080005	PTCD3	ENSG00000132300.18	26176	-0.0185431	rs12328100	ENSG00000132313.14	Brain_Spinal_cord_cervical_c-1
ENSG00000143294.14	rs3731818	2	86141681	IMMT	ENSG00000132305.20	2250	0.0129734	rs3731818	ENSG00000273080.1	Brain_Spinal_cord_cervical_c-1
ENSG00000143294.14	rs876242	2	86143889	IMMT	ENSG00000132305.20	42	-0.027213	rs876242	ENSG00000132305.20	Brain_Spinal_cord_cervical_c-1
ENSG00000143294.14	rs876242	2	86143889	IMMT	ENSG00000132305.20	42	-0.027213	rs876242	ENSG00000273080.1	Brain_Spinal_cord_cervical_c-1
ENSG00000143294.14	rs876242	2	86143889	IMMT	ENSG00000132305.20	42	-0.027213	rs876242	ENSG00000132313.14	Brain_Spinal_cord_cervical_c-1
ENSG00000143294.14	rs4569473	2	86150426	IMMT	ENSG00000132305.20	6495	0.0194304	rs4569473	ENSG00000132305.20	Brain_Spinal_cord_cervical_c-1
ENSG00000143294.14	rs4569473	2	86150426	IMMT	ENSG00000132305.20	6495	0.0194304	rs4569473	ENSG00000273080.1	Brain_Spinal_cord_cervical_c-1
ENSG00000143294.14	rs4569473	2	86150426	IMMT	ENSG00000132305.20	6495	0.0194304	rs4569473	ENSG00000132313.14	Brain_Spinal_cord_cervical_c-1
ENSG00000143294.14	rs1540391	2	86209391	REEP1	ENSG00000068615.17	4601	-0.0189281	rs1540391	ENSG00000132305.20	Brain_Spinal_cord_cervical_c-1
ENSG00000143294.14	rs1540391	2	86209391	REEP1	ENSG00000068615.17	4601	-0.0189281	rs1540391	ENSG00000273080.1	Brain_Spinal_cord_cervical_c-1
ENSG00000143294.14	rs1540391	2	86209391	REEP1	ENSG00000068615.17	4601	-0.0189281	rs1540391	ENSG00000132313.14	Brain_Spinal_cord_cervical_c-1
ENSG00000143294.14	rs13000103	2	86228369	REEP1	ENSG00000068615.17	14377	0.01149	rs13000103	ENSG00000273080.1	Brain_Spinal_cord_cervical_c-1
ENSG00000143294.14	rs13000103	2	86228369	REEP1	ENSG00000068615.17	14377	0.01149	rs13000103	ENSG00000132313.14	Brain_Spinal_cord_cervical_c-1
ENSG00000143294.14	rs10201457	2	86230616	REEP1	ENSG00000068615.17	16624	0.0170042	rs10201457	ENSG00000132305.20	Brain_Spinal_cord_cervical_c-1
ENSG00000143294.14	rs10201457	2	86230616	REEP1	ENSG00000068615.17	16624	0.0170042	rs10201457	ENSG00000273080.1	Brain_Spinal_cord_cervical_c-1
ENSG00000143294.14	rs10201457	2	86230616	REEP1	ENSG00000068615.17	16624	0.0170042	rs10201457	ENSG00000132313.14	Brain_Spinal_cord_cervical_c-1
ENSG00000143294.14	rs13023154	2	86289861	REEP1	ENSG00000068615.17	75869	-0.0284794	rs13023154	ENSG00000132305.20	Brain_Spinal_cord_cervical_c-1
ENSG00000143294.14	rs13023154	2	86289861	REEP1	ENSG00000068615.17	75869	-0.0284794	rs13023154	ENSG00000273080.1	Brain_Spinal_cord_cervical_c-1
ENSG00000143294.14	rs11675985	2	86331852	KDM3A	ENSG00000115548.16	108794	0.00150029		ENSG00000115548.16	Brain_Spinal_cord_cervical_c-1
ENSG00000143294.14	rs17027257	2	86426576	KDM3A	ENSG00000115548.16	14070	-0.00484557		ENSG00000115548.16	Brain_Spinal_cord_cervical_c-1
ENSG00000143612.19	rs17697186	10	47365786	ZNF488	ENSG00000265763.3	291	0.254883		ENSG00000265763.3	Brain_Spinal_cord_cervical_c-1
ENSG00000144381.16	rs1504940	5	156310739	SGCD	ENSG00000170624.13	440396	0.199408		ENSG00000170624.13	Brain_Spinal_cord_cervical_c-1
ENSG00000144381.16	rs7713117	5	156328742	SGCD	ENSG00000170624.13	458399	0.124973		ENSG00000170624.13	Brain_Spinal_cord_cervical_c-1
ENSG00000144504.15	rs9659310	1	245851371	SMYD3	ENSG00000185420.18	102030	5.19012e-07		ENSG00000185420.18	Brain_Spinal_cord_cervical_c-1
ENSG00000144504.15	rs2185369	1	245858857	SMYD3	ENSG00000185420.18	109516	6.05079e-07		ENSG00000185420.18	Brain_Spinal_cord_cervical_c-1
ENSG00000144597.13	rs2058527	16	6654748	RBFOX1	ENSG00000078328.19	635655	0.358025		ENSG00000078328.19	Brain_Spinal_cord_cervical_c-1
ENSG00000144597.13	rs12449029	16	6669892	RBFOX1	ENSG00000078328.19	650799	0.134549		ENSG00000078328.19	Brain_Spinal_cord_cervical_c-1
ENSG00000145431.10	rs6443991	3	184698221	MAGEF1	ENSG00000177383.4	12145	0.197664		ENSG00000177383.4	Brain_Spinal_cord_cervical_c-1
ENSG00000145431.10	rs4876266	8	1967978	KBTBD11-OT1	ENSG00000253696.2	3418	0.244589		ENSG00000253696.2	Brain_Spinal_cord_cervical_c-1
ENSG00000146094.13	rs1655645	15	29400476	NSMCE3	ENSG00000185115.5	135485	0.316344		ENSG00000185115.5	Brain_Spinal_cord_cervical_c-1
ENSG00000147481.14	rs2780841	9	20612517	FOCAD	ENSG00000188352.12	45791	-0.0421784		ENSG00000188352.12	Brain_Spinal_cord_cervical_c-1
ENSG00000147481.14	rs11602776	11	15427158	RP11-396O20.1	ENSG00000254695.1	216726	-0.271333		ENSG00000254695.1	Brain_Spinal_cord_cervical_c-1
ENSG00000149084.12	rs16931510	12	26952477	FGFR1OP2	ENSG00000111790.13	14095	-0.0248078		ENSG00000111790.13	Brain_Spinal_cord_cervical_c-1
ENSG00000149084.12	rs6487582	12	26962462	RP11-421F16.3	ENSG00000247903.1	9123	-0.203688	rs6487582	ENSG00000247903.1	Brain_Spinal_cord_cervical_c-1
ENSG00000150893.10	rs12548107	8	27200362	STMN4	ENSG00000015592.16	34960	-0.0174045		ENSG00000015592.16	Brain_Spinal_cord_cervical_c-1
ENSG00000150893.10	rs13282363	8	27222092	STMN4	ENSG00000015592.16	13230	0.0293474	rs13282363	ENSG00000015592.16	Brain_Spinal_cord_cervical_c-1
ENSG00000150893.10	rs13282363	8	27222092	STMN4	ENSG00000015592.16	13230	0.0293474	rs13282363	ENSG00000104228.12	Brain_Spinal_cord_cervical_c-1
ENSG00000150893.10	rs1562330	8	27240919	STMN4	ENSG00000015592.16	5597	-0.0599431	rs1562330	ENSG00000015592.16	Brain_Spinal_cord_cervical_c-1
ENSG00000150893.10	rs1562330	8	27240919	STMN4	ENSG00000015592.16	5597	-0.0599431	rs1562330	ENSG00000104228.12	Brain_Spinal_cord_cervical_c-1
ENSG00000150893.10	rs3739212	8	27242362	STMN4	ENSG00000015592.16	7040	0.0496959	rs3739212	ENSG00000015592.16	Brain_Spinal_cord_cervical_c-1
ENSG00000150893.10	rs3739212	8	27242362	STMN4	ENSG00000015592.16	7040	0.0496959	rs3739212	ENSG00000104228.12	Brain_Spinal_cord_cervical_c-1
ENSG00000150893.10	rs1900339	8	27242846	STMN4	ENSG00000015592.16	7524	0.0260368	rs1900339	ENSG00000015592.16	Brain_Spinal_cord_cervical_c-1
ENSG00000150893.10	rs1900339	8	27242846	STMN4	ENSG00000015592.16	7524	0.0260368	rs1900339	ENSG00000104228.12	Brain_Spinal_cord_cervical_c-1
ENSG00000150893.10	rs1345134	8	27262021	TRIM35	ENSG00000104228.12	22865	-0.0514874	rs1345134	ENSG00000015592.16	Brain_Spinal_cord_cervical_c-1
ENSG00000150893.10	rs1345134	8	27262021	TRIM35	ENSG00000104228.12	22865	-0.0514874	rs1345134	ENSG00000104228.12	Brain_Spinal_cord_cervical_c-1
ENSG00000150893.10	rs11994882	8	27404298	CHRNA2	ENSG00000120903.12	55462	0.0182101	rs11994882	ENSG00000104228.12	Brain_Spinal_cord_cervical_c-1
ENSG00000150893.10	rs2741339	8	27477452	EPHX2	ENSG00000120915.13	13326	-0.0218754		ENSG00000120915.13	Brain_Spinal_cord_cervical_c-1
ENSG00000150893.10	rs11785015	8	27563116	CLU	ENSG00000120885.21	33800	0.0301607		ENSG00000120885.21	Brain_Spinal_cord_cervical_c-1
ENSG00000150893.10	rs17469423	8	27706570	CCDC25	ENSG00000147419.17	26740	0.000823987		ENSG00000147419.17	Brain_Spinal_cord_cervical_c-1
ENSG00000151704.15	rs3760848	19	56470013	ZNF667-AS1	ENSG00000166770.10	7236	-0.253132	rs3760848	ENSG00000198046.11	Brain_Spinal_cord_cervical_c-1
ENSG00000152439.12	rs1443269	17	57817203	MRPS23	ENSG00000181610.12	17577	0.0311734		ENSG00000181610.12	Brain_Spinal_cord_cervical_c-1
ENSG00000152439.12	rs9911992	17	57840558	MRPS23	ENSG00000181610.12	5778	0.0484501		ENSG00000181610.12	Brain_Spinal_cord_cervical_c-1
ENSG00000152700.13	rs7092606	10	60752726	CDK1	ENSG00000170312.15	25604	-0.371369		ENSG00000170312.15	Brain_Spinal_cord_cervical_c-1
ENSG00000153976.2	rs2517082	8	17178752	ZDHHC2	ENSG00000104219.12	22724	-0.00955794		ENSG00000104219.12	Brain_Spinal_cord_cervical_c-1
ENSG00000156172.5	rs748517	1	212474793	NENF	ENSG00000117691.9	41907	-0.028598	rs748517	ENSG00000065600.12	Brain_Spinal_cord_cervical_c-1
ENSG00000156172.5	rs748517	1	212474793	NENF	ENSG00000117691.9	41907	-0.028598	rs748517	ENSG00000228067.1	Brain_Spinal_cord_cervical_c-1
ENSG00000156172.5	rs626178	1	212503977	LINC01740	ENSG00000228067.1	41716	-0.0321675	rs626178	ENSG00000065600.12	Brain_Spinal_cord_cervical_c-1
ENSG00000156172.5	rs626178	1	212503977	LINC01740	ENSG00000228067.1	41716	-0.0321675	rs626178	ENSG00000228067.1	Brain_Spinal_cord_cervical_c-1
ENSG00000161395.13	rs1325127	9	12668328	TYRP1	ENSG00000107165.12	17110	-0.04412	rs1325127	ENSG00000153714.5	Brain_Spinal_cord_cervical_c-1
ENSG00000161395.13	rs1325127	9	12668328	TYRP1	ENSG00000107165.12	17110	-0.04412	rs1325127	ENSG00000235448.1	Brain_Spinal_cord_cervical_c-1
ENSG00000161395.13	rs10124197	9	12746652	LURAP1L	ENSG00000153714.5	28368	-0.0780072	rs10124197	ENSG00000153714.5	Brain_Spinal_cord_cervical_c-1
ENSG00000161395.13	rs10124197	9	12746652	LURAP1L	ENSG00000153714.5	28368	-0.0780072	rs10124197	ENSG00000235448.1	Brain_Spinal_cord_cervical_c-1
ENSG00000161395.13	rs10756405	9	12748235	LURAP1L	ENSG00000153714.5	26785	-0.176683	rs10756405	ENSG00000153714.5	Brain_Spinal_cord_cervical_c-1
ENSG00000161395.13	rs10756405	9	12748235	LURAP1L	ENSG00000153714.5	26785	-0.176683	rs10756405	ENSG00000235448.1	Brain_Spinal_cord_cervical_c-1
ENSG00000161395.13	rs10125771	9	12757059	LURAP1L	ENSG00000153714.5	17961	-0.115604	rs10125771	ENSG00000153714.5	Brain_Spinal_cord_cervical_c-1
ENSG00000161395.13	rs10125771	9	12757059	LURAP1L	ENSG00000153714.5	17961	-0.115604	rs10125771	ENSG00000235448.1	Brain_Spinal_cord_cervical_c-1
ENSG00000162433.14	rs11785940	8	3967579	CSMD1	ENSG00000183117.18	1032227	0.34351		ENSG00000183117.18	Brain_Spinal_cord_cervical_c-1
ENSG00000162755.13	rs12523168	5	169668805	DOCK2	ENSG00000134516.15	31559	-6.70258e-07		ENSG00000134516.15	Brain_Spinal_cord_cervical_c-1
ENSG00000162755.13	rs7721990	5	169669770	DOCK2	ENSG00000134516.15	32524	-4.88736e-07		ENSG00000134516.15	Brain_Spinal_cord_cervical_c-1
ENSG00000163273.3	rs3745542	19	51084386	KLK14	ENSG00000129437.9	6892	-0.209372		ENSG00000129437.9	Brain_Spinal_cord_cervical_c-1
ENSG00000163618.17	rs7077644	10	80645848	RP11-137H2.4	ENSG00000226659.1	110269	0.311287		ENSG00000226659.1	Brain_Spinal_cord_cervical_c-1
ENSG00000164332.7	rs11085029	19	3624840	PIP5K1C	ENSG00000186111.9	5342	-0.325185		ENSG00000186111.9	Brain_Spinal_cord_cervical_c-1
ENSG00000164683.16	rs12966210	18	66941574	CDH19	ENSG00000071991.8	440492	-0.0978945		ENSG00000071991.8	Brain_Spinal_cord_cervical_c-1
ENSG00000164683.16	rs8083788	18	67023915	CTD-2541J13.1	ENSG00000260578.1	457875	-0.268323		ENSG00000260578.1	Brain_Spinal_cord_cervical_c-1
ENSG00000167965.17	rs2382300	9	11707074	TYRP1	ENSG00000107165.12	978364	0.220008		ENSG00000107165.12	Brain_Spinal_cord_cervical_c-1
ENSG00000167965.17	rs11107243	12	93894987	RP11-1060G2.1	ENSG00000257283.1	23	0.0751467		ENSG00000257283.1	Brain_Spinal_cord_cervical_c-1
ENSG00000167965.17	rs12368075	12	93899793	RP11-1060G2.1	ENSG00000257283.1	4829	0.194481		ENSG00000257283.1	Brain_Spinal_cord_cervical_c-1
ENSG00000168259.14	rs9478918	6	151037163	MTHFD1L	ENSG00000120254.15	171615	-0.336123		ENSG00000120254.15	Brain_Spinal_cord_cervical_c-1
ENSG00000170608.2	rs13199474	6	66755304	RP3-525N10.2	ENSG00000230910.2	1874657	0.377172		ENSG00000230910.2	Brain_Spinal_cord_cervical_c-1
ENSG00000170949.17	rs17425534	4	37997974	PTTG2	ENSG00000250254.1	37540	0.116332		ENSG00000250254.1	Brain_Spinal_cord_cervical_c-1
ENSG00000170949.17	rs16896876	5	27523233	CDH9	ENSG00000113100.9	642634	0.121161		ENSG00000113100.9	Brain_Spinal_cord_cervical_c-1
ENSG00000170949.17	rs6023587	20	54771236	DOK5	ENSG00000101134.11	295640	0.0986134		ENSG00000101134.11	Brain_Spinal_cord_cervical_c-1
ENSG00000171189.17	rs2780841	9	20612517	FOCAD	ENSG00000188352.12	45791	-0.229565		ENSG00000188352.12	Brain_Spinal_cord_cervical_c-1
ENSG00000171189.17	rs11602776	11	15427158	RP11-396O20.1	ENSG00000254695.1	216726	-0.210849		ENSG00000254695.1	Brain_Spinal_cord_cervical_c-1
ENSG00000171310.10	rs1148917	1	245365113	KIF26B	ENSG00000162849.15	210129	0.247543		ENSG00000162849.15	Brain_Spinal_cord_cervical_c-1
ENSG00000171310.10	rs11728277	4	7268399	SORCS2	ENSG00000184985.16	75862	-0.184488		ENSG00000184985.16	Brain_Spinal_cord_cervical_c-1
ENSG00000171310.10	rs423552	5	179207618	ADAMTS2	ENSG00000087116.14	96768	0.251261		ENSG00000087116.14	Brain_Spinal_cord_cervical_c-1
ENSG00000171310.10	rs13263859	8	69486151	SULF1	ENSG00000137573.13	19528	0.162233		ENSG00000137573.13	Brain_Spinal_cord_cervical_c-1
ENSG00000171310.10	rs2780841	9	20612517	FOCAD	ENSG00000188352.12	45791	-0.0710309		ENSG00000188352.12	Brain_Spinal_cord_cervical_c-1
ENSG00000171649.11	rs11631423	15	76316345	ISL2	ENSG00000159556.9	20378	-0.291273	rs11631423	ENSG00000140374.15	Brain_Spinal_cord_cervical_c-1
ENSG00000176678.5	rs3858164	10	69963095	RP11-262I2.2	ENSG00000224222.1	31530	0.0264344		ENSG00000224222.1	Brain_Spinal_cord_cervical_c-1
ENSG00000176678.5	rs7930392	11	3194088	AC109309.4	ENSG00000224513.2	31972	0.00787203		ENSG00000224513.2	Brain_Spinal_cord_cervical_c-1
ENSG00000177363.4	rs2291166	15	29716773	TJP1	ENSG00000104067.16	17407	0.0937984		ENSG00000104067.16	Brain_Spinal_cord_cervical_c-1
ENSG00000177363.4	rs17570926	15	29736178	TJP1	ENSG00000104067.16	36812	0.0942079		ENSG00000104067.16	Brain_Spinal_cord_cervical_c-1
ENSG00000177465.4	rs9647495	4	66449509	RP11-807H7.2	ENSG00000248479.1	747308	0.340942		ENSG00000248479.1	Brain_Spinal_cord_cervical_c-1
ENSG00000178028.13	rs10163108	15	19946357	RP11-467L19.16	ENSG00000278626.1	696441	0.301763		ENSG00000278626.1	Brain_Spinal_cord_cervical_c-1
ENSG00000179111.8	rs6993510	8	41845092	RP11-930P14.2	ENSG00000260588.1	16928	0.311293		ENSG00000260588.1	Brain_Spinal_cord_cervical_c-1
ENSG00000179111.8	rs4799069	18	79608374	RP11-567M16.6	ENSG00000274828.1	68912	-0.00619304		ENSG00000274828.1	Brain_Spinal_cord_cervical_c-1
ENSG00000179111.8	rs8083927	18	79960079	HSBP1L1	ENSG00000226742.3	4481	0.171357	rs8083927	ENSG00000122490.18	Brain_Spinal_cord_cervical_c-1
ENSG00000179111.8	rs8083927	18	79960079	HSBP1L1	ENSG00000226742.3	4481	0.171357	rs8083927	ENSG00000261126.7	Brain_Spinal_cord_cervical_c-1
ENSG00000179111.8	rs9967507	18	80029356	RBFA	ENSG00000101546.12	5001	-0.0216593	rs9967507	ENSG00000261126.7	Brain_Spinal_cord_cervical_c-1
ENSG00000179111.8	rs4799131	18	80096499	ADNP2	ENSG00000101544.8	12531	0.0870004	rs4799131	ENSG00000261126.7	Brain_Spinal_cord_cervical_c-1
ENSG00000182566.13	rs11209184	1	67955386	DIRAS3	ENSG00000162595.5	90575	7.25678e-07		ENSG00000162595.5	Brain_Spinal_cord_cervical_c-1
ENSG00000182566.13	rs6662448	1	67981584	DIRAS3	ENSG00000162595.5	64377	8.82834e-07		ENSG00000162595.5	Brain_Spinal_cord_cervical_c-1
ENSG00000182566.13	rs9326078	1	67986705	DIRAS3	ENSG00000162595.5	59256	7.89848e-07		ENSG00000162595.5	Brain_Spinal_cord_cervical_c-1
ENSG00000182768.8	rs2601089	2	168338661	CERS6	ENSG00000172292.14	117200	-0.347385		ENSG00000172292.14	Brain_Spinal_cord_cervical_c-1
ENSG00000182768.8	rs529002	2	168847386	SPC25	ENSG00000152253.8	13255	-0.169827		ENSG00000152253.8	Brain_Spinal_cord_cervical_c-1
ENSG00000182944.17	rs17560870	17	36509292	MYO19	ENSG00000278259.4	13469	0.301428	rs17560870	ENSG00000278259.4	Brain_Spinal_cord_cervical_c-1
ENSG00000182944.17	rs17560870	17	36509292	MYO19	ENSG00000278259.4	13469	0.301428	rs17560870	ENSG00000278535.4	Brain_Spinal_cord_cervical_c-1
ENSG00000182944.17	rs11263771	17	36609563	MRM1	ENSG00000278619.4	7992	-0.0465542	rs11263771	ENSG00000275720.1	Brain_Spinal_cord_cervical_c-1
ENSG00000182944.17	rs11263785	17	36698329	CTB-75G16.3	ENSG00000275720.1	64261	-0.175547		ENSG00000275720.1	Brain_Spinal_cord_cervical_c-1
ENSG00000182944.17	rs4795156	17	36869757	RP11-445F12.1	ENSG00000277268.1	8084	-0.107683		ENSG00000277268.1	Brain_Spinal_cord_cervical_c-1
ENSG00000184731.5	rs9834182	3	61066970	PTPRG	ENSG00000144724.19	494598	0.222473		ENSG00000144724.19	Brain_Spinal_cord_cervical_c-1
ENSG00000184731.5	rs7107207	11	13547635	FAR1	ENSG00000197601.12	121034	-0.300396		ENSG00000197601.12	Brain_Spinal_cord_cervical_c-1
ENSG00000184916.8	rs806843	6	80317182	RP11-250B2.6	ENSG00000272129.1	38241	0.408744		ENSG00000272129.1	Brain_Spinal_cord_cervical_c-1
ENSG00000184916.8	rs806848	6	80324866	RP11-250B2.6	ENSG00000272129.1	30557	0.0890801		ENSG00000272129.1	Brain_Spinal_cord_cervical_c-1
ENSG00000186480.12	rs17690230	3	126327669	KLF15	ENSG00000163884.3	14965	2.85568e-07		ENSG00000163884.3	Brain_Spinal_cord_cervical_c-1
ENSG00000186480.12	rs4679121	3	126441758	ZXDC	ENSG00000070476.14	4158	2.98616e-07	rs4679121	ENSG00000070476.14	Brain_Spinal_cord_cervical_c-1
ENSG00000186480.12	rs1799398	3	126481560	UROC1	ENSG00000159650.8	280	3.38284e-07	rs1799398	ENSG00000070476.14	Brain_Spinal_cord_cervical_c-1
ENSG00000189157.13	rs2111803	13	105526320	LINC00460	ENSG00000233532.5	850242	-0.165655		ENSG00000233532.5	Brain_Spinal_cord_cervical_c-1
ENSG00000196544.7	rs17021444	1	104351230	AMY2A	ENSG00000243480.7	734420	-0.0864332		ENSG00000243480.7	Brain_Spinal_cord_cervical_c-1
ENSG00000196544.7	rs12064032	1	104359626	AMY2A	ENSG00000243480.7	742816	-0.215598		ENSG00000243480.7	Brain_Spinal_cord_cervical_c-1
ENSG00000196544.7	rs12088254	1	223779649	TP53BP2	ENSG00000143514.16	249	0.220533		ENSG00000143514.16	Brain_Spinal_cord_cervical_c-1
ENSG00000196544.7	rs11691815	2	105764986	NCK2	ENSG00000071051.13	20090	-0.16513		ENSG00000071051.13	Brain_Spinal_cord_cervical_c-1
ENSG00000196544.7	rs746437	2	105790216	NCK2	ENSG00000071051.13	45320	-0.0103177		ENSG00000071051.13	Brain_Spinal_cord_cervical_c-1
ENSG00000196544.7	rs12098643	10	7520987	ITIH5	ENSG00000123243.14	38282	-0.288798		ENSG00000123243.14	Brain_Spinal_cord_cervical_c-1
ENSG00000196544.7	rs7110784	11	24614217	LUZP2	ENSG00000187398.11	117248	0.190009		ENSG00000187398.11	Brain_Spinal_cord_cervical_c-1
ENSG00000196544.7	rs906882	11	24621041	LUZP2	ENSG00000187398.11	124072	0.0087618		ENSG00000187398.11	Brain_Spinal_cord_cervical_c-1
ENSG00000196562.14	rs2780841	9	20612517	FOCAD	ENSG00000188352.12	45791	-0.128497		ENSG00000188352.12	Brain_Spinal_cord_cervical_c-1
ENSG00000196562.14	rs7861107	9	82747572	RASEF	ENSG00000165105.9	232012	0.311657		ENSG00000165105.9	Brain_Spinal_cord_cervical_c-1
ENSG00000197530.12	rs6971059	7	66595421	KCTD7	ENSG00000243335.9	33345	-0.248531	rs6971059	ENSG00000237310.1	Brain_Spinal_cord_cervical_c-1
ENSG00000197530.12	rs6971059	7	66595421	KCTD7	ENSG00000243335.9	33345	-0.248531	rs6971059	ENSG00000243335.9	Brain_Spinal_cord_cervical_c-1
ENSG00000197530.12	rs6971059	7	66595421	KCTD7	ENSG00000243335.9	33345	-0.248531	rs6971059	ENSG00000226824.6	Brain_Spinal_cord_cervical_c-1
ENSG00000197756.9	rs28857273	1	153587564	S100A16	ENSG00000188643.10	19321	0.173141		ENSG00000188643.10	Brain_Spinal_cord_cervical_c-1
ENSG00000197756.9	rs10908420	1	153686248	NPR1	ENSG00000169418.9	7612	-0.0286688		ENSG00000169418.9	Brain_Spinal_cord_cervical_c-1
ENSG00000197756.9	rs1703702	10	130864635	TCERG1L	ENSG00000176769.9	227755	-0.379052		ENSG00000176769.9	Brain_Spinal_cord_cervical_c-1
ENSG00000197756.9	rs2421039	13	26908147	GPR12	ENSG00000132975.7	152948	-0.285796		ENSG00000132975.7	Brain_Spinal_cord_cervical_c-1
ENSG00000198663.16	rs13110219	4	40939456	RP11-632F7.3	ENSG00000250906.1	113703	0.151504		ENSG00000250906.1	Brain_Spinal_cord_cervical_c-1
ENSG00000198663.16	rs1467558	11	35208126	RP1-68D18.4	ENSG00000255443.1	2216	0.204259		ENSG00000255443.1	Brain_Spinal_cord_cervical_c-1
ENSG00000204619.7	rs7074893	10	12364900	CAMK1D	ENSG00000183049.12	15419	-0.32742		ENSG00000183049.12	Brain_Spinal_cord_cervical_c-1
ENSG00000205696.4	rs7779150	7	20085963	CTA-293F17.1	ENSG00000271133.5	242335	-0.150286		ENSG00000271133.5	Brain_Spinal_cord_cervical_c-1
ENSG00000213906.9	rs2277948	5	157671225	SOX30	ENSG00000039600.10	45547	-0.0212999	rs2277948	ENSG00000135074.15	Brain_Spinal_cord_cervical_c-1
ENSG00000213906.9	rs6864538	5	157713453	THG1L	ENSG00000113272.13	17743	-0.0189661	rs6864538	ENSG00000135074.15	Brain_Spinal_cord_cervical_c-1
ENSG00000213981.8	rs11720696	3	143076956	CHST2	ENSG00000175040.5	42374	0.248467		ENSG00000175040.5	Brain_Spinal_cord_cervical_c-1
ENSG00000213981.8	rs7640077	3	143115180	CHST2	ENSG00000175040.5	4150	0.141822		ENSG00000175040.5	Brain_Spinal_cord_cervical_c-1
ENSG00000214401.4	rs9811628	3	171380613	PLD1	ENSG00000075651.15	219791	0.0435045		ENSG00000075651.15	Brain_Spinal_cord_cervical_c-1
ENSG00000214401.4	rs2665110	15	82121899	EFL1	ENSG00000140598.13	8330	0.0846368		ENSG00000140598.13	Brain_Spinal_cord_cervical_c-1
ENSG00000214401.4	rs16973457	15	82271650	SAXO2	ENSG00000188659.9	8841	-0.0464425		ENSG00000188659.9	Brain_Spinal_cord_cervical_c-1
ENSG00000214401.4	rs3914699	15	82585235	CPEB1	ENSG00000214575.9	42033	0.00657691		ENSG00000214575.9	Brain_Spinal_cord_cervical_c-1
ENSG00000226101.1	rs149562	1	16468706	LINC01772	ENSG00000226029.1	7759	-0.0229841		ENSG00000226029.1	Brain_Spinal_cord_cervical_c-1
ENSG00000226101.1	rs157252	1	16470226	LINC01772	ENSG00000226029.1	9279	0.0276585		ENSG00000226029.1	Brain_Spinal_cord_cervical_c-1
ENSG00000226101.1	rs7537985	1	16505368	RP4-798A10.7	ENSG00000261135.1	9276	-0.00891656		ENSG00000261135.1	Brain_Spinal_cord_cervical_c-1
ENSG00000226101.1	rs6691985	1	16963416	MFAP2	ENSG00000117122.13	11085	0.046959	rs6691985	ENSG00000235241.1	Brain_Spinal_cord_cervical_c-1
ENSG00000226101.1	rs6691985	1	16963416	MFAP2	ENSG00000117122.13	11085	0.046959	rs6691985	ENSG00000058453.16	Brain_Spinal_cord_cervical_c-1
ENSG00000226101.1	rs7513616	1	16972001	MFAP2	ENSG00000117122.13	2500	-0.0361751	rs7513616	ENSG00000219481.10	Brain_Spinal_cord_cervical_c-1
ENSG00000226101.1	rs7513616	1	16972001	MFAP2	ENSG00000117122.13	2500	-0.0361751	rs7513616	ENSG00000186715.10	Brain_Spinal_cord_cervical_c-1
ENSG00000226101.1	rs7513616	1	16972001	MFAP2	ENSG00000117122.13	2500	-0.0361751	rs7513616	ENSG00000235241.1	Brain_Spinal_cord_cervical_c-1
ENSG00000226101.1	rs761423	1	16975177	MFAP2	ENSG00000117122.13	676	-0.0376147	rs761423	ENSG00000186715.10	Brain_Spinal_cord_cervical_c-1
ENSG00000226101.1	rs761423	1	16975177	MFAP2	ENSG00000117122.13	676	-0.0376147	rs761423	ENSG00000117122.13	Brain_Spinal_cord_cervical_c-1
ENSG00000226101.1	rs10157828	1	17068118	PADI2	ENSG00000117115.12	1358	0.00225386		ENSG00000117115.12	Brain_Spinal_cord_cervical_c-1
ENSG00000226101.1	rs2746505	1	17100267	PADI2	ENSG00000117115.12	33507	-0.00207685		ENSG00000117115.12	Brain_Spinal_cord_cervical_c-1
ENSG00000226101.1	rs2746479	1	17143197	PADI1	ENSG00000142623.9	61928	0.0176508		ENSG00000142623.9	Brain_Spinal_cord_cervical_c-1
ENSG00000226101.1	rs2977272	1	17210457	PADI1	ENSG00000142623.9	5332	0.0181787		ENSG00000142623.9	Brain_Spinal_cord_cervical_c-1
ENSG00000226101.1	rs2293917	1	17274588	PADI4	ENSG00000159339.13	33606	-0.00949583		ENSG00000159339.13	Brain_Spinal_cord_cervical_c-1
ENSG00000226101.1	rs3003434	1	17275696	PADI4	ENSG00000159339.13	32498	0.00494482		ENSG00000159339.13	Brain_Spinal_cord_cervical_c-1
ENSG00000226101.1	rs7835961	8	81103030	RP11-1149M10.2	ENSG00000253214.1	51248	-0.0507469		ENSG00000253214.1	Brain_Spinal_cord_cervical_c-1
ENSG00000226101.1	rs4598215	8	81135826	RP11-1149M10.2	ENSG00000253214.1	18452	0.0381462		ENSG00000253214.1	Brain_Spinal_cord_cervical_c-1
ENSG00000226101.1	rs10958000	8	81143430	RP11-1149M10.2	ENSG00000253214.1	10848	0.030187		ENSG00000253214.1	Brain_Spinal_cord_cervical_c-1
ENSG00000226101.1	rs10097139	8	81424050	PMP2	ENSG00000147588.6	16275	-0.00556385		ENSG00000147588.6	Brain_Spinal_cord_cervical_c-1
ENSG00000226197.2	rs38246	7	15893049	ISPD	ENSG00000214960.9	194477	0.0176085		ENSG00000214960.9	Brain_Spinal_cord_cervical_c-1
ENSG00000226197.2	rs16878649	7	15932767	ISPD	ENSG00000214960.9	154759	0.114095		ENSG00000214960.9	Brain_Spinal_cord_cervical_c-1
ENSG00000226197.2	rs1406099	7	15939772	ISPD	ENSG00000214960.9	147754	0.0808915		ENSG00000214960.9	Brain_Spinal_cord_cervical_c-1
ENSG00000226197.2	rs6461212	7	15985715	ISPD	ENSG00000214960.9	101811	0.140911		ENSG00000214960.9	Brain_Spinal_cord_cervical_c-1
ENSG00000226197.2	rs11761043	7	16019555	ISPD	ENSG00000214960.9	67971	0.0455589		ENSG00000214960.9	Brain_Spinal_cord_cervical_c-1
ENSG00000227487.3	rs4858630	3	24683392	RARB	ENSG00000077092.18	490939	0.319544		ENSG00000077092.18	Brain_Spinal_cord_cervical_c-1
ENSG00000227487.3	rs10956941	8	95182509	C8orf37-AS1	ENSG00000253773.2	21946	0.229704		ENSG00000253773.2	Brain_Spinal_cord_cervical_c-1
ENSG00000228839.5	rs9667878	11	5202520	HBB	ENSG00000244734.3	22943	-0.33569		ENSG00000244734.3	Brain_Spinal_cord_cervical_c-1
ENSG00000236935.1	rs726890	7	102289432	SH2B2	ENSG00000160999.10	4342	-0.0522192		ENSG00000160999.10	Brain_Spinal_cord_cervical_c-1
ENSG00000236935.1	rs4336541	7	102449148	ALKBH4	ENSG00000160993.3	7673	0.0663265	rs4336541	ENSG00000161036.12	Brain_Spinal_cord_cervical_c-1
ENSG00000236935.1	rs12533649	7	102461717	LRWD1	ENSG00000161036.12	3211	0.0715263	rs12533649	ENSG00000161036.12	Brain_Spinal_cord_cervical_c-1
ENSG00000241945.7	rs12118128	1	223650551	CAPN2	ENSG00000162909.17	51041	-0.0733411	rs12118128	ENSG00000203697.11	Brain_Spinal_cord_cervical_c-1
ENSG00000241945.7	rs1629850	1	223761138	TP53BP2	ENSG00000143514.16	18760	-0.128222		ENSG00000143514.16	Brain_Spinal_cord_cervical_c-1
ENSG00000253477.5	rs2256396	2	163471078	FIGN	ENSG00000182263.13	122317	-0.333601		ENSG00000182263.13	Brain_Spinal_cord_cervical_c-1
ENSG00000253477.5	rs2704367	2	163475847	FIGN	ENSG00000182263.13	117548	-0.0820064		ENSG00000182263.13	Brain_Spinal_cord_cervical_c-1
ENSG00000253477.5	rs2581860	2	163538825	FIGN	ENSG00000182263.13	54570	-0.00471762		ENSG00000182263.13	Brain_Spinal_cord_cervical_c-1
ENSG00000253720.1	rs9348410	6	20097732	MBOAT1	ENSG00000172197.10	4412	0.0482488		ENSG00000172197.10	Brain_Spinal_cord_cervical_c-1
ENSG00000254648.1	rs10783302	12	49104347	LMBR1L	ENSG00000139636.15	7797	0.332148	rs10783302	ENSG00000167553.15	Brain_Spinal_cord_cervical_c-1
ENSG00000256967.1	rs1036279	15	70180263	TLE3	ENSG00000140332.15	132474	-0.484243		ENSG00000140332.15	Brain_Spinal_cord_cervical_c-1
ENSG00000257585.1	rs954929	5	160953394	GABRB2	ENSG00000145864.12	335034	0.146647		ENSG00000145864.12	Brain_Spinal_cord_cervical_c-1
ENSG00000257585.1	rs6973656	7	77788267	TMEM60	ENSG00000135211.5	5460	0.15553		ENSG00000135211.5	Brain_Spinal_cord_cervical_c-1
ENSG00000257585.1	rs1205284	7	77964656	MAGI2	ENSG00000187391.19	52400	0.151211		ENSG00000187391.19	Brain_Spinal_cord_cervical_c-1
ENSG00000257585.1	rs737640	9	119078113	BRINP1	ENSG00000078725.12	75344	0.21808		ENSG00000078725.12	Brain_Spinal_cord_cervical_c-1
ENSG00000257594.3	rs6698332	1	231871213	DISC1	ENSG00000162946.21	244399	0.340073		ENSG00000162946.21	Brain_Spinal_cord_cervical_c-1
ENSG00000257594.3	rs10179183	2	50973868	NRXN1	ENSG00000179915.22	1055364	0.322581		ENSG00000179915.22	Brain_Spinal_cord_cervical_c-1
ENSG00000257594.3	rs4772217	13	99529661	TM9SF2	ENSG00000125304.8	28245	0.170677	rs4772217	ENSG00000280734.2	Brain_Spinal_cord_cervical_c-1
ENSG00000257594.3	rs9582357	13	99923590	ZIC5	ENSG00000139800.8	39373	0.025129		ENSG00000139800.8	Brain_Spinal_cord_cervical_c-1
ENSG00000258890.6	rs9292673	5	37791631	GDNF-AS1	ENSG00000248587.7	19957	0.258992		ENSG00000248587.7	Brain_Spinal_cord_cervical_c-1
ENSG00000258890.6	rs9483596	6	133639577	RP11-704J17.5	ENSG00000272428.1	98794	0.00607456		ENSG00000272428.1	Brain_Spinal_cord_cervical_c-1
ENSG00000258890.6	rs228855	6	133926922	TBPL1	ENSG00000028839.9	25247	0.0179331		ENSG00000028839.9	Brain_Spinal_cord_cervical_c-1
ENSG00000258890.6	rs11154761	6	134278688	SGK1	ENSG00000118515.11	109443	-0.151579		ENSG00000118515.11	Brain_Spinal_cord_cervical_c-1
ENSG00000258890.6	rs2327486	6	134345594	RP11-557H15.3	ENSG00000231971.5	82645	0.00851924		ENSG00000231971.5	Brain_Spinal_cord_cervical_c-1
ENSG00000258890.6	rs2373913	12	102968778	ASCL1	ENSG00000139352.3	11093	0.130069		ENSG00000139352.3	Brain_Spinal_cord_cervical_c-1
ENSG00000258890.6	rs12366493	12	103005979	ASCL1	ENSG00000139352.3	48294	0.270545		ENSG00000139352.3	Brain_Spinal_cord_cervical_c-1
ENSG00000260487.1	rs2390345	7	20557306	SP8	ENSG00000164651.16	224976	0.0895071		ENSG00000164651.16	Brain_Spinal_cord_cervical_c-1
ENSG00000260487.1	rs17143104	7	20564826	SP8	ENSG00000164651.16	217456	0.292787		ENSG00000164651.16	Brain_Spinal_cord_cervical_c-1
ENSG00000260528.4	rs6139074	20	82603	C20orf96	ENSG00000196476.11	188259	0.423414		ENSG00000196476.11	Brain_Spinal_cord_cervical_c-1
ENSG00000260947.1	rs6443607	3	178950188	ZMAT3	ENSG00000172667.10	67034	-0.305399		ENSG00000172667.10	Brain_Spinal_cord_cervical_c-1
ENSG00000260947.1	rs2004971	18	46527076	ST8SIA5	ENSG00000101638.13	140744	0.384047		ENSG00000101638.13	Brain_Spinal_cord_cervical_c-1
ENSG00000261052.5	rs12722820	1	164184344	PBX1	ENSG00000185630.18	371239	-0.0557447		ENSG00000185630.18	Brain_Spinal_cord_cervical_c-1
ENSG00000261052.5	rs7518128	1	164186999	PBX1	ENSG00000185630.18	368584	-0.0447523		ENSG00000185630.18	Brain_Spinal_cord_cervical_c-1
ENSG00000261052.5	rs6656557	1	164209417	PBX1	ENSG00000185630.18	346166	-0.036883		ENSG00000185630.18	Brain_Spinal_cord_cervical_c-1
ENSG00000261052.5	rs4258194	1	164211493	PBX1	ENSG00000185630.18	344090	-0.0281067		ENSG00000185630.18	Brain_Spinal_cord_cervical_c-1
ENSG00000261052.5	rs803441	1	164214594	PBX1	ENSG00000185630.18	340989	-0.0246804		ENSG00000185630.18	Brain_Spinal_cord_cervical_c-1
ENSG00000261052.5	rs6672097	1	164224941	PBX1	ENSG00000185630.18	330642	-0.0285295		ENSG00000185630.18	Brain_Spinal_cord_cervical_c-1
ENSG00000261052.5	rs6698312	1	164237578	PBX1	ENSG00000185630.18	318005	-0.0487252		ENSG00000185630.18	Brain_Spinal_cord_cervical_c-1
ENSG00000261052.5	rs12137386	1	164238306	PBX1	ENSG00000185630.18	317277	-0.0473476		ENSG00000185630.18	Brain_Spinal_cord_cervical_c-1
ENSG00000261052.5	rs10917965	1	164257039	PBX1	ENSG00000185630.18	298544	-0.0595502		ENSG00000185630.18	Brain_Spinal_cord_cervical_c-1
ENSG00000261052.5	rs6682660	1	164258200	PBX1	ENSG00000185630.18	297383	-0.0367748		ENSG00000185630.18	Brain_Spinal_cord_cervical_c-1
ENSG00000261052.5	rs1338996	1	164270518	PBX1	ENSG00000185630.18	285065	-0.0453681		ENSG00000185630.18	Brain_Spinal_cord_cervical_c-1
ENSG00000261052.5	rs1836470	10	45283871	OR13A1	ENSG00000256574.6	18782	-0.0543867	rs1836470	ENSG00000172661.17	Brain_Spinal_cord_cervical_c-1
ENSG00000261052.5	rs10793620	10	45591835	ZFAND4	ENSG00000172671.19	23665	0.0601509	rs10793620	ENSG00000172661.17	Brain_Spinal_cord_cervical_c-1
ENSG00000261052.5	rs7074524	10	45622095	ZFAND4	ENSG00000172671.19	6595	0.00816989	rs7074524	ENSG00000165406.15	Brain_Spinal_cord_cervical_c-1
ENSG00000261052.5	rs7074524	10	45622095	ZFAND4	ENSG00000172671.19	6595	0.00816989	rs7074524	ENSG00000264204.2	Brain_Spinal_cord_cervical_c-1
ENSG00000261052.5	rs2305299	10	45641545	ZFAND4	ENSG00000172671.19	26045	0.0135864		ENSG00000172671.19	Brain_Spinal_cord_cervical_c-1
ENSG00000261052.5	rs3802542	10	45674400	WASHC2C	ENSG00000172661.17	52831	-0.00650951		ENSG00000172661.17	Brain_Spinal_cord_cervical_c-1
ENSG00000261052.5	rs7088096	10	46032122	NCOA4	ENSG00000266412.5	27035	0.0502352	rs7088096	ENSG00000264204.2	Brain_Spinal_cord_cervical_c-1
ENSG00000261052.5	rs10508916	10	46039373	NCOA4	ENSG00000266412.5	34286	0.0255118		ENSG00000266412.5	Brain_Spinal_cord_cervical_c-1
ENSG00000261172.1	rs3823598	7	38391910	AMPH	ENSG00000078053.16	8207	0.179658		ENSG00000078053.16	Brain_Spinal_cord_cervical_c-1
ENSG00000261172.1	rs6139074	20	82603	C20orf96	ENSG00000196476.11	188259	0.626658		ENSG00000196476.11	Brain_Spinal_cord_cervical_c-1
ENSG00000261770.1	rs12796582	11	4478801	TRIM21	ENSG00000132109.9	93905	0.189571		ENSG00000132109.9	Brain_Spinal_cord_cervical_c-1
ENSG00000261770.1	rs6026069	20	58136426	RAB22A	ENSG00000124209.3	173269	0.129886		ENSG00000124209.3	Brain_Spinal_cord_cervical_c-1
ENSG00000263146.2	rs12681784	8	22810126	PEBP4	ENSG00000134020.7	96876	0.0330699		ENSG00000134020.7	Brain_Spinal_cord_cervical_c-1
ENSG00000263146.2	rs11778746	8	23262845	R3HCC1	ENSG00000104679.10	7274	0.21813	rs11778746	ENSG00000104679.10	Brain_Spinal_cord_cervical_c-1
ENSG00000263146.2	rs3924018	8	23293723	LOXL2	ENSG00000134013.15	3465	0.0554245	rs3924018	ENSG00000104679.10	Brain_Spinal_cord_cervical_c-1
ENSG00000263146.2	rs13259317	8	23317578	LOXL2	ENSG00000134013.15	20390	0.0319956		ENSG00000134013.15	Brain_Spinal_cord_cervical_c-1
ENSG00000263146.2	rs3745542	19	51084386	KLK14	ENSG00000129437.9	6892	-0.336151		ENSG00000129437.9	Brain_Spinal_cord_cervical_c-1
ENSG00000263603.1	rs10769048	11	44430828	CD82	ENSG00000085117.11	133598	-0.132383		ENSG00000085117.11	Brain_Spinal_cord_cervical_c-1
ENSG00000263603.1	rs7116948	11	44445109	CD82	ENSG00000085117.11	119317	0.274465		ENSG00000085117.11	Brain_Spinal_cord_cervical_c-1
ENSG00000267002.2	rs1402012	3	151871995	SUCNR1	ENSG00000198829.6	1647	-0.4604		ENSG00000198829.6	Brain_Spinal_cord_cervical_c-1
ENSG00000268041.2	rs1051875	22	23123844	RAB36	ENSG00000100228.12	21481	0.258693	rs1051875	ENSG00000128266.8	Brain_Spinal_cord_cervical_c-1
ENSG00000268041.2	rs13055979	22	23131898	RAB36	ENSG00000100228.12	13427	-0.0905933	rs13055979	ENSG00000128266.8	Brain_Spinal_cord_cervical_c-1
ENSG00000268041.2	rs4820556	22	23530749	PCAT14	ENSG00000280623.1	6131	0.178997		ENSG00000280623.1	Brain_Spinal_cord_cervical_c-1
ENSG00000268568.1	rs926914	22	41022150	EP300	ENSG00000100393.12	69635	-0.056312		ENSG00000100393.12	Brain_Spinal_cord_cervical_c-1
ENSG00000268568.1	rs5995992	22	41091214	EP300	ENSG00000100393.12	571	-0.0589897		ENSG00000100393.12	Brain_Spinal_cord_cervical_c-1
ENSG00000268568.1	rs139515	22	41260129	RANGAP1	ENSG00000100401.19	14519	0.0485522		ENSG00000100401.19	Brain_Spinal_cord_cervical_c-1
ENSG00000268568.1	rs5751072	22	41260505	RANGAP1	ENSG00000100401.19	14895	-0.0624081		ENSG00000100401.19	Brain_Spinal_cord_cervical_c-1
ENSG00000268568.1	rs139531	22	41280172	ZC3H7B	ENSG00000100403.11	21349	0.0534094		ENSG00000100403.11	Brain_Spinal_cord_cervical_c-1
ENSG00000268568.1	rs5758297	22	41324693	ZC3H7B	ENSG00000100403.11	23172	-0.101652		ENSG00000100403.11	Brain_Spinal_cord_cervical_c-1
ENSG00000268568.1	rs9611610	22	41553255	CSDC2	ENSG00000172346.14	7507	-0.119232	rs9611610	ENSG00000100413.16	Brain_Spinal_cord_cervical_c-1
ENSG00000268568.1	rs139559	22	41795632	CCDC134	ENSG00000100147.13	5046	-0.0929696		ENSG00000100147.13	Brain_Spinal_cord_cervical_c-1
ENSG00000268568.1	rs4820443	22	41797909	CCDC134	ENSG00000100147.13	2769	-0.125718	rs4820443	ENSG00000100413.16	Brain_Spinal_cord_cervical_c-1
ENSG00000268568.1	rs139568	22	41814981	CCDC134	ENSG00000100147.13	14303	-0.0487854		ENSG00000100147.13	Brain_Spinal_cord_cervical_c-1
ENSG00000269148.1	rs1553136	3	3332241	RP11-97C16.1	ENSG00000271870.1	179300	0.303569		ENSG00000271870.1	Brain_Spinal_cord_cervical_c-1
ENSG00000270028.1	rs42694	7	28389175	CREB5	ENSG00000146592.16	89855	0.0125837		ENSG00000146592.16	Brain_Spinal_cord_cervical_c-1
ENSG00000270562.1	rs4745871	10	65319309	LINC01515	ENSG00000228065.10	251028	9.7849e-07		ENSG00000228065.10	Brain_Spinal_cord_cervical_c-1
ENSG00000271367.1	rs4791155	17	65616917	CEP112	ENSG00000154240.16	18620	0.267528		ENSG00000154240.16	Brain_Spinal_cord_cervical_c-1
ENSG00000271761.1	rs1444684	2	153881125	GALNT13	ENSG00000144278.14	9213	-0.478518		ENSG00000144278.14	Brain_Spinal_cord_cervical_c-1
ENSG00000272010.1	rs17772565	5	132616713	TH2LCRR	ENSG00000223442.1	13875	-0.17231		ENSG00000223442.1	Brain_Spinal_cord_cervical_c-1
ENSG00000272010.1	rs7721953	5	132994361	ZCCHC10	ENSG00000155329.11	2623	-0.329572		ENSG00000155329.11	Brain_Spinal_cord_cervical_c-1
ENSG00000272226.1	rs2178720	16	7219846	RBFOX1	ENSG00000078328.19	1200753	-0.0286476		ENSG00000078328.19	Brain_Spinal_cord_cervical_c-1
ENSG00000272760.1	rs2063071	11	132885383	OPCML	ENSG00000183715.13	470407	-0.278674		ENSG00000183715.13	Brain_Spinal_cord_cervical_c-1
ENSG00000272760.1	rs951157	11	132893672	OPCML	ENSG00000183715.13	478696	-0.147267		ENSG00000183715.13	Brain_Spinal_cord_cervical_c-1
ENSG00000272760.1	rs4791779	17	9102076	RP11-85B7.2	ENSG00000262966.2	68991	0.0896742		ENSG00000262966.2	Brain_Spinal_cord_cervical_c-1
ENSG00000272760.1	rs11652483	17	9231380	STX8	ENSG00000170310.14	19090	-0.155594		ENSG00000170310.14	Brain_Spinal_cord_cervical_c-1
ENSG00000272760.1	rs882426	17	9724871	DHRS7C	ENSG00000184544.11	46562	0.169804		ENSG00000184544.11	Brain_Spinal_cord_cervical_c-1
ENSG00000275040.1	rs1583756	2	35528445	AC012593.1	ENSG00000226994.7	728596	-0.299087		ENSG00000226994.7	Brain_Spinal_cord_cervical_c-1
ENSG00000275040.1	rs10881703	10	89883365	LINC01374	ENSG00000280560.1	29460	0.243466		ENSG00000280560.1	Brain_Spinal_cord_cervical_c-1
ENSG00000275040.1	rs7957077	12	84029244	SLC6A15	ENSG00000072041.16	830243	0.0841451		ENSG00000072041.16	Brain_Spinal_cord_cervical_c-1
ENSG00000275040.1	rs11116217	12	84114366	SLC6A15	ENSG00000072041.16	745121	0.12391		ENSG00000072041.16	Brain_Spinal_cord_cervical_c-1
ENSG00000275040.1	rs9635952	18	49335242	C18orf32	ENSG00000177576.11	142007	0.302747		ENSG00000177576.11	Brain_Spinal_cord_cervical_c-1
ENSG00000275464.4	rs13400884	2	85812698	AC105053.3	ENSG00000229498.1	2431	-0.295346		ENSG00000229498.1	Brain_Spinal_cord_cervical_c-1
ENSG00000276293.4	rs9483596	6	133639577	RP11-704J17.5	ENSG00000272428.1	98794	-0.223779		ENSG00000272428.1	Brain_Spinal_cord_cervical_c-1
ENSG00000276293.4	rs228855	6	133926922	TBPL1	ENSG00000028839.9	25247	-0.135652		ENSG00000028839.9	Brain_Spinal_cord_cervical_c-1
ENSG00000276293.4	rs11154761	6	134278688	SGK1	ENSG00000118515.11	109443	0.138032		ENSG00000118515.11	Brain_Spinal_cord_cervical_c-1
ENSG00000276293.4	rs2327486	6	134345594	RP11-557H15.3	ENSG00000231971.5	82645	-0.135685		ENSG00000231971.5	Brain_Spinal_cord_cervical_c-1
ENSG00000277214.1	rs1805547	12	13754788	GRIN2B	ENSG00000273079.5	316847	-0.0132597		ENSG00000273079.5	Brain_Spinal_cord_cervical_c-1
ENSG00000278662.4	rs12462820	19	47826288	SELENOW	ENSG00000178980.14	47717	0.0169494		ENSG00000178980.14	Brain_Spinal_cord_cervical_c-1
ENSG00000278662.4	rs12985868	19	48007582	ELSPBP1	ENSG00000169393.8	12932	0.0565244		ENSG00000169393.8	Brain_Spinal_cord_cervical_c-1
ENSG00000278662.4	rs16981853	19	48241088	CARD8-AS1	ENSG00000268001.1	14586	-0.0260344		ENSG00000268001.1	Brain_Spinal_cord_cervical_c-1
ENSG00000278662.4	rs11672725	19	48243424	CARD8-AS1	ENSG00000268001.1	12250	0.040621		ENSG00000268001.1	Brain_Spinal_cord_cervical_c-1
ENSG00000278662.4	rs11667463	19	48271577	ZNF114	ENSG00000178150.9	1476	-0.0975965	rs11667463	ENSG00000178150.9	Brain_Spinal_cord_cervical_c-1
ENSG00000278662.4	rs17360180	19	48283513	CCDC114	ENSG00000105479.15	12943	-0.076032		ENSG00000105479.15	Brain_Spinal_cord_cervical_c-1
ENSG00000278730.1	rs2572023	7	99875063	TRIM4	ENSG00000146833.15	15349	0.0418727		ENSG00000146833.15	Brain_Spinal_cord_cervical_c-1
ENSG00000278730.1	rs6960542	7	99981409	AZGP1	ENSG00000160862.12	14690	-0.103731		ENSG00000160862.12	Brain_Spinal_cord_cervical_c-1
ENSG00000278730.1	rs11769886	7	100390182	ZCWPW1	ENSG00000078487.17	10670	-0.256482	rs11769886	ENSG00000242294.6	Brain_Spinal_cord_cervical_c-1
ENSG00000278730.1	rs11769886	7	100390182	ZCWPW1	ENSG00000078487.17	10670	-0.256482	rs11769886	ENSG00000121716.20	Brain_Spinal_cord_cervical_c-1
ENSG00000278730.1	rs11769886	7	100390182	ZCWPW1	ENSG00000078487.17	10670	-0.256482	rs11769886	ENSG00000085514.15	Brain_Spinal_cord_cervical_c-1
ENSG00000278730.1	rs11769886	7	100390182	ZCWPW1	ENSG00000078487.17	10670	-0.256482	rs11769886	ENSG00000078487.17	Brain_Spinal_cord_cervical_c-1
ENSG00000278730.1	rs11769886	7	100390182	ZCWPW1	ENSG00000078487.17	10670	-0.256482	rs11769886	ENSG00000146834.13	Brain_Spinal_cord_cervical_c-1
ENSG00000278730.1	rs7777462	7	100512701	AGFG2	ENSG00000106351.12	26509	-0.107627	rs7777462	ENSG00000242294.6	Brain_Spinal_cord_cervical_c-1
ENSG00000278730.1	rs7777462	7	100512701	AGFG2	ENSG00000106351.12	26509	-0.107627	rs7777462	ENSG00000121716.20	Brain_Spinal_cord_cervical_c-1
ENSG00000278730.1	rs7777462	7	100512701	AGFG2	ENSG00000106351.12	26509	-0.107627	rs7777462	ENSG00000085514.15	Brain_Spinal_cord_cervical_c-1
ENSG00000278730.1	rs7777462	7	100512701	AGFG2	ENSG00000106351.12	26509	-0.107627	rs7777462	ENSG00000078487.17	Brain_Spinal_cord_cervical_c-1
ENSG00000278730.1	rs13245899	7	100894791	ACHE	ENSG00000087085.13	4798	-0.0646203		ENSG00000087085.13	Brain_Spinal_cord_cervical_c-1
ENSG00000280560.1	rs1195962	11	65173948	AP003068.23	ENSG00000254614.2	3657	0.203492	rs1195962	ENSG00000254614.2	Brain_Spinal_cord_cervical_c-1
ENSG00000280560.1	rs3953797	11	65180806	CAPN1	ENSG00000014216.15	387	0.0935603	rs3953797	ENSG00000254614.2	Brain_Spinal_cord_cervical_c-1
ENSG00000280560.1	rs11076057	16	54793873	CRNDE	ENSG00000245694.9	51315	0.223497		ENSG00000245694.9	Brain_Spinal_cord_cervical_c-1
ENSG00000280560.1	rs6499719	16	54793994	CRNDE	ENSG00000245694.9	51194	0.123037		ENSG00000245694.9	Brain_Spinal_cord_cervical_c-1
ENSG00000281207.1	rs4746839	10	69303006	HK1	ENSG00000156515.21	33023	-0.397575		ENSG00000156515.21	Brain_Spinal_cord_cervical_c-1
ENSG00000281207.1	rs10736878	10	126705561	DOCK1	ENSG00000150760.12	199847	-0.436862		ENSG00000150760.12	Brain_Spinal_cord_cervical_c-1
ENSG00000002549.12	rs3751448	13	107210493	FAM155A	ENSG00000204442.3	46984	-0.126937		ENSG00000204442.3	Brain_Substantia_nigra
ENSG00000002549.12	rs4771561	13	107232015	FAM155A	ENSG00000204442.3	68506	-0.306965		ENSG00000204442.3	Brain_Substantia_nigra
ENSG00000007062.11	rs708365	12	129966284	RP11-474D1.3	ENSG00000214039.8	67169	-0.236655		ENSG00000214039.8	Brain_Substantia_nigra
ENSG00000014123.9	rs6501993	17	77801130	TNRC6C	ENSG00000078687.17	158109	-0.50412		ENSG00000078687.17	Brain_Substantia_nigra
ENSG00000034693.14	rs4854192	2	3116412	TSSC1	ENSG00000032389.12	72512	0.503409		ENSG00000032389.12	Brain_Substantia_nigra
ENSG00000042317.16	rs6552224	4	167725675	DDX60	ENSG00000137628.16	490617	-0.0831574		ENSG00000137628.16	Brain_Substantia_nigra
ENSG00000042317.16	rs4331802	4	167735223	DDX60	ENSG00000137628.16	481069	-0.0868495		ENSG00000137628.16	Brain_Substantia_nigra
ENSG00000042317.16	rs3819400	6	16399859	ATXN1	ENSG00000124788.17	100748	0.244015		ENSG00000124788.17	Brain_Substantia_nigra
ENSG00000070476.14	rs11645938	16	86791556	LINC02188	ENSG00000261175.5	69466	-0.230892		ENSG00000261175.5	Brain_Substantia_nigra
ENSG00000070476.14	rs3922561	18	73710291	FBXO15	ENSG00000141665.11	363061	-0.246		ENSG00000141665.11	Brain_Substantia_nigra
ENSG00000072756.16	rs1555972	9	124034125	LHX2	ENSG00000106689.10	32456	-0.0956741		ENSG00000106689.10	Brain_Substantia_nigra
ENSG00000072756.16	rs7848374	9	124065833	LHX2	ENSG00000106689.10	64164	-0.394482		ENSG00000106689.10	Brain_Substantia_nigra
ENSG00000075420.12	rs6138799	20	26107892	RP4-760C5.3	ENSG00000231081.1	99102	0.181922		ENSG00000231081.1	Brain_Substantia_nigra
ENSG00000075420.12	rs2752929	20	26247633	RP4-760C5.3	ENSG00000231081.1	238843	0.242349		ENSG00000231081.1	Brain_Substantia_nigra
ENSG00000076053.10	rs9784019	2	230170859	SP110	ENSG00000135899.17	1942	0.0909573	rs9784019	ENSG00000135899.17	Brain_Substantia_nigra
ENSG00000076053.10	rs3948464	2	230185999	SP110	ENSG00000135899.17	17082	0.12949	rs3948464	ENSG00000135899.17	Brain_Substantia_nigra
ENSG00000076053.10	rs1427294	2	230213733	SP140	ENSG00000079263.18	10110	0.0817818	rs1427294	ENSG00000135899.17	Brain_Substantia_nigra
ENSG00000076053.10	rs7222847	17	9064063	NTN1	ENSG00000065320.8	42522	-0.1838		ENSG00000065320.8	Brain_Substantia_nigra
ENSG00000081052.11	rs7070346	10	23079916	MSRB2	ENSG00000148450.12	15589	0.32643		ENSG00000148450.12	Brain_Substantia_nigra
ENSG00000081181.7	rs12152385	3	21654647	ZNF385D	ENSG00000151789.10	242426	0.0185413		ENSG00000151789.10	Brain_Substantia_nigra
ENSG00000081181.7	rs11710740	3	21690594	ZNF385D	ENSG00000151789.10	278373	0.0174083		ENSG00000151789.10	Brain_Substantia_nigra
ENSG00000081181.7	rs7621873	3	21692663	ZNF385D	ENSG00000151789.10	280442	0.0189254		ENSG00000151789.10	Brain_Substantia_nigra
ENSG00000082516.8	rs16879413	6	74827107	COL12A1	ENSG00000111799.20	257218	4.93594e-07		ENSG00000111799.20	Brain_Substantia_nigra
ENSG00000082516.8	rs17786760	6	74827224	COL12A1	ENSG00000111799.20	257101	6.02991e-07		ENSG00000111799.20	Brain_Substantia_nigra
ENSG00000082516.8	rs10817750	9	115336789	TNC	ENSG00000041982.15	317212	2.64613e-07		ENSG00000041982.15	Brain_Substantia_nigra
ENSG00000082516.8	rs4979521	9	115360349	TNC	ENSG00000041982.15	340772	4.33241e-07		ENSG00000041982.15	Brain_Substantia_nigra
ENSG00000088970.15	rs6495569	15	81367896	TMC3-AS1	ENSG00000259343.5	43520	-0.416457		ENSG00000259343.5	Brain_Substantia_nigra
ENSG00000089335.20	rs12713624	2	67971235	C1D	ENSG00000197223.11	69894	0.172066		ENSG00000197223.11	Brain_Substantia_nigra
ENSG00000092108.20	rs1877705	2	173806376	SP3	ENSG00000172845.14	100082	-0.168713		ENSG00000172845.14	Brain_Substantia_nigra
ENSG00000092108.20	rs1024125	2	173843471	SP3	ENSG00000172845.14	62987	-0.133989		ENSG00000172845.14	Brain_Substantia_nigra
ENSG00000092108.20	rs9297985	8	58140733	FAM110B	ENSG00000169122.11	146225	0.067525		ENSG00000169122.11	Brain_Substantia_nigra
ENSG00000092108.20	rs4738647	8	58141141	FAM110B	ENSG00000169122.11	146633	0.0362773		ENSG00000169122.11	Brain_Substantia_nigra
ENSG00000092108.20	rs4738649	8	58147716	FAM110B	ENSG00000169122.11	153208	0.173991		ENSG00000169122.11	Brain_Substantia_nigra
ENSG00000092108.20	rs11026373	11	22005113	ANO5	ENSG00000171714.10	188062	-0.206063		ENSG00000171714.10	Brain_Substantia_nigra
ENSG00000096717.11	rs10065449	5	14625381	CTD-2165H16.4	ENSG00000261360.1	36426	-0.301696		ENSG00000261360.1	Brain_Substantia_nigra
ENSG00000096717.11	rs4243253	17	79754473	CBX2	ENSG00000173894.10	23658	-0.411739		ENSG00000173894.10	Brain_Substantia_nigra
ENSG00000097007.17	rs6487504	12	25654374	LMNTD1	ENSG00000152936.10	178293	0.096787		ENSG00000152936.10	Brain_Substantia_nigra
ENSG00000097007.17	rs10771232	12	25681937	LMNTD1	ENSG00000152936.10	205856	0.328032		ENSG00000152936.10	Brain_Substantia_nigra
ENSG00000097007.17	rs7972658	12	25704589	LMNTD1	ENSG00000152936.10	228508	0.140258		ENSG00000152936.10	Brain_Substantia_nigra
ENSG00000100077.14	rs7564829	2	190440921	RP11-647K16.1	ENSG00000272979.1	13170	1.29237e-08		ENSG00000272979.1	Brain_Substantia_nigra
ENSG00000100077.14	rs12998288	2	190457178	RP11-647K16.1	ENSG00000272979.1	3087	-1.50651e-07		ENSG00000272979.1	Brain_Substantia_nigra
ENSG00000100077.14	rs12613807	2	190479037	RP11-647K16.1	ENSG00000272979.1	24946	-1.3582e-07		ENSG00000272979.1	Brain_Substantia_nigra
ENSG00000100077.14	rs1449301	3	101064095	IMPG2	ENSG00000081148.11	158450	-1.0496e-07	rs1449301	ENSG00000154175.16	Brain_Substantia_nigra
ENSG00000100319.12	rs4888831	16	78720790	RP11-679B19.1	ENSG00000277954.1	481833	-0.261089		ENSG00000277954.1	Brain_Substantia_nigra
ENSG00000100319.12	rs284687	19	33744113	KCTD15	ENSG00000153885.14	51819	0.338386		ENSG00000153885.14	Brain_Substantia_nigra
ENSG00000100647.7	rs6744612	2	28877979	WDR43	ENSG00000163811.11	16663	0.49809	rs6744612	ENSG00000171103.10	Brain_Substantia_nigra
ENSG00000100804.18	rs181209	16	28503533	IL27	ENSG00000197272.2	4172	-0.0683122	rs181209	ENSG00000197165.10	Brain_Substantia_nigra
ENSG00000100804.18	rs181209	16	28503533	IL27	ENSG00000197272.2	4172	-0.0683122	rs181209	ENSG00000184110.14	Brain_Substantia_nigra
ENSG00000100804.18	rs153103	16	28517302	NUPR1	ENSG00000176046.8	15405	0.112236		ENSG00000176046.8	Brain_Substantia_nigra
ENSG00000100804.18	rs28472312	16	28814728	RP11-1348G14.8	ENSG00000275807.1	7702	0.148764	rs28472312	ENSG00000184110.14	Brain_Substantia_nigra
ENSG00000100897.17	rs1146200	11	134059661	JAM3	ENSG00000166086.12	9263	-0.541299		ENSG00000166086.12	Brain_Substantia_nigra
ENSG00000101463.5	rs206091	13	32284534	BRCA2	ENSG00000139618.14	30939	-0.385013		ENSG00000139618.14	Brain_Substantia_nigra
ENSG00000102908.20	rs11675308	2	168706254	NOSTRIN	ENSG00000163072.15	80284	-0.531747		ENSG00000163072.15	Brain_Substantia_nigra
ENSG00000103978.15	rs12650992	4	123415224	SPRY1	ENSG00000164056.10	18430	0.115113		ENSG00000164056.10	Brain_Substantia_nigra
ENSG00000103978.15	rs12641957	4	123423760	SPRY1	ENSG00000164056.10	26966	0.206048		ENSG00000164056.10	Brain_Substantia_nigra
ENSG00000103978.15	rs4760673	12	47962326	TMEM106C	ENSG00000134291.11	1242	-0.357481		ENSG00000134291.11	Brain_Substantia_nigra
ENSG00000104522.15	rs7900486	10	16998850	TRDMT1	ENSG00000107614.21	143403	-0.307163		ENSG00000107614.21	Brain_Substantia_nigra
ENSG00000104522.15	rs4082518	10	17021027	TRDMT1	ENSG00000107614.21	121226	-0.0254125		ENSG00000107614.21	Brain_Substantia_nigra
ENSG00000104529.17	rs12215331	6	34676972	RP11-140K17.3	ENSG00000272288.5	19344	0.144221		ENSG00000272288.5	Brain_Substantia_nigra
ENSG00000104529.17	rs12204265	6	35040470	TCP11	ENSG00000124678.17	77600	0.326711		ENSG00000124678.17	Brain_Substantia_nigra
ENSG00000104921.14	rs12827908	12	77639038	NAV3	ENSG00000067798.14	314398	0.369061		ENSG00000067798.14	Brain_Substantia_nigra
ENSG00000104921.14	rs2655986	14	77159432	TMEM63C	ENSG00000165548.10	16417	0.434458		ENSG00000165548.10	Brain_Substantia_nigra
ENSG00000111335.12	rs17203523	3	122220567	CSTA	ENSG00000121552.3	104676	-0.132245		ENSG00000121552.3	Brain_Substantia_nigra
ENSG00000111335.12	rs1801725	3	122284910	CSTA	ENSG00000121552.3	40333	0.114321		ENSG00000121552.3	Brain_Substantia_nigra
ENSG00000111335.12	rs17266816	3	122410027	WDR5B	ENSG00000196981.3	2307	6.83331e-05		ENSG00000196981.3	Brain_Substantia_nigra
ENSG00000111335.12	rs17171	3	122963083	SEMA5B	ENSG00000082684.14	53891	-0.154438		ENSG00000082684.14	Brain_Substantia_nigra
ENSG00000111335.12	rs6793950	3	123084526	PDIA5	ENSG00000065485.19	17465	0.149644		ENSG00000065485.19	Brain_Substantia_nigra
ENSG00000111335.12	rs2717235	3	123103447	PDIA5	ENSG00000065485.19	36386	0.053504		ENSG00000065485.19	Brain_Substantia_nigra
ENSG00000111335.12	rs11720822	3	123150194	SEC22A	ENSG00000121542.11	51732	0.182073		ENSG00000121542.11	Brain_Substantia_nigra
ENSG00000113749.7	rs1768809	1	46037164	PIK3R3	ENSG00000117461.14	2975	-0.0102842		ENSG00000117461.14	Brain_Substantia_nigra
ENSG00000113749.7	rs12141928	1	46212246	LURAP1	ENSG00000171357.5	8913	0.0225667		ENSG00000171357.5	Brain_Substantia_nigra
ENSG00000113749.7	rs7520850	1	46417996	FAAH	ENSG00000117480.15	23732	-0.0145904		ENSG00000117480.15	Brain_Substantia_nigra
ENSG00000113749.7	rs1535737	1	46432026	FAAH	ENSG00000117480.15	37762	-0.04304	rs1535737	ENSG00000117480.15	Brain_Substantia_nigra
ENSG00000113749.7	rs10735322	12	94671854	TMCC3	ENSG00000057704.12	104731	0.026011		ENSG00000057704.12	Brain_Substantia_nigra
ENSG00000113749.7	rs6538525	12	94676536	TMCC3	ENSG00000057704.12	109413	0.0234135		ENSG00000057704.12	Brain_Substantia_nigra
ENSG00000114541.14	rs2275674	1	159557690	CRP	ENSG00000132693.12	154598	0.247382		ENSG00000132693.12	Brain_Substantia_nigra
ENSG00000114541.14	rs6888047	5	24170408	C5orf17	ENSG00000248874.5	219061	0.25695	rs6888047	ENSG00000248874.5	Brain_Substantia_nigra
ENSG00000115226.9	rs12028771	1	69806380	RP11-181B18.1	ENSG00000237919.5	207601	0.0998258		ENSG00000237919.5	Brain_Substantia_nigra
ENSG00000115226.9	rs12027206	1	69813469	RP11-181B18.1	ENSG00000237919.5	200512	0.0928498		ENSG00000237919.5	Brain_Substantia_nigra
ENSG00000115226.9	rs11589620	1	90613975	BARHL2	ENSG00000143032.7	97563	0.0975295		ENSG00000143032.7	Brain_Substantia_nigra
ENSG00000115226.9	rs4678888	3	36548606	STAC	ENSG00000144681.10	168263	0.154319		ENSG00000144681.10	Brain_Substantia_nigra
ENSG00000115226.9	rs385	5	9617268	SNHG18	ENSG00000250786.1	71069	0.187735		ENSG00000250786.1	Brain_Substantia_nigra
ENSG00000115226.9	rs7779283	7	21760751	CDCA7L	ENSG00000164649.19	140148	-0.163283		ENSG00000164649.19	Brain_Substantia_nigra
ENSG00000115226.9	rs905645	11	88537585	GRM5	ENSG00000168959.14	28646	0.115616		ENSG00000168959.14	Brain_Substantia_nigra
ENSG00000115226.9	rs4753700	11	88737339	GRM5	ENSG00000168959.14	228400	0.08494		ENSG00000168959.14	Brain_Substantia_nigra
ENSG00000115226.9	rs11021132	11	88738902	GRM5	ENSG00000168959.14	229963	0.0498509		ENSG00000168959.14	Brain_Substantia_nigra
ENSG00000116095.10	rs1341391	10	122764725	CUZD1	ENSG00000138161.13	67423	-0.10893		ENSG00000138161.13	Brain_Substantia_nigra
ENSG00000116095.10	rs947260	10	122769414	CUZD1	ENSG00000138161.13	62734	0.0796739		ENSG00000138161.13	Brain_Substantia_nigra
ENSG00000116095.10	rs7096042	10	122783827	CUZD1	ENSG00000138161.13	48321	-0.0475372		ENSG00000138161.13	Brain_Substantia_nigra
ENSG00000116095.10	rs10510120	10	123080297	ACADSB	ENSG00000196177.12	71319	-0.0234411		ENSG00000196177.12	Brain_Substantia_nigra
ENSG00000116095.10	rs7074757	10	123208169	BUB3	ENSG00000154473.17	53893	-0.0380563		ENSG00000154473.17	Brain_Substantia_nigra
ENSG00000116095.10	rs9423263	10	123392419	BUB3	ENSG00000154473.17	238143	-0.242408		ENSG00000154473.17	Brain_Substantia_nigra
ENSG00000116095.10	rs6501993	17	77801130	TNRC6C	ENSG00000078687.17	158109	-0.328573		ENSG00000078687.17	Brain_Substantia_nigra
ENSG00000116679.15	rs7433900	3	128522111	GATA2-AS1	ENSG00000244300.2	32900	-0.342763		ENSG00000244300.2	Brain_Substantia_nigra
ENSG00000116679.15	rs419463	3	129022799	EFCC1	ENSG00000114654.7	21171	-0.228953		ENSG00000114654.7	Brain_Substantia_nigra
ENSG00000117614.9	rs3948464	2	230185999	SP110	ENSG00000135899.17	17082	0.219839	rs3948464	ENSG00000135899.17	Brain_Substantia_nigra
ENSG00000117614.9	rs1427294	2	230213733	SP140	ENSG00000079263.18	10110	0.0889654	rs1427294	ENSG00000135899.17	Brain_Substantia_nigra
ENSG00000117614.9	rs1879903	3	188993278	TP63	ENSG00000073282.12	638148	0.224644		ENSG00000073282.12	Brain_Substantia_nigra
ENSG00000117614.9	rs3740297	10	47082577	PTPN20	ENSG00000204179.10	171182	0.168033		ENSG00000204179.10	Brain_Substantia_nigra
ENSG00000117614.9	rs2654626	15	100495014	RP11-526I2.5	ENSG00000270127.2	52750	0.0734188		ENSG00000270127.2	Brain_Substantia_nigra
ENSG00000117614.9	rs11648945	16	59698938	GOT2	ENSG00000125166.12	991808	0.218507		ENSG00000125166.12	Brain_Substantia_nigra
ENSG00000117868.15	rs6940845	6	152246310	SYNE1	ENSG00000131018.22	124627	0.0111797		ENSG00000131018.22	Brain_Substantia_nigra
ENSG00000117868.15	rs13220008	6	152379830	SYNE1	ENSG00000131018.22	258147	0.25225		ENSG00000131018.22	Brain_Substantia_nigra
ENSG00000121486.11	rs17433244	22	27161387	CTA-929C8.8	ENSG00000230051.1	170399	-0.194217		ENSG00000230051.1	Brain_Substantia_nigra
ENSG00000121486.11	rs12170239	22	27166239	CTA-929C8.8	ENSG00000230051.1	165547	-0.183883		ENSG00000230051.1	Brain_Substantia_nigra
ENSG00000122483.17	rs8001839	13	96457819	HS6ST3	ENSG00000185352.8	366981	-0.298324		ENSG00000185352.8	Brain_Substantia_nigra
ENSG00000124570.17	rs2373148	3	46030014	CXCR6	ENSG00000172215.5	89082	0.0389885		ENSG00000172215.5	Brain_Substantia_nigra
ENSG00000124570.17	rs1388606	3	46116942	CCR1	ENSG00000163823.3	84766	0.0300865		ENSG00000163823.3	Brain_Substantia_nigra
ENSG00000126091.19	rs627297	11	78052743	THRSP	ENSG00000151365.2	11117	0.122396		ENSG00000151365.2	Brain_Substantia_nigra
ENSG00000126091.19	rs588584	11	78074790	NDUFC2	ENSG00000151366.12	6439	0.342996		ENSG00000151366.12	Brain_Substantia_nigra
ENSG00000126821.7	rs11077319	16	8567760	METTL22	ENSG00000067365.14	53922	-1.46587e-06		ENSG00000067365.14	Brain_Substantia_nigra
ENSG00000126821.7	rs6501993	17	77801130	TNRC6C	ENSG00000078687.17	158109	-1.12634e-06		ENSG00000078687.17	Brain_Substantia_nigra
ENSG00000129667.12	rs1878971	2	234258117	ARL4C	ENSG00000188042.7	234923	0.511442		ENSG00000188042.7	Brain_Substantia_nigra
ENSG00000130303.12	rs17203523	3	122220567	CSTA	ENSG00000121552.3	104676	-0.0812006		ENSG00000121552.3	Brain_Substantia_nigra
ENSG00000130303.12	rs1801725	3	122284910	CSTA	ENSG00000121552.3	40333	0.0523084		ENSG00000121552.3	Brain_Substantia_nigra
ENSG00000130303.12	rs10934611	3	122691361	PARP14	ENSG00000173193.13	10744	0.146074	rs10934611	ENSG00000173193.13	Brain_Substantia_nigra
ENSG00000130303.12	rs17279897	3	122858241	LINC02035	ENSG00000273033.2	28699	-0.0418396		ENSG00000273033.2	Brain_Substantia_nigra
ENSG00000130303.12	rs17171	3	122963083	SEMA5B	ENSG00000082684.14	53891	-0.091017		ENSG00000082684.14	Brain_Substantia_nigra
ENSG00000130303.12	rs6793950	3	123084526	PDIA5	ENSG00000065485.19	17465	0.144907		ENSG00000065485.19	Brain_Substantia_nigra
ENSG00000130303.12	rs2717235	3	123103447	PDIA5	ENSG00000065485.19	36386	0.037629		ENSG00000065485.19	Brain_Substantia_nigra
ENSG00000130303.12	rs11720822	3	123150194	SEC22A	ENSG00000121542.11	51732	0.173046		ENSG00000121542.11	Brain_Substantia_nigra
ENSG00000131849.11	rs6017708	20	37273274	MANBAL	ENSG00000101363.12	16363	0.0856066		ENSG00000101363.12	Brain_Substantia_nigra
ENSG00000131849.11	rs6032665	20	37298449	MANBAL	ENSG00000101363.12	8812	0.0120687		ENSG00000101363.12	Brain_Substantia_nigra
ENSG00000131849.11	rs6104529	20	37314376	MANBAL	ENSG00000101363.12	24739	0.371028		ENSG00000101363.12	Brain_Substantia_nigra
ENSG00000131849.11	rs6094373	20	37340671	SRC	ENSG00000197122.11	4013	0.0424228		ENSG00000197122.11	Brain_Substantia_nigra
ENSG00000132003.9	rs11697065	20	16663484	SNRPB2	ENSG00000125870.10	66476	0.417254		ENSG00000125870.10	Brain_Substantia_nigra
ENSG00000134072.10	rs6606804	15	22882723	CYFIP1	ENSG00000273749.4	14339	0.262029		ENSG00000273749.4	Brain_Substantia_nigra
ENSG00000134138.19	rs1583116	2	55756794	EFEMP1	ENSG00000115380.19	109172	0.355245		ENSG00000115380.19	Brain_Substantia_nigra
ENSG00000134138.19	rs7434822	4	126010468	FAT4	ENSG00000196159.11	694070	-0.251838		ENSG00000196159.11	Brain_Substantia_nigra
ENSG00000134138.19	rs10105021	8	31211486	WRN	ENSG00000165392.9	177686	0.292272		ENSG00000165392.9	Brain_Substantia_nigra
ENSG00000134253.9	rs274651	5	6790578	PAPD7	ENSG00000112941.13	77572	-7.08437e-07		ENSG00000112941.13	Brain_Substantia_nigra
ENSG00000134253.9	rs2058254	17	51066107	NME1	ENSG00000239672.7	87428	7.00388e-07		ENSG00000239672.7	Brain_Substantia_nigra
ENSG00000135336.14	rs7042943	9	93316588	C9orf129	ENSG00000204352.2	18785	-0.119305		ENSG00000204352.2	Brain_Substantia_nigra
ENSG00000135336.14	rs16909074	9	93340550	C9orf129	ENSG00000204352.2	5177	-0.306692		ENSG00000204352.2	Brain_Substantia_nigra
ENSG00000135766.8	rs11096782	4	35788988	ARAP2	ENSG00000047365.11	159232	0.200532		ENSG00000047365.11	Brain_Substantia_nigra
ENSG00000136044.11	rs7234594	18	74233886	CYB5A	ENSG00000166347.18	16960	-0.551298		ENSG00000166347.18	Brain_Substantia_nigra
ENSG00000136108.14	rs1993936	12	28120979	CCDC91	ENSG00000123106.10	12269	-0.0914434		ENSG00000123106.10	Brain_Substantia_nigra
ENSG00000136108.14	rs12229872	12	28137845	CCDC91	ENSG00000123106.10	4597	-0.137207		ENSG00000123106.10	Brain_Substantia_nigra
ENSG00000136108.14	rs7138497	12	28242918	RP11-425D17.1	ENSG00000278733.1	57294	-0.0540198		ENSG00000278733.1	Brain_Substantia_nigra
ENSG00000137411.16	rs1492595	9	102740600	GRIN3A	ENSG00000198785.4	1171248	-0.137314		ENSG00000198785.4	Brain_Substantia_nigra
ENSG00000137411.16	rs9600235	13	74130150	KLF12	ENSG00000118922.17	444062	-0.180948		ENSG00000118922.17	Brain_Substantia_nigra
ENSG00000137959.15	rs1801725	3	122284910	CSTA	ENSG00000121552.3	40333	0.16514		ENSG00000121552.3	Brain_Substantia_nigra
ENSG00000137959.15	rs17266816	3	122410027	WDR5B	ENSG00000196981.3	2307	0.0102835		ENSG00000196981.3	Brain_Substantia_nigra
ENSG00000137959.15	rs10934611	3	122691361	PARP14	ENSG00000173193.13	10744	0.0620526	rs10934611	ENSG00000173193.13	Brain_Substantia_nigra
ENSG00000137959.15	rs17171	3	122963083	SEMA5B	ENSG00000082684.14	53891	-0.162831		ENSG00000082684.14	Brain_Substantia_nigra
ENSG00000137959.15	rs6793950	3	123084526	PDIA5	ENSG00000065485.19	17465	0.12835		ENSG00000065485.19	Brain_Substantia_nigra
ENSG00000137959.15	rs2717235	3	123103447	PDIA5	ENSG00000065485.19	36386	0.0842969		ENSG00000065485.19	Brain_Substantia_nigra
ENSG00000137959.15	rs11720822	3	123150194	SEC22A	ENSG00000121542.11	51732	0.12895		ENSG00000121542.11	Brain_Substantia_nigra
ENSG00000138071.13	rs1318579	3	148835773	CPB1	ENSG00000153002.11	44672	-0.249923		ENSG00000153002.11	Brain_Substantia_nigra
ENSG00000139132.14	rs10488828	4	96941421	STPG2	ENSG00000163116.9	242671	0.291746		ENSG00000163116.9	Brain_Substantia_nigra
ENSG00000139192.11	rs7532024	1	7119419	CAMTA1	ENSG00000171735.18	334096	0.171452		ENSG00000171735.18	Brain_Substantia_nigra
ENSG00000139192.11	rs4831691	8	15198900	TUSC3	ENSG00000104723.20	218314	-0.266749		ENSG00000104723.20	Brain_Substantia_nigra
ENSG00000139192.11	rs17695477	11	108659190	DDX10	ENSG00000178105.9	5834	-0.23865		ENSG00000178105.9	Brain_Substantia_nigra
ENSG00000140983.13	rs11033122	11	35443223	PAMR1	ENSG00000149090.11	11401	-0.465258		ENSG00000149090.11	Brain_Substantia_nigra
ENSG00000142694.6	rs3915415	4	53722638	LNX1	ENSG00000072201.13	263338	-0.0248082		ENSG00000072201.13	Brain_Substantia_nigra
ENSG00000142694.6	rs3844504	4	53742570	RP11-571I18.4	ENSG00000272650.1	254844	-0.0311234		ENSG00000272650.1	Brain_Substantia_nigra
ENSG00000142694.6	rs7686165	4	53745452	RP11-571I18.4	ENSG00000272650.1	251962	-0.0245727		ENSG00000272650.1	Brain_Substantia_nigra
ENSG00000142694.6	rs8076084	17	71528991	LINC01152	ENSG00000256124.5	501299	0.00902422		ENSG00000256124.5	Brain_Substantia_nigra
ENSG00000143258.15	rs7676823	4	163086840	NAF1	ENSG00000145414.8	23232	-0.310297		ENSG00000145414.8	Brain_Substantia_nigra
ENSG00000143867.6	rs908114	5	371843	AHRR	ENSG00000063438.16	67668	0.022193		ENSG00000063438.16	Brain_Substantia_nigra
ENSG00000143867.6	rs7726839	5	618471	CEP72	ENSG00000112877.7	6200	-0.133435		ENSG00000112877.7	Brain_Substantia_nigra
ENSG00000143867.6	rs1697990	5	626163	CEP72	ENSG00000112877.7	13892	0.0984273		ENSG00000112877.7	Brain_Substantia_nigra
ENSG00000143867.6	rs28676354	5	947157	RP11-43F13.3	ENSG00000215246.5	40022	0.00255013		ENSG00000215246.5	Brain_Substantia_nigra
ENSG00000143867.6	rs10805616	5	36503674	SLC1A3	ENSG00000079215.13	102680	-0.398934		ENSG00000079215.13	Brain_Substantia_nigra
ENSG00000144747.15	rs6501989	17	77778609	TNRC6C	ENSG00000078687.17	180630	-0.125064		ENSG00000078687.17	Brain_Substantia_nigra
ENSG00000144747.15	rs6501993	17	77801130	TNRC6C	ENSG00000078687.17	158109	-0.177802		ENSG00000078687.17	Brain_Substantia_nigra
ENSG00000145850.8	rs4775969	15	51715020	LYSMD2	ENSG00000140280.13	7990	-0.00922787		ENSG00000140280.13	Brain_Substantia_nigra
ENSG00000145850.8	rs11636443	15	52027499	CTD-2650P22.1	ENSG00000259438.1	16501	0.030775		ENSG00000259438.1	Brain_Substantia_nigra
ENSG00000145850.8	rs4776002	15	52095213	BCL2L10	ENSG00000137875.4	14049	0.0181535		ENSG00000137875.4	Brain_Substantia_nigra
ENSG00000145850.8	rs2414130	15	52110279	BCL2L10	ENSG00000137875.4	1017	0.0186468		ENSG00000137875.4	Brain_Substantia_nigra
ENSG00000145850.8	rs3751619	15	52309394	MYO5A	ENSG00000197535.14	2112	-0.0250973		ENSG00000197535.14	Brain_Substantia_nigra
ENSG00000149564.11	rs12144281	1	61719455	RP11-430G17.3	ENSG00000271200.1	22542	0.148105		ENSG00000271200.1	Brain_Substantia_nigra
ENSG00000149564.11	rs2286034	12	1262803	LINC00942	ENSG00000249628.2	237721	-0.178348		ENSG00000249628.2	Brain_Substantia_nigra
ENSG00000149564.11	rs10503094	18	64872829	CDH7	ENSG00000081138.13	877422	-0.298154		ENSG00000081138.13	Brain_Substantia_nigra
ENSG00000150764.13	rs10041184	5	175080228	MSX2	ENSG00000120149.8	355696	-0.287242		ENSG00000120149.8	Brain_Substantia_nigra
ENSG00000150764.13	rs2381958	5	175082883	DRD1	ENSG00000184845.3	357155	-0.206271		ENSG00000184845.3	Brain_Substantia_nigra
ENSG00000153789.12	rs11671439	19	40272270	AKT2	ENSG00000105221.16	41954	0.342255		ENSG00000105221.16	Brain_Substantia_nigra
ENSG00000154803.12	rs995931	4	180524227	LINC00290	ENSG00000248197.1	539861	-0.270368		ENSG00000248197.1	Brain_Substantia_nigra
ENSG00000156983.15	rs1347823	2	147547356	ACVR2A	ENSG00000121989.14	297160	0.112789		ENSG00000121989.14	Brain_Substantia_nigra
ENSG00000156983.15	rs9646687	2	147554552	ACVR2A	ENSG00000121989.14	289964	0.0785581		ENSG00000121989.14	Brain_Substantia_nigra
ENSG00000156983.15	rs7578749	2	147564245	ACVR2A	ENSG00000121989.14	280271	0.0317305		ENSG00000121989.14	Brain_Substantia_nigra
ENSG00000156983.15	rs10178903	2	147579007	ACVR2A	ENSG00000121989.14	265509	0.217279		ENSG00000121989.14	Brain_Substantia_nigra
ENSG00000156983.15	rs2714309	6	7298054	SSR1	ENSG00000124783.12	29749	-0.250105		ENSG00000124783.12	Brain_Substantia_nigra
ENSG00000157680.15	rs17064705	4	177354515	AGA	ENSG00000038002.8	76254	-0.445003		ENSG00000038002.8	Brain_Substantia_nigra
ENSG00000161896.11	rs1845344	4	120041230	MAD2L1	ENSG00000164109.13	14377	-0.396861		ENSG00000164109.13	Brain_Substantia_nigra
ENSG00000161896.11	rs13278212	8	63903807	RP11-32K4.1	ENSG00000253554.5	216629	-0.351156		ENSG00000253554.5	Brain_Substantia_nigra
ENSG00000162599.15	rs1934792	6	54314024	MLIP	ENSG00000146147.14	384043	0.0189366		ENSG00000146147.14	Brain_Substantia_nigra
ENSG00000162599.15	rs1995768	6	54317084	MLIP	ENSG00000146147.14	387103	0.0461142		ENSG00000146147.14	Brain_Substantia_nigra
ENSG00000162599.15	rs6909083	6	54317505	MLIP	ENSG00000146147.14	387524	0.294145		ENSG00000146147.14	Brain_Substantia_nigra
ENSG00000162599.15	rs9370288	6	54321764	MLIP	ENSG00000146147.14	391783	0.174357		ENSG00000146147.14	Brain_Substantia_nigra
ENSG00000162599.15	rs4517239	9	98692039	ANKS6	ENSG00000165138.17	39289	0.356012		ENSG00000165138.17	Brain_Substantia_nigra
ENSG00000163535.17	rs1133480	7	149880502	ATP6V0E2	ENSG00000171130.17	7535	0.155213	rs1133480	ENSG00000204934.10	Brain_Substantia_nigra
ENSG00000163535.17	rs1133480	7	149880502	ATP6V0E2	ENSG00000171130.17	7535	0.155213	rs1133480	ENSG00000171130.17	Brain_Substantia_nigra
ENSG00000163535.17	rs10807976	7	149886081	RP11-728K20.3	ENSG00000273011.1	4657	0.0762325	rs10807976	ENSG00000204934.10	Brain_Substantia_nigra
ENSG00000163535.17	rs10807976	7	149886081	RP11-728K20.3	ENSG00000273011.1	4657	0.0762325	rs10807976	ENSG00000171130.17	Brain_Substantia_nigra
ENSG00000163535.17	rs17137421	10	6514530	PRKCQ	ENSG00000065675.14	87388	-0.450575		ENSG00000065675.14	Brain_Substantia_nigra
ENSG00000164031.16	rs12532150	7	124024167	TMEM229A	ENSG00000234224.2	6748	-0.0264697		ENSG00000234224.2	Brain_Substantia_nigra
ENSG00000164031.16	rs17146605	7	124041183	RP5-921G16.1	ENSG00000242593.5	7948	-0.0657942	rs17146605	ENSG00000234224.2	Brain_Substantia_nigra
ENSG00000164031.16	rs10270484	7	124079042	RP5-921G16.1	ENSG00000242593.5	29911	-0.210164		ENSG00000242593.5	Brain_Substantia_nigra
ENSG00000164031.16	rs1992744	13	69185544	KLHL1	ENSG00000150361.11	515049	-0.184349		ENSG00000150361.11	Brain_Substantia_nigra
ENSG00000164031.16	rs6501989	17	77778609	TNRC6C	ENSG00000078687.17	180630	-0.184129		ENSG00000078687.17	Brain_Substantia_nigra
ENSG00000164031.16	rs8081760	17	77786828	TNRC6C	ENSG00000078687.17	172411	-0.0323892		ENSG00000078687.17	Brain_Substantia_nigra
ENSG00000164031.16	rs6501993	17	77801130	TNRC6C	ENSG00000078687.17	158109	-0.0304951		ENSG00000078687.17	Brain_Substantia_nigra
ENSG00000164070.11	rs11596158	10	63861374	RP11-174J11.1	ENSG00000226426.1	174970	0.276789		ENSG00000226426.1	Brain_Substantia_nigra
ENSG00000164070.11	rs12761811	10	63881802	RP11-174J11.1	ENSG00000226426.1	154542	0.0561193		ENSG00000226426.1	Brain_Substantia_nigra
ENSG00000164070.11	rs5755950	22	35787941	RBFOX2	ENSG00000100320.22	49206	0.318998		ENSG00000100320.22	Brain_Substantia_nigra
ENSG00000164077.13	rs2862092	15	99485312	RP11-20G13.5	ENSG00000274294.1	68729	1.94867e-06		ENSG00000274294.1	Brain_Substantia_nigra
ENSG00000164077.13	rs920655	15	99485761	RP11-20G13.5	ENSG00000274294.1	69178	2.2426e-06		ENSG00000274294.1	Brain_Substantia_nigra
ENSG00000166435.15	rs2526249	5	128967157	SLC27A6	ENSG00000113396.12	121578	0.175702	rs2526249	ENSG00000113396.12	Brain_Substantia_nigra
ENSG00000166435.15	rs258000	5	128982923	ISOC1	ENSG00000066583.11	111827	-0.0120956		ENSG00000066583.11	Brain_Substantia_nigra
ENSG00000168040.4	rs6093728	20	42742850	RP1-269M15.3	ENSG00000233508.2	447250	-0.527121		ENSG00000233508.2	Brain_Substantia_nigra
ENSG00000168209.4	rs525216	4	13116545	RAB28	ENSG00000157869.14	244808	-0.507943		ENSG00000157869.14	Brain_Substantia_nigra
ENSG00000168350.7	rs12933194	16	84326857	WFDC1	ENSG00000103175.10	32212	0.400931		ENSG00000103175.10	Brain_Substantia_nigra
ENSG00000170074.19	rs2532929	6	30929997	SFTA2	ENSG00000196260.4	1355	-0.0779122	rs2532929	ENSG00000137411.16	Brain_Substantia_nigra
ENSG00000170074.19	rs2532929	6	30929997	SFTA2	ENSG00000196260.4	1355	-0.0779122	rs2532929	ENSG00000196260.4	Brain_Substantia_nigra
ENSG00000170074.19	rs17196185	6	30972728	MUC21	ENSG00000204544.5	10989	-0.0898422		ENSG00000204544.5	Brain_Substantia_nigra
ENSG00000170074.19	rs9468926	6	31292441	HLA-B	ENSG00000234745.10	22951	-0.0448879	rs9468926	ENSG00000204525.16	Brain_Substantia_nigra
ENSG00000170264.12	rs7864480	9	4059101	GLIS3-AS1	ENSG00000237009.2	160460	8.56115e-07		ENSG00000237009.2	Brain_Substantia_nigra
ENSG00000170264.12	rs2027394	9	4069657	GLIS3-AS1	ENSG00000237009.2	171016	1.27512e-06		ENSG00000237009.2	Brain_Substantia_nigra
ENSG00000170264.12	rs2027393	9	4069813	GLIS3-AS1	ENSG00000237009.2	171172	1.35514e-06		ENSG00000237009.2	Brain_Substantia_nigra
ENSG00000170264.12	rs9903394	17	72095292	SOX9	ENSG00000125398.5	25727	6.47541e-07		ENSG00000125398.5	Brain_Substantia_nigra
ENSG00000173226.16	rs11725662	4	120750810	PRDM5	ENSG00000138738.10	65892	-0.139795		ENSG00000138738.10	Brain_Substantia_nigra
ENSG00000173226.16	rs13111620	4	120788775	PRDM5	ENSG00000138738.10	103857	-0.0965492		ENSG00000138738.10	Brain_Substantia_nigra
ENSG00000174021.10	rs7322831	13	31018431	TEX26	ENSG00000175664.9	85729	0.154441		ENSG00000175664.9	Brain_Substantia_nigra
ENSG00000174021.10	rs2313000	13	31022308	TEX26	ENSG00000175664.9	89606	0.303926		ENSG00000175664.9	Brain_Substantia_nigra
ENSG00000174021.10	rs17822214	22	31083085	RP3-412A9.16	ENSG00000273387.1	930	0.218456		ENSG00000273387.1	Brain_Substantia_nigra
ENSG00000174021.10	rs5749272	22	31434365	EIF4ENIF1	ENSG00000184708.17	2611	-0.16805		ENSG00000184708.17	Brain_Substantia_nigra
ENSG00000174132.8	rs10820830	9	91137343	RP11-305L7.3	ENSG00000237422.1	18206	-0.281679		ENSG00000237422.1	Brain_Substantia_nigra
ENSG00000174132.8	rs11077319	16	8567760	METTL22	ENSG00000067365.14	53922	-0.130592		ENSG00000067365.14	Brain_Substantia_nigra
ENSG00000174132.8	rs6501989	17	77778609	TNRC6C	ENSG00000078687.17	180630	-0.0695779		ENSG00000078687.17	Brain_Substantia_nigra
ENSG00000174132.8	rs6501993	17	77801130	TNRC6C	ENSG00000078687.17	158109	-0.218803		ENSG00000078687.17	Brain_Substantia_nigra
ENSG00000177191.2	rs1254205	1	236207354	ERO1B	ENSG00000086619.13	8200	0.213069		ENSG00000086619.13	Brain_Substantia_nigra
ENSG00000177191.2	rs1254204	1	236207390	ERO1B	ENSG00000086619.13	8164	0.204851		ENSG00000086619.13	Brain_Substantia_nigra
ENSG00000177191.2	rs12376663	9	36359379	RNF38	ENSG00000137075.17	22984	0.2414		ENSG00000137075.17	Brain_Substantia_nigra
ENSG00000177191.2	rs2027237	20	4196457	ADRA1D	ENSG00000171873.7	24173	0.309021		ENSG00000171873.7	Brain_Substantia_nigra
ENSG00000178229.7	rs2047180	6	98429938	RP1-273N12.4	ENSG00000283010.1	400028	-0.250932		ENSG00000283010.1	Brain_Substantia_nigra
ENSG00000178229.7	rs3125570	6	98433094	RP1-273N12.4	ENSG00000283010.1	396872	-0.090132		ENSG00000283010.1	Brain_Substantia_nigra
ENSG00000178229.7	rs10512574	17	70341823	KCNJ2	ENSG00000123700.4	172289	0.354519		ENSG00000123700.4	Brain_Substantia_nigra
ENSG00000180011.6	rs10923714	1	118970290	WARS2	ENSG00000116874.11	60925	0.145001		ENSG00000116874.11	Brain_Substantia_nigra
ENSG00000180011.6	rs17023223	1	119088551	RP11-418J17.1	ENSG00000231365.5	51907	0.0389472	rs17023223	ENSG00000231365.5	Brain_Substantia_nigra
ENSG00000180011.6	rs6428801	1	119145867	RP11-418J17.1	ENSG00000231365.5	5409	-0.314617	rs6428801	ENSG00000231365.5	Brain_Substantia_nigra
ENSG00000180011.6	rs11579916	1	119244919	RP11-418J17.1	ENSG00000231365.5	104461	-0.12656		ENSG00000231365.5	Brain_Substantia_nigra
ENSG00000181378.13	rs9878757	3	184471845	LINC02054	ENSG00000224153.2	70309	0.416556		ENSG00000224153.2	Brain_Substantia_nigra
ENSG00000181798.2	rs12910333	15	81937599	MEX3B	ENSG00000183496.5	104178	-0.415732		ENSG00000183496.5	Brain_Substantia_nigra
ENSG00000185104.19	rs9664298	10	53344737	PCDH15	ENSG00000150275.17	458033	-0.507155		ENSG00000150275.17	Brain_Substantia_nigra
ENSG00000185811.16	rs13108845	4	31995660	RP11-734I18.1	ENSG00000251129.1	1736	0.34178	rs13108845	ENSG00000251129.1	Brain_Substantia_nigra
ENSG00000186281.12	rs462464	16	89546629	RPL13	ENSG00000167526.13	14027	-0.00745073	rs462464	ENSG00000167526.13	Brain_Substantia_nigra
ENSG00000186281.12	rs2019604	16	89549357	RPL13	ENSG00000167526.13	11299	0.0576091	rs2019604	ENSG00000167526.13	Brain_Substantia_nigra
ENSG00000186281.12	rs379334	16	89595098	DPEP1	ENSG00000015413.9	18209	0.0120376		ENSG00000015413.9	Brain_Substantia_nigra
ENSG00000186281.12	rs461227	16	89596014	DPEP1	ENSG00000015413.9	17293	0.000745654		ENSG00000015413.9	Brain_Substantia_nigra
ENSG00000186281.12	rs4785755	16	89971420	CENPBD1	ENSG00000177946.5	489	0.142021		ENSG00000177946.5	Brain_Substantia_nigra
ENSG00000186281.12	rs7203948	16	89973560	CENPBD1	ENSG00000177946.5	2629	0.103233		ENSG00000177946.5	Brain_Substantia_nigra
ENSG00000186281.12	rs4238833	16	89984281	CENPBD1	ENSG00000177946.5	13350	0.136088		ENSG00000177946.5	Brain_Substantia_nigra
ENSG00000186281.12	rs9939542	16	89986640	CENPBD1	ENSG00000177946.5	15709	0.0900304		ENSG00000177946.5	Brain_Substantia_nigra
ENSG00000186567.12	rs1410133	9	87068713	C9orf170	ENSG00000204446.4	79930	0.373938		ENSG00000204446.4	Brain_Substantia_nigra
ENSG00000187796.13	rs1534891	22	38299094	CSNK1E	ENSG00000213923.11	8404	0.290868	rs1534891	ENSG00000100206.9	Brain_Substantia_nigra
ENSG00000187796.13	rs6001093	22	38305388	CSNK1E	ENSG00000213923.11	14698	0.181372		ENSG00000213923.11	Brain_Substantia_nigra
ENSG00000189045.13	rs7632811	3	193043	CHL1	ENSG00000134121.9	3552	0.373084		ENSG00000134121.9	Brain_Substantia_nigra
ENSG00000189419.6	rs6989215	8	71890092	MSC	ENSG00000178860.8	48544	-0.138365		ENSG00000178860.8	Brain_Substantia_nigra
ENSG00000189419.6	rs10504517	8	71905541	MSC	ENSG00000178860.8	63993	-0.100692		ENSG00000178860.8	Brain_Substantia_nigra
ENSG00000189419.6	rs10814850	9	4128480	GLIS3-AS1	ENSG00000237009.2	229839	-0.30923		ENSG00000237009.2	Brain_Substantia_nigra
ENSG00000196123.12	rs11741921	5	53374532	FST	ENSG00000134363.11	105876	0.35568		ENSG00000134363.11	Brain_Substantia_nigra
ENSG00000196914.8	rs17047967	3	7797601	LMCD1-AS1	ENSG00000227110.6	155203	-0.533738		ENSG00000227110.6	Brain_Substantia_nigra
ENSG00000197121.14	rs7969946	12	28111814	CCDC91	ENSG00000123106.10	21434	0.400542	rs7969946	ENSG00000247934.4	Brain_Substantia_nigra
ENSG00000197121.14	rs10843109	12	28135783	CCDC91	ENSG00000123106.10	2535	-0.170987	rs10843109	ENSG00000247934.4	Brain_Substantia_nigra
ENSG00000197971.14	rs811970	3	39155061	RP11-331G2.7	ENSG00000283849.1	2156	-0.00521403		ENSG00000283849.1	Brain_Substantia_nigra
ENSG00000197971.14	rs17792058	3	39169889	XIRP1	ENSG00000168334.8	13320	0.00375602		ENSG00000168334.8	Brain_Substantia_nigra
ENSG00000197971.14	rs7632048	3	39759694	MYRIP	ENSG00000170011.13	49219	0.00168944		ENSG00000170011.13	Brain_Substantia_nigra
ENSG00000198040.10	rs2530123	7	97841178	ASNS	ENSG00000070669.16	10939	-0.158613		ENSG00000070669.16	Brain_Substantia_nigra
ENSG00000198040.10	rs10085505	7	97999744	LMTK2	ENSG00000164715.5	107140	0.239696		ENSG00000164715.5	Brain_Substantia_nigra
ENSG00000198040.10	rs2415447	14	38127783	SSTR1	ENSG00000139874.5	80215	-0.437737		ENSG00000139874.5	Brain_Substantia_nigra
ENSG00000198466.11	rs9784080	2	149103759	LYPD6B	ENSG00000150556.16	65653	-0.448244		ENSG00000150556.16	Brain_Substantia_nigra
ENSG00000198466.11	rs580948	11	119829118	CTD-2523D13.2	ENSG00000254854.1	99536	-0.411826		ENSG00000254854.1	Brain_Substantia_nigra
ENSG00000204278.12	rs299872	1	54548487	ACOT11	ENSG00000162390.17	6231	-0.311041		ENSG00000162390.17	Brain_Substantia_nigra
ENSG00000204278.12	rs6933854	6	10621634	C6orf52	ENSG00000137434.11	49783	0.183261		ENSG00000137434.11	Brain_Substantia_nigra
ENSG00000204278.12	rs11156804	14	33584850	EGLN3	ENSG00000129521.13	339380	0.277473		ENSG00000129521.13	Brain_Substantia_nigra
ENSG00000213809.8	rs747051	2	176002403	LNPK	ENSG00000144320.13	78512	-0.131504		ENSG00000144320.13	Brain_Substantia_nigra
ENSG00000213809.8	rs11688376	2	176006206	LNPK	ENSG00000144320.13	82315	0.0787568		ENSG00000144320.13	Brain_Substantia_nigra
ENSG00000213809.8	rs847175	2	176057056	HOXD3	ENSG00000128652.11	79555	-0.0964459		ENSG00000128652.11	Brain_Substantia_nigra
ENSG00000213809.8	rs863678	2	176109376	HOXD3	ENSG00000128652.11	27235	-0.163598		ENSG00000128652.11	Brain_Substantia_nigra
ENSG00000213809.8	rs202794	5	158209258	CLINT1	ENSG00000113282.13	423516	0.186724		ENSG00000113282.13	Brain_Substantia_nigra
ENSG00000224063.5	rs9559902	13	110896968	ANKRD10	ENSG00000088448.14	18429	-0.171981	rs9559902	ENSG00000255874.2	Brain_Substantia_nigra
ENSG00000224063.5	rs9559902	13	110896968	ANKRD10	ENSG00000088448.14	18429	-0.171981	rs9559902	ENSG00000277767.1	Brain_Substantia_nigra
ENSG00000224063.5	rs9515313	13	110920417	RP11-365P13.5	ENSG00000277767.1	4414	-0.233281	rs9515313	ENSG00000277767.1	Brain_Substantia_nigra
ENSG00000231840.1	rs4268468	11	90153116	NAALAD2	ENSG00000077616.10	21602	-0.29771	rs4268468	ENSG00000254916.1	Brain_Substantia_nigra
ENSG00000231840.1	rs7104915	11	90384658	CHORDC1	ENSG00000110172.11	183499	0.19678		ENSG00000110172.11	Brain_Substantia_nigra
ENSG00000232354.8	rs12527929	6	2768582	WRNIP1	ENSG00000124535.15	3169	-0.497028		ENSG00000124535.15	Brain_Substantia_nigra
ENSG00000233821.1	rs2676086	15	33455755	RYR3	ENSG00000198838.13	144811	0.343302		ENSG00000198838.13	Brain_Substantia_nigra
ENSG00000233821.1	rs2676093	15	33462339	RYR3	ENSG00000198838.13	151395	0.201948		ENSG00000198838.13	Brain_Substantia_nigra
ENSG00000233821.1	rs2572189	15	33471271	RYR3	ENSG00000198838.13	160327	-0.04181		ENSG00000198838.13	Brain_Substantia_nigra
ENSG00000233894.1	rs2812668	10	33746868	PARD3	ENSG00000148498.15	362691	0.153215		ENSG00000148498.15	Brain_Substantia_nigra
ENSG00000233894.1	rs2812624	10	33813592	PARD3	ENSG00000148498.15	295967	0.38281		ENSG00000148498.15	Brain_Substantia_nigra
ENSG00000234127.8	rs9626459	22	45842468	WI2-85898F10.2	ENSG00000279954.1	33463	-0.415059		ENSG00000279954.1	Brain_Substantia_nigra
ENSG00000235958.5	rs9386924	6	110609361	CDK19	ENSG00000155111.14	616	0.456797		ENSG00000155111.14	Brain_Substantia_nigra
ENSG00000236304.1	rs310318	8	23832406	STC1	ENSG00000159167.11	9508	1.01342e-06		ENSG00000159167.11	Brain_Substantia_nigra
ENSG00000236304.1	rs1992053	8	23845074	STC1	ENSG00000159167.11	3160	9.7048e-07		ENSG00000159167.11	Brain_Substantia_nigra
ENSG00000236756.4	rs12087666	1	244171205	ZBTB18	ENSG00000179456.10	122267	0.280074		ENSG00000179456.10	Brain_Substantia_nigra
ENSG00000236756.4	rs7818826	8	142877834	CYP11B1	ENSG00000160882.11	5478	-0.379626		ENSG00000160882.11	Brain_Substantia_nigra
ENSG00000237188.3	rs6651422	8	143294711	RP13-582O9.7	ENSG00000272172.1	4313	-0.188654	rs6651422	ENSG00000253716.5	Brain_Substantia_nigra
ENSG00000237188.3	rs10905550	10	9390119	RP11-271F18.4	ENSG00000270111.2	1028619	-0.315001		ENSG00000270111.2	Brain_Substantia_nigra
ENSG00000237188.3	rs4464062	16	7913876	METTL22	ENSG00000067365.14	707806	-0.174844		ENSG00000067365.14	Brain_Substantia_nigra
ENSG00000237188.3	rs6061531	20	62443209	RP5-908M14.5	ENSG00000233017.2	15383	0.198442		ENSG00000233017.2	Brain_Substantia_nigra
ENSG00000237505.6	rs7947798	11	44457532	CD82	ENSG00000085117.11	106894	-0.0266725		ENSG00000085117.11	Brain_Substantia_nigra
ENSG00000237505.6	rs12364180	11	44592121	CD82	ENSG00000085117.11	27695	-0.282251		ENSG00000085117.11	Brain_Substantia_nigra
ENSG00000237505.6	rs919445	11	44611404	CD82	ENSG00000085117.11	46978	-0.221636		ENSG00000085117.11	Brain_Substantia_nigra
ENSG00000239377.1	rs10924924	1	247120018	ZNF124	ENSG00000196418.12	1956	-0.198452	rs10924924	ENSG00000196418.12	Brain_Substantia_nigra
ENSG00000239377.1	rs9793102	1	247159958	RP11-488L18.10	ENSG00000259865.1	27322	-0.117765	rs9793102	ENSG00000196418.12	Brain_Substantia_nigra
ENSG00000239653.1	rs7672067	4	5152946	STK32B	ENSG00000152953.12	101505	-0.495654		ENSG00000152953.12	Brain_Substantia_nigra
ENSG00000239653.1	rs13142045	4	5185156	STK32B	ENSG00000152953.12	133715	-0.0758271		ENSG00000152953.12	Brain_Substantia_nigra
ENSG00000245532.7	rs2063159	3	36735550	LINC02033	ENSG00000279727.1	83725	-0.18593		ENSG00000279727.1	Brain_Substantia_nigra
ENSG00000245532.7	rs1436464	4	43054199	ATP8A1	ENSG00000124406.16	645827	-0.141367		ENSG00000124406.16	Brain_Substantia_nigra
ENSG00000245532.7	rs1436485	4	43122693	ATP8A1	ENSG00000124406.16	714321	-0.139809		ENSG00000124406.16	Brain_Substantia_nigra
ENSG00000251022.6	rs6945363	7	48417459	UPP1	ENSG00000183696.13	328832	-0.198857		ENSG00000183696.13	Brain_Substantia_nigra
ENSG00000251136.8	rs7570667	2	18893388	LINC01376	ENSG00000236204.5	93062	0.320766		ENSG00000236204.5	Brain_Substantia_nigra
ENSG00000251136.8	rs6733261	2	125034501	CNTNAP5	ENSG00000155052.14	1009215	0.00975732		ENSG00000155052.14	Brain_Substantia_nigra
ENSG00000251136.8	rs2421341	2	125045485	CNTNAP5	ENSG00000155052.14	1020199	0.104566		ENSG00000155052.14	Brain_Substantia_nigra
ENSG00000251136.8	rs1459167	2	125211723	CNTNAP5	ENSG00000155052.14	1186437	0.247518		ENSG00000155052.14	Brain_Substantia_nigra
ENSG00000253304.1	rs6710388	2	165726631	GALNT3	ENSG00000115339.13	20959	0.270562	rs6710388	ENSG00000169507.9	Brain_Substantia_nigra
ENSG00000253304.1	rs1895701	2	165746577	GALNT3	ENSG00000115339.13	1013	0.0887423	rs1895701	ENSG00000169507.9	Brain_Substantia_nigra
ENSG00000253304.1	rs13431319	2	165758067	GALNT3	ENSG00000115339.13	10477	0.13379		ENSG00000115339.13	Brain_Substantia_nigra
ENSG00000253595.5	rs7506974	18	6726844	RP11-91I8.3	ENSG00000266441.1	2137	0.159666	rs7506974	ENSG00000266441.1	Brain_Substantia_nigra
ENSG00000253595.5	rs7506974	18	6726844	RP11-91I8.3	ENSG00000266441.1	2137	0.159666	rs7506974	ENSG00000088756.12	Brain_Substantia_nigra
ENSG00000253595.5	rs3865406	18	6884051	LAMA1	ENSG00000101680.14	57692	0.308346	rs3865406	ENSG00000088756.12	Brain_Substantia_nigra
ENSG00000253595.5	rs2126566	18	7054432	RP11-781P6.1	ENSG00000265069.1	99756	-0.0131004		ENSG00000265069.1	Brain_Substantia_nigra
ENSG00000253716.5	rs594826	11	76045630	WNT11	ENSG00000085741.12	140694	0.21871		ENSG00000085741.12	Brain_Substantia_nigra
ENSG00000255471.1	rs1823674	5	21606408	RP11-360I2.1	ENSG00000272130.1	36654	0.549906		ENSG00000272130.1	Brain_Substantia_nigra
ENSG00000258655.2	rs6890009	5	132244340	PDLIM4	ENSG00000131435.12	13330	0.396245		ENSG00000131435.12	Brain_Substantia_nigra
ENSG00000258655.2	rs2073643	5	132387596	SLC22A5	ENSG00000197375.12	17845	0.0247824		ENSG00000197375.12	Brain_Substantia_nigra
ENSG00000258655.2	rs2522051	5	132461886	AC116366.6	ENSG00000234290.2	7003	0.0902536		ENSG00000234290.2	Brain_Substantia_nigra
ENSG00000260528.4	rs4814683	20	81154	C20orf96	ENSG00000196476.11	189708	0.0870975		ENSG00000196476.11	Brain_Substantia_nigra
ENSG00000260528.4	rs6139074	20	82603	C20orf96	ENSG00000196476.11	188259	0.489328		ENSG00000196476.11	Brain_Substantia_nigra
ENSG00000261172.1	rs6139074	20	82603	C20orf96	ENSG00000196476.11	188259	0.582241		ENSG00000196476.11	Brain_Substantia_nigra
ENSG00000261770.1	rs7529910	1	85239376	C1orf52	ENSG00000162642.13	10576	-0.0484122		ENSG00000162642.13	Brain_Substantia_nigra
ENSG00000261770.1	rs3737494	11	134686686	RP11-469N6.1	ENSG00000251226.1	48909	-0.135509		ENSG00000251226.1	Brain_Substantia_nigra
ENSG00000263400.6	rs9639379	7	21436514	SP4	ENSG00000105866.13	8481	-0.0948779		ENSG00000105866.13	Brain_Substantia_nigra
ENSG00000263400.6	rs17144435	7	21444792	SP4	ENSG00000105866.13	16759	-0.0193028		ENSG00000105866.13	Brain_Substantia_nigra
ENSG00000263400.6	rs1011167	7	21481615	SP4	ENSG00000105866.13	53582	-0.244772		ENSG00000105866.13	Brain_Substantia_nigra
ENSG00000266714.6	rs2006655	13	19172470	TPTE2	ENSG00000132958.17	250406	0.335308		ENSG00000132958.17	Brain_Substantia_nigra
ENSG00000267571.1	rs11160589	14	100467788	BEGAIN	ENSG00000183092.16	69358	0.522269		ENSG00000183092.16	Brain_Substantia_nigra
ENSG00000268601.1	rs976591	7	78352988	MAGI2	ENSG00000187391.19	335932	-0.265381		ENSG00000187391.19	Brain_Substantia_nigra
ENSG00000268601.1	rs1220569	13	24197894	C1QTNF9	ENSG00000240654.6	109271	-0.310469		ENSG00000240654.6	Brain_Substantia_nigra
ENSG00000268601.1	rs6572303	14	45562910	MIS18BP1	ENSG00000129534.13	359721	-0.390383		ENSG00000129534.13	Brain_Substantia_nigra
ENSG00000271086.5	rs2269903	7	29205143	CHN2	ENSG00000106069.21	82870	-0.194439		ENSG00000106069.21	Brain_Substantia_nigra
ENSG00000271086.5	rs2148416	13	35813991	DCLK1	ENSG00000133083.14	45340	-0.176761		ENSG00000133083.14	Brain_Substantia_nigra
ENSG00000271086.5	rs16977301	17	72630879	SLC39A11	ENSG00000133195.11	15069	-0.132498		ENSG00000133195.11	Brain_Substantia_nigra
ENSG00000272234.1	rs12979743	19	17352965	PLVAP	ENSG00000130300.8	1518	-0.392885		ENSG00000130300.8	Brain_Substantia_nigra
ENSG00000272425.1	rs7608996	2	9655628	RP11-521D12.1	ENSG00000240687.1	16857	0.252519		ENSG00000240687.1	Brain_Substantia_nigra
ENSG00000272425.1	rs7077378	10	113919749	NHLRC2	ENSG00000196865.4	65089	-0.0877391		ENSG00000196865.4	Brain_Substantia_nigra
ENSG00000272425.1	rs17091481	10	114268199	CTB-1144G6.6	ENSG00000275024.1	12525	0.0671753		ENSG00000275024.1	Brain_Substantia_nigra
ENSG00000272425.1	rs597371	10	114272760	CTB-1144G6.6	ENSG00000275024.1	7964	0.0874988		ENSG00000275024.1	Brain_Substantia_nigra
ENSG00000272758.5	rs954072	7	145060852	TPK1	ENSG00000196511.14	608912	-0.265577		ENSG00000196511.14	Brain_Substantia_nigra
ENSG00000272758.5	rs6557991	8	27317791	PTK2B	ENSG00000120899.17	6310	-0.0071495		ENSG00000120899.17	Brain_Substantia_nigra
ENSG00000272758.5	rs4149259	8	27544977	CLU	ENSG00000120885.21	51939	0.144523	rs4149259	ENSG00000120915.13	Brain_Substantia_nigra
ENSG00000272758.5	rs1241077	18	35553895	GALNT1	ENSG00000141429.13	27221	0.18757		ENSG00000141429.13	Brain_Substantia_nigra
ENSG00000273008.1	rs7936032	11	26728653	SLC5A12	ENSG00000148942.14	61635	0.396241		ENSG00000148942.14	Brain_Substantia_nigra
ENSG00000273064.1	rs2923427	8	42530605	RP11-503E24.2	ENSG00000254165.1	6923	-0.39807	rs2923427	ENSG00000176209.11	Brain_Substantia_nigra
ENSG00000273523.1	rs7126511	11	114000161	ZBTB16	ENSG00000109906.13	59431	-0.0477484		ENSG00000109906.13	Brain_Substantia_nigra
ENSG00000273523.1	rs10891615	11	114005131	ZBTB16	ENSG00000109906.13	54461	-0.334442		ENSG00000109906.13	Brain_Substantia_nigra
ENSG00000273619.1	rs1156142	7	137402080	DGKI	ENSG00000157680.15	21044	0.24442		ENSG00000157680.15	Brain_Substantia_nigra
ENSG00000007376.7	rs2791561	1	219418067	RP11-392O17.1	ENSG00000228536.2	8545	-0.0708288		ENSG00000228536.2	Breast_Mammary_Tissue
ENSG00000007376.7	rs2791563	1	219423146	RP11-392O17.1	ENSG00000228536.2	13624	-0.0810677		ENSG00000228536.2	Breast_Mammary_Tissue
ENSG00000007376.7	rs2085261	1	219431608	RP11-392O17.1	ENSG00000228536.2	22086	-0.0766733		ENSG00000228536.2	Breast_Mammary_Tissue
ENSG00000011426.10	rs10766212	11	2611922	KCNQ1OT1	ENSG00000269821.1	3595	0.171487		ENSG00000269821.1	Breast_Mammary_Tissue
ENSG00000013288.8	rs10924235	1	245533958	SMYD3	ENSG00000185420.18	215383	-0.101942		ENSG00000185420.18	Breast_Mammary_Tissue
ENSG00000013288.8	rs1830035	7	64261297	ZNF736	ENSG00000234444.9	46161	-0.100665		ENSG00000234444.9	Breast_Mammary_Tissue
ENSG00000018699.11	rs2630758	5	177511342	DDX41	ENSG00000183258.11	234	0.0263771	rs2630758	ENSG00000146067.15	Breast_Mammary_Tissue
ENSG00000018699.11	rs2630758	5	177511342	DDX41	ENSG00000183258.11	234	0.0263771	rs2630758	ENSG00000272459.1	Breast_Mammary_Tissue
ENSG00000018699.11	rs2630758	5	177511342	DDX41	ENSG00000183258.11	234	0.0263771	rs2630758	ENSG00000246596.6	Breast_Mammary_Tissue
ENSG00000018699.11	rs335438	5	177513383	DDX41	ENSG00000183258.11	1807	-0.127564	rs335438	ENSG00000146094.13	Breast_Mammary_Tissue
ENSG00000018699.11	rs335438	5	177513383	DDX41	ENSG00000183258.11	1807	-0.127564	rs335438	ENSG00000272459.1	Breast_Mammary_Tissue
ENSG00000018699.11	rs335438	5	177513383	DDX41	ENSG00000183258.11	1807	-0.127564	rs335438	ENSG00000246596.6	Breast_Mammary_Tissue
ENSG00000018699.11	rs4492724	10	126818665	DOCK1	ENSG00000150760.12	86743	0.0666733		ENSG00000150760.12	Breast_Mammary_Tissue
ENSG00000018699.11	rs7894577	10	126854883	DOCK1	ENSG00000150760.12	50525	-0.00233607		ENSG00000150760.12	Breast_Mammary_Tissue
ENSG00000018699.11	rs9418698	10	127023372	RP11-223P11.3	ENSG00000223528.7	35278	-0.0845976		ENSG00000223528.7	Breast_Mammary_Tissue
ENSG00000018699.11	rs17079907	18	68929072	CCDC102B	ENSG00000150636.17	213774	-0.150554		ENSG00000150636.17	Breast_Mammary_Tissue
ENSG00000037749.11	rs4451233	7	85662555	SEMA3D	ENSG00000153993.13	667003	-0.0203257		ENSG00000153993.13	Breast_Mammary_Tissue
ENSG00000037749.11	rs10244696	7	85708726	SEMA3D	ENSG00000153993.13	713174	-0.195345		ENSG00000153993.13	Breast_Mammary_Tissue
ENSG00000044090.8	rs13415885	2	123982198	TSN	ENSG00000211460.11	2245096	-0.175003		ENSG00000211460.11	Breast_Mammary_Tissue
ENSG00000044090.8	rs1403432	3	148626233	AGTR1	ENSG00000144891.17	71550	-0.163495		ENSG00000144891.17	Breast_Mammary_Tissue
ENSG00000044090.8	rs31270	5	76329589	IQGAP2	ENSG00000145703.15	73659	0.148098		ENSG00000145703.15	Breast_Mammary_Tissue
ENSG00000070495.14	rs7663689	4	141767828	IL15	ENSG00000164136.16	131230	0.303382		ENSG00000164136.16	Breast_Mammary_Tissue
ENSG00000074201.8	rs28600121	15	84050746	UBE2Q2L	ENSG00000259511.2	121743	0.00110527	rs28600121	ENSG00000225151.10	Breast_Mammary_Tissue
ENSG00000074201.8	rs28600121	15	84050746	UBE2Q2L	ENSG00000259511.2	121743	0.00110527	rs28600121	ENSG00000189136.8	Breast_Mammary_Tissue
ENSG00000074201.8	rs17300048	15	84080725	UBE2Q2L	ENSG00000259511.2	91764	-0.171845	rs17300048	ENSG00000259511.2	Breast_Mammary_Tissue
ENSG00000074201.8	rs17300048	15	84080725	UBE2Q2L	ENSG00000259511.2	91764	-0.171845	rs17300048	ENSG00000259726.1	Breast_Mammary_Tissue
ENSG00000074201.8	rs17300048	15	84080725	UBE2Q2L	ENSG00000259511.2	91764	-0.171845	rs17300048	ENSG00000225151.10	Breast_Mammary_Tissue
ENSG00000074201.8	rs17300048	15	84080725	UBE2Q2L	ENSG00000259511.2	91764	-0.171845	rs17300048	ENSG00000259683.1	Breast_Mammary_Tissue
ENSG00000074201.8	rs17300048	15	84080725	UBE2Q2L	ENSG00000259511.2	91764	-0.171845	rs17300048	ENSG00000244056.3	Breast_Mammary_Tissue
ENSG00000074201.8	rs17300048	15	84080725	UBE2Q2L	ENSG00000259511.2	91764	-0.171845	rs17300048	ENSG00000230373.8	Breast_Mammary_Tissue
ENSG00000074201.8	rs17300048	15	84080725	UBE2Q2L	ENSG00000259511.2	91764	-0.171845	rs17300048	ENSG00000189136.8	Breast_Mammary_Tissue
ENSG00000074201.8	rs17300048	15	84080725	UBE2Q2L	ENSG00000259511.2	91764	-0.171845	rs17300048	ENSG00000259728.5	Breast_Mammary_Tissue
ENSG00000074201.8	rs17300048	15	84080725	UBE2Q2L	ENSG00000259511.2	91764	-0.171845	rs17300048	ENSG00000177082.12	Breast_Mammary_Tissue
ENSG00000074201.8	rs1975277	15	84786327	ALPK3	ENSG00000136383.6	30352	0.000495746	rs1975277	ENSG00000259511.2	Breast_Mammary_Tissue
ENSG00000074201.8	rs1975277	15	84786327	ALPK3	ENSG00000136383.6	30352	0.000495746	rs1975277	ENSG00000259726.1	Breast_Mammary_Tissue
ENSG00000074201.8	rs1975277	15	84786327	ALPK3	ENSG00000136383.6	30352	0.000495746	rs1975277	ENSG00000225151.10	Breast_Mammary_Tissue
ENSG00000074201.8	rs1975277	15	84786327	ALPK3	ENSG00000136383.6	30352	0.000495746	rs1975277	ENSG00000189136.8	Breast_Mammary_Tissue
ENSG00000074201.8	rs1975277	15	84786327	ALPK3	ENSG00000136383.6	30352	0.000495746	rs1975277	ENSG00000259728.5	Breast_Mammary_Tissue
ENSG00000074201.8	rs1975277	15	84786327	ALPK3	ENSG00000136383.6	30352	0.000495746	rs1975277	ENSG00000177082.12	Breast_Mammary_Tissue
ENSG00000074201.8	rs1975277	15	84786327	ALPK3	ENSG00000136383.6	30352	0.000495746	rs1975277	ENSG00000259295.6	Breast_Mammary_Tissue
ENSG00000074201.8	rs7164787	15	84836265	ALPK3	ENSG00000136383.6	19586	0.0184792	rs7164787	ENSG00000259511.2	Breast_Mammary_Tissue
ENSG00000074201.8	rs7164787	15	84836265	ALPK3	ENSG00000136383.6	19586	0.0184792	rs7164787	ENSG00000189136.8	Breast_Mammary_Tissue
ENSG00000074201.8	rs7164787	15	84836265	ALPK3	ENSG00000136383.6	19586	0.0184792	rs7164787	ENSG00000259728.5	Breast_Mammary_Tissue
ENSG00000074201.8	rs7164787	15	84836265	ALPK3	ENSG00000136383.6	19586	0.0184792	rs7164787	ENSG00000177082.12	Breast_Mammary_Tissue
ENSG00000074201.8	rs7164787	15	84836265	ALPK3	ENSG00000136383.6	19586	0.0184792	rs7164787	ENSG00000259295.6	Breast_Mammary_Tissue
ENSG00000074201.8	rs306202	15	84844509	ALPK3	ENSG00000136383.6	27830	0.0266134	rs306202	ENSG00000230373.8	Breast_Mammary_Tissue
ENSG00000074201.8	rs306202	15	84844509	ALPK3	ENSG00000136383.6	27830	0.0266134	rs306202	ENSG00000259728.5	Breast_Mammary_Tissue
ENSG00000074201.8	rs306202	15	84844509	ALPK3	ENSG00000136383.6	27830	0.0266134	rs306202	ENSG00000259295.6	Breast_Mammary_Tissue
ENSG00000074201.8	rs12904777	15	84872514	SLC28A1	ENSG00000156222.11	12139	-0.00842469	rs12904777	ENSG00000259511.2	Breast_Mammary_Tissue
ENSG00000074201.8	rs12904777	15	84872514	SLC28A1	ENSG00000156222.11	12139	-0.00842469	rs12904777	ENSG00000259728.5	Breast_Mammary_Tissue
ENSG00000074201.8	rs12904777	15	84872514	SLC28A1	ENSG00000156222.11	12139	-0.00842469	rs12904777	ENSG00000275120.2	Breast_Mammary_Tissue
ENSG00000074201.8	rs12904777	15	84872514	SLC28A1	ENSG00000156222.11	12139	-0.00842469	rs12904777	ENSG00000259295.6	Breast_Mammary_Tissue
ENSG00000077157.21	rs12476100	2	211669795	ERBB4	ENSG00000178568.14	294079	-0.00447639		ENSG00000178568.14	Breast_Mammary_Tissue
ENSG00000078401.6	rs10203213	2	88459080	EIF2AK3	ENSG00000172071.11	97660	0.0275974		ENSG00000172071.11	Breast_Mammary_Tissue
ENSG00000078401.6	rs1805165	2	88575373	EIF2AK3	ENSG00000172071.11	18633	-0.0872783	rs1805165	ENSG00000234028.3	Breast_Mammary_Tissue
ENSG00000078401.6	rs6735860	2	88796511	RPIA	ENSG00000153574.8	104868	0.178955	rs6735860	ENSG00000230006.7	Breast_Mammary_Tissue
ENSG00000078401.6	rs6735860	2	88796511	RPIA	ENSG00000153574.8	104868	0.178955	rs6735860	ENSG00000242371.1	Breast_Mammary_Tissue
ENSG00000078401.6	rs2012201	2	88825618	RPIA	ENSG00000153574.8	133975	-0.000282707	rs2012201	ENSG00000230006.7	Breast_Mammary_Tissue
ENSG00000078401.6	rs2012201	2	88825618	RPIA	ENSG00000153574.8	133975	-0.000282707	rs2012201	ENSG00000211592.8	Breast_Mammary_Tissue
ENSG00000078401.6	rs2012201	2	88825618	RPIA	ENSG00000153574.8	133975	-0.000282707	rs2012201	ENSG00000211594.2	Breast_Mammary_Tissue
ENSG00000078401.6	rs2012201	2	88825618	RPIA	ENSG00000153574.8	133975	-0.000282707	rs2012201	ENSG00000211596.3	Breast_Mammary_Tissue
ENSG00000078401.6	rs2012201	2	88825618	RPIA	ENSG00000153574.8	133975	-0.000282707	rs2012201	ENSG00000242371.1	Breast_Mammary_Tissue
ENSG00000080166.15	rs4961226	8	140632456	ERICD	ENSG00000280303.2	3824	0.242737		ENSG00000280303.2	Breast_Mammary_Tissue
ENSG00000080166.15	rs7893317	10	114659562	RP11-106M7.1	ENSG00000228484.1	105225	0.272885		ENSG00000228484.1	Breast_Mammary_Tissue
ENSG00000080166.15	rs904974	15	70155243	TLE3	ENSG00000140332.15	107454	0.207076		ENSG00000140332.15	Breast_Mammary_Tissue
ENSG00000080166.15	rs2099255	18	61967834	PIGN	ENSG00000197563.10	62580	-0.129223		ENSG00000197563.10	Breast_Mammary_Tissue
ENSG00000080166.15	rs651408	18	61992947	PIGN	ENSG00000197563.10	87693	-0.109975		ENSG00000197563.10	Breast_Mammary_Tissue
ENSG00000080823.22	rs17450051	3	104900822	ALCAM	ENSG00000170017.12	466086	0.292933		ENSG00000170017.12	Breast_Mammary_Tissue
ENSG00000084676.15	rs9357366	6	41819238	USP49	ENSG00000164663.14	29340	-0.147635	rs9357366	ENSG00000278224.5	Breast_Mammary_Tissue
ENSG00000084676.15	rs9357366	6	41819238	USP49	ENSG00000164663.14	29340	-0.147635	rs9357366	ENSG00000124593.15	Breast_Mammary_Tissue
ENSG00000084676.15	rs4818826	21	46173529	SPATC1L	ENSG00000160284.14	12382	0.0757468	rs4818826	ENSG00000160282.13	Breast_Mammary_Tissue
ENSG00000084676.15	rs4818826	21	46173529	SPATC1L	ENSG00000160284.14	12382	0.0757468	rs4818826	ENSG00000160284.14	Breast_Mammary_Tissue
ENSG00000084676.15	rs4818826	21	46173529	SPATC1L	ENSG00000160284.14	12382	0.0757468	rs4818826	ENSG00000160310.17	Breast_Mammary_Tissue
ENSG00000084676.15	rs2839350	21	46597307	S100B	ENSG00000160307.9	1654	0.028955	rs2839350	ENSG00000160282.13	Breast_Mammary_Tissue
ENSG00000084676.15	rs2839350	21	46597307	S100B	ENSG00000160307.9	1654	0.028955	rs2839350	ENSG00000160305.17	Breast_Mammary_Tissue
ENSG00000084676.15	rs2839350	21	46597307	S100B	ENSG00000160307.9	1654	0.028955	rs2839350	ENSG00000160310.17	Breast_Mammary_Tissue
ENSG00000084676.15	rs2839373	21	46650018	PRMT2	ENSG00000160310.17	14852	0.00115717	rs2839373	ENSG00000160284.14	Breast_Mammary_Tissue
ENSG00000084676.15	rs2839373	21	46650018	PRMT2	ENSG00000160310.17	14852	0.00115717	rs2839373	ENSG00000160310.17	Breast_Mammary_Tissue
ENSG00000084676.15	rs2839377	21	46657900	PRMT2	ENSG00000160310.17	22734	0.147301	rs2839377	ENSG00000160284.14	Breast_Mammary_Tissue
ENSG00000084676.15	rs2839377	21	46657900	PRMT2	ENSG00000160310.17	22734	0.147301	rs2839377	ENSG00000160307.9	Breast_Mammary_Tissue
ENSG00000085063.14	rs7853148	9	16921849	RP11-62F24.2	ENSG00000234779.1	195036	-0.0562668		ENSG00000234779.1	Breast_Mammary_Tissue
ENSG00000085063.14	rs452158	9	16998234	CNTLN	ENSG00000044459.14	136747	-0.0626669	rs452158	ENSG00000044459.14	Breast_Mammary_Tissue
ENSG00000085063.14	rs10963050	9	17345020	CNTLN	ENSG00000044459.14	210039	-0.0800407	rs10963050	ENSG00000044459.14	Breast_Mammary_Tissue
ENSG00000085063.14	rs1442533	9	17379148	SH3GL2	ENSG00000107295.9	199933	-0.0737752	rs1442533	ENSG00000044459.14	Breast_Mammary_Tissue
ENSG00000089009.15	rs9649665	7	76005369	STYXL1	ENSG00000127952.16	9032	-0.111612		ENSG00000127952.16	Breast_Mammary_Tissue
ENSG00000089022.13	rs2279613	11	12240863	MICALCL	ENSG00000133808.4	35216	-0.242652		ENSG00000133808.4	Breast_Mammary_Tissue
ENSG00000090263.15	rs13430810	2	168234264	CERS6	ENSG00000172292.14	221597	-0.0732671		ENSG00000172292.14	Breast_Mammary_Tissue
ENSG00000090263.15	rs12622375	2	168254111	CERS6	ENSG00000172292.14	201750	-0.179436		ENSG00000172292.14	Breast_Mammary_Tissue
ENSG00000090263.15	rs1890496	20	16158363	KIF16B	ENSG00000089177.18	113740	-0.173948		ENSG00000089177.18	Breast_Mammary_Tissue
ENSG00000090621.13	rs376825	7	34649392	DPY19L1	ENSG00000173852.14	279483	0.149345		ENSG00000173852.14	Breast_Mammary_Tissue
ENSG00000090621.13	rs4376547	9	102288382	GRIN3A	ENSG00000198785.4	719030	0.138722		ENSG00000198785.4	Breast_Mammary_Tissue
ENSG00000090621.13	rs1152949	12	69998640	LINC01481	ENSG00000257815.5	94608	-0.0153519		ENSG00000257815.5	Breast_Mammary_Tissue
ENSG00000090621.13	rs1152948	12	69998805	LINC01481	ENSG00000257815.5	94773	-0.161988		ENSG00000257815.5	Breast_Mammary_Tissue
ENSG00000100139.13	rs2427621	20	64228655	PCMTD2	ENSG00000203880.11	27039	0.0150213	rs2427621	ENSG00000203880.11	Breast_Mammary_Tissue
ENSG00000100139.13	rs6062357	20	64261386	PCMTD2	ENSG00000203880.11	5692	-0.126492	rs6062357	ENSG00000203880.11	Breast_Mammary_Tissue
ENSG00000100139.13	rs6062363	20	64281110	LINC00266-1	ENSG00000149656.8	13780	-0.0508675	rs6062363	ENSG00000203880.11	Breast_Mammary_Tissue
ENSG00000103275.19	rs7994990	13	51032061	LINC00371	ENSG00000226792.7	50057	-0.165445	rs7994990	ENSG00000123201.14	Breast_Mammary_Tissue
ENSG00000103275.19	rs7322578	13	51037805	LINC00371	ENSG00000226792.7	44313	-0.064578		ENSG00000226792.7	Breast_Mammary_Tissue
ENSG00000103351.12	rs17403209	3	140290897	CLSTN2-AS1	ENSG00000250433.1	214713	-0.0731979		ENSG00000250433.1	Breast_Mammary_Tissue
ENSG00000103351.12	rs12349240	9	22872409	RP11-370B11.3	ENSG00000224549.1	105235	0.0949013		ENSG00000224549.1	Breast_Mammary_Tissue
ENSG00000103351.12	rs1628089	10	79112513	ZMIZ1	ENSG00000108175.16	43479	0.12581		ENSG00000108175.16	Breast_Mammary_Tissue
ENSG00000103351.12	rs17695139	18	59019877	SEC11C	ENSG00000166562.8	119599	0.12552		ENSG00000166562.8	Breast_Mammary_Tissue
ENSG00000103932.11	rs6804519	3	65695917	MAGI1	ENSG00000151276.23	342393	0.161407		ENSG00000151276.23	Breast_Mammary_Tissue
ENSG00000103932.11	rs11204000	8	18825022	RP11-1080G15.1	ENSG00000253557.5	259969	-0.145038		ENSG00000253557.5	Breast_Mammary_Tissue
ENSG00000103932.11	rs6077007	20	6473662	BMP2	ENSG00000125845.6	294001	0.16034		ENSG00000125845.6	Breast_Mammary_Tissue
ENSG00000104231.10	rs7776601	7	12083846	TMEM106B	ENSG00000106460.18	127394	0.129909		ENSG00000106460.18	Breast_Mammary_Tissue
ENSG00000104231.10	rs11052562	12	33258127	PKP2	ENSG00000057294.14	467383	-0.158564		ENSG00000057294.14	Breast_Mammary_Tissue
ENSG00000104231.10	rs11084034	19	50859048	KLK2	ENSG00000167751.12	2519	0.136326		ENSG00000167751.12	Breast_Mammary_Tissue
ENSG00000105122.12	rs13392201	2	95326606	KCNIP3	ENSG00000115041.12	29303	-0.196864	rs13392201	ENSG00000144026.11	Breast_Mammary_Tissue
ENSG00000105122.12	rs13392201	2	95326606	KCNIP3	ENSG00000115041.12	29303	-0.196864	rs13392201	ENSG00000144021.2	Breast_Mammary_Tissue
ENSG00000105523.3	rs954862	10	93493030	CEP55	ENSG00000138180.15	3601	-0.227994		ENSG00000138180.15	Breast_Mammary_Tissue
ENSG00000110076.18	rs9372446	6	115690763	FRK	ENSG00000111816.7	240385	-0.160188		ENSG00000111816.7	Breast_Mammary_Tissue
ENSG00000110076.18	rs7152640	14	61027060	SLC38A6	ENSG00000139974.15	45702	-0.16051		ENSG00000139974.15	Breast_Mammary_Tissue
ENSG00000110076.18	rs11658760	17	78130995	TMC8	ENSG00000167895.14	226	-0.0479662		ENSG00000167895.14	Breast_Mammary_Tissue
ENSG00000110076.18	rs2871647	17	78141396	C17orf99	ENSG00000187997.11	4956	-0.184389	rs2871647	ENSG00000167895.14	Breast_Mammary_Tissue
ENSG00000110514.19	rs3131043	6	30790689	LINC00243	ENSG00000214894.6	7964	-0.171457	rs3131043	ENSG00000281831.1	Breast_Mammary_Tissue
ENSG00000110514.19	rs3131043	6	30790689	LINC00243	ENSG00000214894.6	7964	-0.171457	rs3131043	ENSG00000206341.7	Breast_Mammary_Tissue
ENSG00000110514.19	rs3131043	6	30790689	LINC00243	ENSG00000214894.6	7964	-0.171457	rs3131043	ENSG00000243753.5	Breast_Mammary_Tissue
ENSG00000110514.19	rs3131043	6	30790689	LINC00243	ENSG00000214894.6	7964	-0.171457	rs3131043	ENSG00000228022.5	Breast_Mammary_Tissue
ENSG00000110514.19	rs11752228	6	150186387	PPP1R14C	ENSG00000198729.4	43312	0.233341		ENSG00000198729.4	Breast_Mammary_Tissue
ENSG00000111206.12	rs10766212	11	2611922	KCNQ1OT1	ENSG00000269821.1	3595	0.0239298		ENSG00000269821.1	Breast_Mammary_Tissue
ENSG00000111206.12	rs7929804	11	2619594	KCNQ1OT1	ENSG00000269821.1	11267	0.146346		ENSG00000269821.1	Breast_Mammary_Tissue
ENSG00000112130.16	rs2961810	5	51119965	CTD-2314G24.2	ENSG00000259663.2	252770	0.145884		ENSG00000259663.2	Breast_Mammary_Tissue
ENSG00000112130.16	rs9976600	21	42550765	AP001625.6	ENSG00000235772.1	9608	-0.212994		ENSG00000235772.1	Breast_Mammary_Tissue
ENSG00000112977.15	rs4416420	3	179067001	ZMAT3	ENSG00000172667.10	49779	0.128888		ENSG00000172667.10	Breast_Mammary_Tissue
ENSG00000112977.15	rs10505110	8	107619791	ANGPT1	ENSG00000154188.9	370310	0.111079		ENSG00000154188.9	Breast_Mammary_Tissue
ENSG00000112977.15	rs7044458	9	4175223	SLC1A1	ENSG00000106688.11	315220	-0.0986428		ENSG00000106688.11	Breast_Mammary_Tissue
ENSG00000112977.15	rs7204900	16	57611595	ADGRG1	ENSG00000205336.11	944	-0.118483		ENSG00000205336.11	Breast_Mammary_Tissue
ENSG00000113600.10	rs372903	4	126658974	RP11-125O18.1	ENSG00000248491.5	437916	0.0344661		ENSG00000248491.5	Breast_Mammary_Tissue
ENSG00000113600.10	rs313066	4	126697674	RP11-125O18.1	ENSG00000248491.5	399216	0.0376705		ENSG00000248491.5	Breast_Mammary_Tissue
ENSG00000113712.17	rs2250295	6	31362634	XXbac-BPG181B23.7	ENSG00000272221.1	31654	-0.0812231	rs2250295	ENSG00000272501.1	Breast_Mammary_Tissue
ENSG00000113712.17	rs2250295	6	31362634	XXbac-BPG181B23.7	ENSG00000272221.1	31654	-0.0812231	rs2250295	ENSG00000204520.12	Breast_Mammary_Tissue
ENSG00000113712.17	rs2523638	6	31376496	XXbac-BPG181B23.7	ENSG00000272221.1	17792	-0.208325	rs2523638	ENSG00000204528.3	Breast_Mammary_Tissue
ENSG00000113712.17	rs2523638	6	31376496	XXbac-BPG181B23.7	ENSG00000272221.1	17792	-0.208325	rs2523638	ENSG00000272501.1	Breast_Mammary_Tissue
ENSG00000113851.14	rs10747468	1	95220735	RWDD3	ENSG00000122481.16	13419	-0.162563	rs10747468	ENSG00000235501.5	Breast_Mammary_Tissue
ENSG00000113851.14	rs10747468	1	95220735	RWDD3	ENSG00000122481.16	13419	-0.162563	rs10747468	ENSG00000122481.16	Breast_Mammary_Tissue
ENSG00000113851.14	rs1117161	2	106602284	ST6GAL2	ENSG00000144057.15	199315	-0.179754		ENSG00000144057.15	Breast_Mammary_Tissue
ENSG00000114248.9	rs17579023	13	66314763	PCDH9	ENSG00000184226.14	11930	-0.290144		ENSG00000184226.14	Breast_Mammary_Tissue
ENSG00000114315.3	rs7567285	2	195799273	DNAH7	ENSG00000118997.13	61571	-0.309485	rs7567285	ENSG00000196950.13	Breast_Mammary_Tissue
ENSG00000114315.3	rs7567285	2	195799273	DNAH7	ENSG00000118997.13	61571	-0.309485	rs7567285	ENSG00000118997.13	Breast_Mammary_Tissue
ENSG00000115085.13	rs1298129	1	80664775	ADGRL2	ENSG00000117114.19	641384	0.23665		ENSG00000117114.19	Breast_Mammary_Tissue
ENSG00000115085.13	rs17552524	12	83133080	TMTC2	ENSG00000179104.8	446201	0.179833		ENSG00000179104.8	Breast_Mammary_Tissue
ENSG00000115904.12	rs655553	3	10454997	ATP2B2	ENSG00000157087.17	130975	0.291112		ENSG00000157087.17	Breast_Mammary_Tissue
ENSG00000116774.11	rs1948883	3	192677630	MB21D2	ENSG00000180611.6	119184	0.165369		ENSG00000180611.6	Breast_Mammary_Tissue
ENSG00000116774.11	rs1995576	3	192679667	MB21D2	ENSG00000180611.6	117147	0.0305761		ENSG00000180611.6	Breast_Mammary_Tissue
ENSG00000117602.11	rs2711292	2	45941790	PRKCE	ENSG00000171132.13	290446	0.183922		ENSG00000171132.13	Breast_Mammary_Tissue
ENSG00000119280.16	rs2399397	13	37169529	SUPT20H	ENSG00000102710.19	159916	-0.192911		ENSG00000102710.19	Breast_Mammary_Tissue
ENSG00000119915.4	rs8110500	19	38769325	LGALS7	ENSG00000205076.4	1645	0.0369474	rs8110500	ENSG00000205076.4	Breast_Mammary_Tissue
ENSG00000119915.4	rs8110500	19	38769325	LGALS7	ENSG00000205076.4	1645	0.0369474	rs8110500	ENSG00000178934.4	Breast_Mammary_Tissue
ENSG00000119915.4	rs8110500	19	38769325	LGALS7	ENSG00000205076.4	1645	0.0369474	rs8110500	ENSG00000171747.8	Breast_Mammary_Tissue
ENSG00000119915.4	rs10403583	19	38801131	LGALS4	ENSG00000171747.8	539	0.0885457	rs10403583	ENSG00000205076.4	Breast_Mammary_Tissue
ENSG00000119915.4	rs10403583	19	38801131	LGALS4	ENSG00000171747.8	539	0.0885457	rs10403583	ENSG00000171747.8	Breast_Mammary_Tissue
ENSG00000119915.4	rs7250734	19	38806984	LGALS4	ENSG00000171747.8	5314	0.0153143	rs7250734	ENSG00000205076.4	Breast_Mammary_Tissue
ENSG00000119915.4	rs7250734	19	38806984	LGALS4	ENSG00000171747.8	5314	0.0153143	rs7250734	ENSG00000171747.8	Breast_Mammary_Tissue
ENSG00000119915.4	rs2229259	19	38816463	ECH1	ENSG00000104823.8	1042	0.0929565	rs2229259	ENSG00000205076.4	Breast_Mammary_Tissue
ENSG00000119915.4	rs2229259	19	38816463	ECH1	ENSG00000104823.8	1042	0.0929565	rs2229259	ENSG00000171747.8	Breast_Mammary_Tissue
ENSG00000119915.4	rs11671711	19	38828554	HNRNPL	ENSG00000104824.16	7833	-0.00483688	rs11671711	ENSG00000171747.8	Breast_Mammary_Tissue
ENSG00000120860.10	rs11688926	2	47344167	EPCAM	ENSG00000119888.10	990	0.147637		ENSG00000119888.10	Breast_Mammary_Tissue
ENSG00000120860.10	rs1470681	4	182105637	TENM3	ENSG00000218336.8	38349	0.021295		ENSG00000218336.8	Breast_Mammary_Tissue
ENSG00000120860.10	rs898131	4	182109578	TENM3	ENSG00000218336.8	34408	0.0817974		ENSG00000218336.8	Breast_Mammary_Tissue
ENSG00000120860.10	rs9792050	7	31121639	ADCYAP1R1	ENSG00000078549.14	69179	-0.0923495		ENSG00000078549.14	Breast_Mammary_Tissue
ENSG00000120860.10	rs12677675	8	10149508	MSRA	ENSG00000175806.14	95241	-0.156396		ENSG00000175806.14	Breast_Mammary_Tissue
ENSG00000120860.10	rs2479602	9	94420381	MFSD14B	ENSG00000148110.15	45831	-0.114343	rs2479602	ENSG00000232063.1	Breast_Mammary_Tissue
ENSG00000120860.10	rs2479602	9	94420381	MFSD14B	ENSG00000148110.15	45831	-0.114343	rs2479602	ENSG00000148110.15	Breast_Mammary_Tissue
ENSG00000120860.10	rs9409575	9	94508737	FBP2	ENSG00000130957.4	49982	-0.070177	rs9409575	ENSG00000148110.15	Breast_Mammary_Tissue
ENSG00000120860.10	rs8029901	15	97511089	LINC00923	ENSG00000251209.7	61095	-0.110841		ENSG00000251209.7	Breast_Mammary_Tissue
ENSG00000121289.17	rs10400880	15	69635215	PCAT29	ENSG00000259641.5	43087	0.196367		ENSG00000259641.5	Breast_Mammary_Tissue
ENSG00000121289.17	rs12915157	15	69641229	PCAT29	ENSG00000259641.5	49101	0.0634871		ENSG00000259641.5	Breast_Mammary_Tissue
ENSG00000121289.17	rs12050739	15	69641412	PCAT29	ENSG00000259641.5	49284	0.0647072		ENSG00000259641.5	Breast_Mammary_Tissue
ENSG00000121966.6	rs346724	1	45161958	LINC01144	ENSG00000281912.1	141951	0.161237	rs346724	ENSG00000162415.6	Breast_Mammary_Tissue
ENSG00000122136.13	rs10890496	1	47676888	TRABD2B	ENSG00000269113.3	83639	0.133984		ENSG00000269113.3	Breast_Mammary_Tissue
ENSG00000122136.13	rs1249089	1	47684637	TRABD2B	ENSG00000269113.3	75890	0.0291526		ENSG00000269113.3	Breast_Mammary_Tissue
ENSG00000122136.13	rs12031428	1	47695953	TRABD2B	ENSG00000269113.3	64574	0.0366102		ENSG00000269113.3	Breast_Mammary_Tissue
ENSG00000122257.18	rs7598637	2	42875187	HAAO	ENSG00000162882.14	108099	0.262743		ENSG00000162882.14	Breast_Mammary_Tissue
ENSG00000122257.18	rs1442313	15	87434147	NTRK3	ENSG00000140538.16	425603	-0.107714		ENSG00000140538.16	Breast_Mammary_Tissue
ENSG00000122257.18	rs2259391	15	87487202	NTRK3	ENSG00000140538.16	372548	-0.0697296		ENSG00000140538.16	Breast_Mammary_Tissue
ENSG00000122257.18	rs2606168	15	87488876	NTRK3	ENSG00000140538.16	370874	-0.105401		ENSG00000140538.16	Breast_Mammary_Tissue
ENSG00000122783.16	rs378517	11	35079330	RP4-607I7.1	ENSG00000255521.1	53324	0.146052		ENSG00000255521.1	Breast_Mammary_Tissue
ENSG00000122783.16	rs353608	11	35080191	RP4-607I7.1	ENSG00000255521.1	52463	-0.150975		ENSG00000255521.1	Breast_Mammary_Tissue
ENSG00000124006.14	rs7282719	21	24471232	LINC01684	ENSG00000237484.5	42493	0.195689		ENSG00000237484.5	Breast_Mammary_Tissue
ENSG00000124508.16	rs17802697	2	95001876	MAL	ENSG00000172005.10	23800	-0.036255	rs17802697	ENSG00000144026.11	Breast_Mammary_Tissue
ENSG00000124508.16	rs3112989	2	95079375	MRPS5	ENSG00000144029.11	7831	-0.0922417	rs3112989	ENSG00000144026.11	Breast_Mammary_Tissue
ENSG00000124508.16	rs13146129	4	156686238	PDGFC	ENSG00000145431.10	74215	-0.12388		ENSG00000145431.10	Breast_Mammary_Tissue
ENSG00000124508.16	rs2048075	4	177333750	NEIL3	ENSG00000109674.3	23915	-0.0798426		ENSG00000109674.3	Breast_Mammary_Tissue
ENSG00000124508.16	rs10989731	9	96215150	HSD17B3	ENSG00000130948.9	20155	-0.189398		ENSG00000130948.9	Breast_Mammary_Tissue
ENSG00000124508.16	rs672535	11	102885637	MMP12	ENSG00000262406.2	22902	-0.18037		ENSG00000262406.2	Breast_Mammary_Tissue
ENSG00000124508.16	rs12428137	13	59425079	DIAPH3	ENSG00000139734.17	240503	-0.118247		ENSG00000139734.17	Breast_Mammary_Tissue
ENSG00000125482.12	rs2717453	12	82431413	METTL25	ENSG00000127720.7	72625	-0.16143		ENSG00000127720.7	Breast_Mammary_Tissue
ENSG00000125845.6	rs4954921	2	141666508	KYNU	ENSG00000115919.14	1210989	5.44484e-08		ENSG00000115919.14	Breast_Mammary_Tissue
ENSG00000125845.6	rs11671133	19	46371377	AC007193.9	ENSG00000268810.1	11114	-8.74451e-07		ENSG00000268810.1	Breast_Mammary_Tissue
ENSG00000125870.10	rs10252504	7	52095189	COBL	ENSG00000106078.17	1078978	-0.178877		ENSG00000106078.17	Breast_Mammary_Tissue
ENSG00000126062.3	rs9649665	7	76005369	STYXL1	ENSG00000127952.16	9032	-8.75843e-07		ENSG00000127952.16	Breast_Mammary_Tissue
ENSG00000126467.10	rs7788285	7	117224277	WNT2	ENSG00000105989.8	52353	-0.140587		ENSG00000105989.8	Breast_Mammary_Tissue
ENSG00000126467.10	rs650636	11	77811587	AAMDC	ENSG00000087884.14	9521	-0.105621	rs650636	ENSG00000255449.1	Breast_Mammary_Tissue
ENSG00000126467.10	rs12577951	11	77965081	KCTD14	ENSG00000151364.16	50944	0.0512838	rs12577951	ENSG00000074201.8	Breast_Mammary_Tissue
ENSG00000126467.10	rs12577951	11	77965081	KCTD14	ENSG00000151364.16	50944	0.0512838	rs12577951	ENSG00000087884.14	Breast_Mammary_Tissue
ENSG00000126467.10	rs12577951	11	77965081	KCTD14	ENSG00000151364.16	50944	0.0512838	rs12577951	ENSG00000254691.1	Breast_Mammary_Tissue
ENSG00000126467.10	rs12577951	11	77965081	KCTD14	ENSG00000151364.16	50944	0.0512838	rs12577951	ENSG00000241782.1	Breast_Mammary_Tissue
ENSG00000126467.10	rs12577951	11	77965081	KCTD14	ENSG00000151364.16	50944	0.0512838	rs12577951	ENSG00000255449.1	Breast_Mammary_Tissue
ENSG00000126467.10	rs12577951	11	77965081	KCTD14	ENSG00000151364.16	50944	0.0512838	rs12577951	ENSG00000254459.1	Breast_Mammary_Tissue
ENSG00000126467.10	rs12577951	11	77965081	KCTD14	ENSG00000151364.16	50944	0.0512838	rs12577951	ENSG00000149262.16	Breast_Mammary_Tissue
ENSG00000126467.10	rs7931417	11	78016083	KCTD14	ENSG00000151364.16	58	0.0292297	rs7931417	ENSG00000255449.1	Breast_Mammary_Tissue
ENSG00000126467.10	rs7931417	11	78016083	KCTD14	ENSG00000151364.16	58	0.0292297	rs7931417	ENSG00000254459.1	Breast_Mammary_Tissue
ENSG00000126467.10	rs761874	14	23127111	SLC7A8	ENSG00000092068.19	1817	0.153424		ENSG00000092068.19	Breast_Mammary_Tissue
ENSG00000126860.11	rs1395479	4	177397037	AGA	ENSG00000038002.8	33732	0.218023		ENSG00000038002.8	Breast_Mammary_Tissue
ENSG00000126878.12	rs2607620	8	24767233	NEFM	ENSG00000104722.13	147484	0.303912		ENSG00000104722.13	Breast_Mammary_Tissue
ENSG00000128242.12	rs7521700	1	169833619	SCYL3	ENSG00000000457.13	16011	-0.209803	rs7521700	ENSG00000171806.11	Breast_Mammary_Tissue
ENSG00000128563.13	rs3096734	2	204019617	ICOS	ENSG00000163600.12	82870	0.12284		ENSG00000163600.12	Breast_Mammary_Tissue
ENSG00000128563.13	rs3844589	3	32403754	CMTM7	ENSG00000153551.13	12084	-0.0667575		ENSG00000153551.13	Breast_Mammary_Tissue
ENSG00000128563.13	rs11920938	3	32407414	CMTM7	ENSG00000153551.13	15744	-0.10873		ENSG00000153551.13	Breast_Mammary_Tissue
ENSG00000128563.13	rs383443	3	197247447	DLG1	ENSG00000075711.20	204888	0.133029		ENSG00000075711.20	Breast_Mammary_Tissue
ENSG00000128563.13	rs12871645	13	50357429	DLEU1	ENSG00000176124.11	275259	0.0933457		ENSG00000176124.11	Breast_Mammary_Tissue
ENSG00000128563.13	rs201765	13	50486385	DLEU7	ENSG00000186047.9	224622	0.0760568		ENSG00000186047.9	Breast_Mammary_Tissue
ENSG00000128563.13	rs1883131	22	48353612	FAM19A5	ENSG00000219438.8	135847	0.0723542		ENSG00000219438.8	Breast_Mammary_Tissue
ENSG00000128563.13	rs5768556	22	48355516	FAM19A5	ENSG00000219438.8	133943	0.0935452		ENSG00000219438.8	Breast_Mammary_Tissue
ENSG00000129083.12	rs4745183	9	72312693	LINC01504	ENSG00000225434.2	7264	0.348235	rs4745183	ENSG00000225434.2	Breast_Mammary_Tissue
ENSG00000129083.12	rs9411042	9	72317903	LINC01504	ENSG00000225434.2	12474	0.068122	rs9411042	ENSG00000225434.2	Breast_Mammary_Tissue
ENSG00000129083.12	rs10869165	9	72322587	LINC01504	ENSG00000225434.2	17158	-0.188904	rs10869165	ENSG00000225434.2	Breast_Mammary_Tissue
ENSG00000129083.12	rs2027704	18	57038475	WDR7	ENSG00000091157.13	386801	-0.262164		ENSG00000091157.13	Breast_Mammary_Tissue
ENSG00000131591.17	rs7476170	10	52803300	DKK1	ENSG00000107984.9	489005	-0.171622		ENSG00000107984.9	Breast_Mammary_Tissue
ENSG00000131591.17	rs2277295	11	118545538	IFT46	ENSG00000118096.7	1011	0.11251	rs2277295	ENSG00000118096.7	Breast_Mammary_Tissue
ENSG00000131591.17	rs10736492	11	118588554	ARCN1	ENSG00000095139.13	16165	-0.160161	rs10736492	ENSG00000118096.7	Breast_Mammary_Tissue
ENSG00000131759.17	rs6737833	2	124604051	GYPC	ENSG00000136732.14	2051881	0.185336		ENSG00000136732.14	Breast_Mammary_Tissue
ENSG00000131759.17	rs4473385	2	124663228	GYPC	ENSG00000136732.14	1992704	0.119034		ENSG00000136732.14	Breast_Mammary_Tissue
ENSG00000132185.16	rs2587647	18	41481643	KC6	ENSG00000267313.7	15861	0.0677203		ENSG00000267313.7	Breast_Mammary_Tissue
ENSG00000132185.16	rs2612335	18	41545132	KC6	ENSG00000267313.7	79350	0.147578		ENSG00000267313.7	Breast_Mammary_Tissue
ENSG00000132259.12	rs16810	3	42530237	SEC22C	ENSG00000093183.13	17731	-0.0331771		ENSG00000093183.13	Breast_Mammary_Tissue
ENSG00000132259.12	rs12494055	3	42872353	CYP8B1	ENSG00000180432.5	16349	-0.00399919	rs12494055	ENSG00000273328.5	Breast_Mammary_Tissue
ENSG00000132259.12	rs2288370	3	42935944	KRBOX1	ENSG00000240747.7	917	0.149829	rs2288370	ENSG00000273328.5	Breast_Mammary_Tissue
ENSG00000132259.12	rs966410	21	26480405	CYYR1	ENSG00000166265.11	14197	-0.122488		ENSG00000166265.11	Breast_Mammary_Tissue
ENSG00000136158.11	rs8190845	8	18221119	NAT1	ENSG00000171428.13	50643	0.187471		ENSG00000171428.13	Breast_Mammary_Tissue
ENSG00000136897.7	rs4409638	1	231020767	FAM89A	ENSG00000182118.7	1810	-1.54818e-06		ENSG00000182118.7	Breast_Mammary_Tissue
ENSG00000136897.7	rs11602945	11	134754529	RP11-469N6.1	ENSG00000251226.1	18934	-1.14081e-06		ENSG00000251226.1	Breast_Mammary_Tissue
ENSG00000136897.7	rs7939430	11	134761929	RP11-469N6.1	ENSG00000251226.1	26334	-1.44787e-06		ENSG00000251226.1	Breast_Mammary_Tissue
ENSG00000137692.11	rs9483803	6	135237867	MYB-AS1	ENSG00000236703.1	42785	-0.0370285		ENSG00000236703.1	Breast_Mammary_Tissue
ENSG00000137692.11	rs10975323	9	5867435	KIAA2026	ENSG00000183354.11	14160	-0.0436223		ENSG00000183354.11	Breast_Mammary_Tissue
ENSG00000137713.15	rs12632832	3	161652780	LINC02067	ENSG00000240567.1	226354	0.211545		ENSG00000240567.1	Breast_Mammary_Tissue
ENSG00000137713.15	rs16892721	5	64447822	RGS7BP	ENSG00000186479.4	58434	-0.215032		ENSG00000186479.4	Breast_Mammary_Tissue
ENSG00000137955.15	rs16864316	3	152472532	RP11-362A9.3	ENSG00000243305.1	14774	-0.12863		ENSG00000243305.1	Breast_Mammary_Tissue
ENSG00000137955.15	rs6440806	3	152483470	RP11-362A9.3	ENSG00000243305.1	25712	0.0440642		ENSG00000243305.1	Breast_Mammary_Tissue
ENSG00000137955.15	rs4787732	16	25458409	CTD-2547G23.4	ENSG00000274925.1	200458	-0.18797		ENSG00000274925.1	Breast_Mammary_Tissue
ENSG00000137960.5	rs2495726	10	100602786	HIF1AN	ENSG00000166135.13	73715	-0.303814	rs2495726	ENSG00000075826.16	Breast_Mammary_Tissue
ENSG00000138131.3	rs7145164	14	61761581	SNAPC1	ENSG00000023608.4	775	-0.126534	rs7145164	ENSG00000023608.4	Breast_Mammary_Tissue
ENSG00000138131.3	rs8021670	14	61781807	SNAPC1	ENSG00000023608.4	19451	-0.0890945	rs8021670	ENSG00000023608.4	Breast_Mammary_Tissue
ENSG00000139684.13	rs12152436	3	69321245	FRMD4B	ENSG00000114541.14	151256	-0.156313		ENSG00000114541.14	Breast_Mammary_Tissue
ENSG00000139684.13	rs2170800	3	69333862	FRMD4B	ENSG00000114541.14	163873	-0.0354618		ENSG00000114541.14	Breast_Mammary_Tissue
ENSG00000141376.22	rs17240768	4	181268131	AC108142.1	ENSG00000177822.7	606306	0.215494		ENSG00000177822.7	Breast_Mammary_Tissue
ENSG00000143799.12	rs2612121	4	136822406	RP11-138I17.1	ENSG00000248869.5	25685	0.222188		ENSG00000248869.5	Breast_Mammary_Tissue
ENSG00000143995.19	rs2296438	10	98387138	PYROXD2	ENSG00000119943.12	3574	0.140921	rs2296438	ENSG00000119943.12	Breast_Mammary_Tissue
ENSG00000143995.19	rs2296438	10	98387138	PYROXD2	ENSG00000119943.12	3574	0.140921	rs2296438	ENSG00000107521.18	Breast_Mammary_Tissue
ENSG00000143995.19	rs7914401	10	98404171	HPS1	ENSG00000107521.18	12026	0.0890184	rs7914401	ENSG00000119943.12	Breast_Mammary_Tissue
ENSG00000143995.19	rs4549158	20	62790324	MRGBP	ENSG00000101189.6	6128	0.168371	rs4549158	ENSG00000101189.6	Breast_Mammary_Tissue
ENSG00000143995.19	rs6090117	20	62801376	OGFR-AS1	ENSG00000229873.1	638	0.0702801	rs6090117	ENSG00000101189.6	Breast_Mammary_Tissue
ENSG00000143995.19	rs6090117	20	62801376	OGFR-AS1	ENSG00000229873.1	638	0.0702801	rs6090117	ENSG00000060491.16	Breast_Mammary_Tissue
ENSG00000143995.19	rs2075776	20	62812195	COL9A3	ENSG00000092758.15	4048	-0.0576011	rs2075776	ENSG00000101189.6	Breast_Mammary_Tissue
ENSG00000143995.19	rs2075776	20	62812195	COL9A3	ENSG00000092758.15	4048	-0.0576011	rs2075776	ENSG00000060491.16	Breast_Mammary_Tissue
ENSG00000144026.11	rs4787747	16	25731230	HS3ST4	ENSG00000182601.6	39205	-0.178316		ENSG00000182601.6	Breast_Mammary_Tissue
ENSG00000144455.13	rs2807907	1	70520805	RP11-42O15.3	ENSG00000271992.1	75735	0.0930916		ENSG00000271992.1	Breast_Mammary_Tissue
ENSG00000144455.13	rs17033208	2	67219458	LINC01829	ENSG00000236780.5	96102	-0.162925		ENSG00000236780.5	Breast_Mammary_Tissue
ENSG00000146006.7	rs9295638	6	24966461	RP11-367G6.3	ENSG00000272053.1	48490	0.191028		ENSG00000272053.1	Breast_Mammary_Tissue
ENSG00000146776.14	rs6756297	2	170561088	AC007277.3	ENSG00000213981.8	79285	0.127161		ENSG00000213981.8	Breast_Mammary_Tissue
ENSG00000146776.14	rs13397318	2	170562774	AC007277.3	ENSG00000213981.8	77599	0.0114336		ENSG00000213981.8	Breast_Mammary_Tissue
ENSG00000146909.7	rs7309671	12	118313188	RP11-131L12.2	ENSG00000270482.1	62161	-0.204606	rs7309671	ENSG00000111707.11	Breast_Mammary_Tissue
ENSG00000146909.7	rs7309671	12	118313188	RP11-131L12.2	ENSG00000270482.1	62161	-0.204606	rs7309671	ENSG00000275759.1	Breast_Mammary_Tissue
ENSG00000146909.7	rs7309671	12	118313188	RP11-131L12.2	ENSG00000270482.1	62161	-0.204606	rs7309671	ENSG00000275409.1	Breast_Mammary_Tissue
ENSG00000147316.12	rs1548384	16	24196188	RBBP6	ENSG00000122257.18	341504	-0.152093		ENSG00000122257.18	Breast_Mammary_Tissue
ENSG00000147316.12	rs12445719	16	24202266	RBBP6	ENSG00000122257.18	335426	-0.0434832		ENSG00000122257.18	Breast_Mammary_Tissue
ENSG00000152270.8	rs10980094	9	109862864	AKAP2	ENSG00000241978.9	185733	0.289116		ENSG00000241978.9	Breast_Mammary_Tissue
ENSG00000152944.8	rs4597732	3	18629134	SATB1	ENSG00000182568.16	283748	0.192263		ENSG00000182568.16	Breast_Mammary_Tissue
ENSG00000153179.12	rs932066	15	89052287	RP11-326A19.4	ENSG00000260123.1	11065	-0.0961261	rs932066	ENSG00000260123.1	Breast_Mammary_Tissue
ENSG00000153179.12	rs11858077	15	89068326	ABHD2	ENSG00000140526.17	19132	-0.0302469		ENSG00000140526.17	Breast_Mammary_Tissue
ENSG00000153179.12	rs7162943	15	89072044	ABHD2	ENSG00000140526.17	15414	-0.176467		ENSG00000140526.17	Breast_Mammary_Tissue
ENSG00000158480.10	rs12465790	2	129366076	RAB6C	ENSG00000222014.5	614390	-0.171375		ENSG00000222014.5	Breast_Mammary_Tissue
ENSG00000158480.10	rs685655	6	8266240	SLC35B3	ENSG00000124786.9	146827	0.177699		ENSG00000124786.9	Breast_Mammary_Tissue
ENSG00000160298.17	rs7574068	2	81982358	LRRTM1	ENSG00000162951.10	1694008	-0.293304		ENSG00000162951.10	Breast_Mammary_Tissue
ENSG00000162542.13	rs1044753	13	43213895	ENOX1	ENSG00000120658.13	378	-0.292341		ENSG00000120658.13	Breast_Mammary_Tissue
ENSG00000162825.16	rs2487052	9	104924124	RP11-217B7.2	ENSG00000226334.1	3428	0.295647	rs2487052	ENSG00000226334.1	Breast_Mammary_Tissue
ENSG00000162825.16	rs2472495	9	104933115	RP11-217B7.2	ENSG00000226334.1	5563	0.00497273	rs2472495	ENSG00000226334.1	Breast_Mammary_Tissue
ENSG00000162976.12	rs13140566	4	41237591	UCHL1	ENSG00000154277.12	18821	-0.296145	rs13140566	ENSG00000154277.12	Breast_Mammary_Tissue
ENSG00000163520.13	rs7128228	11	125437512	FEZ1	ENSG00000149557.12	8232	0.234143		ENSG00000149557.12	Breast_Mammary_Tissue
ENSG00000163623.9	rs13035389	2	198801387	SATB2	ENSG00000119042.16	468112	0.15047		ENSG00000119042.16	Breast_Mammary_Tissue
ENSG00000163623.9	rs10445361	17	67966122	RP11-855A2.3	ENSG00000266717.1	15238	0.0649337	rs10445361	ENSG00000182481.8	Breast_Mammary_Tissue
ENSG00000163623.9	rs10445361	17	67966122	RP11-855A2.3	ENSG00000266717.1	15238	0.0649337	rs10445361	ENSG00000265055.1	Breast_Mammary_Tissue
ENSG00000163623.9	rs10445361	17	67966122	RP11-855A2.3	ENSG00000266717.1	15238	0.0649337	rs10445361	ENSG00000237854.3	Breast_Mammary_Tissue
ENSG00000163623.9	rs10445361	17	67966122	RP11-855A2.3	ENSG00000266717.1	15238	0.0649337	rs10445361	ENSG00000278740.1	Breast_Mammary_Tissue
ENSG00000163623.9	rs7210299	17	68135274	RP11-147L13.13	ENSG00000277476.1	2074	0.127424	rs7210299	ENSG00000237854.3	Breast_Mammary_Tissue
ENSG00000163623.9	rs7210299	17	68135274	RP11-147L13.13	ENSG00000277476.1	2074	0.127424	rs7210299	ENSG00000278740.1	Breast_Mammary_Tissue
ENSG00000163623.9	rs7210299	17	68135274	RP11-147L13.13	ENSG00000277476.1	2074	0.127424	rs7210299	ENSG00000267731.1	Breast_Mammary_Tissue
ENSG00000163623.9	rs2847579	18	50836294	MRO	ENSG00000134042.12	41175	-0.187085	rs2847579	ENSG00000082212.12	Breast_Mammary_Tissue
ENSG00000163632.12	rs998818	18	47037791	RP11-49K24.4	ENSG00000266957.1	53382	0.213058		ENSG00000266957.1	Breast_Mammary_Tissue
ENSG00000164089.8	rs17718121	2	107168967	LINC01886	ENSG00000224568.1	360519	-0.289975		ENSG00000224568.1	Breast_Mammary_Tissue
ENSG00000164176.12	rs17100051	1	77230169	AK5	ENSG00000154027.18	51881	-0.287833		ENSG00000154027.18	Breast_Mammary_Tissue
ENSG00000164684.13	rs12533615	7	131144130	MKLN1	ENSG00000128585.17	33954	-0.122663		ENSG00000128585.17	Breast_Mammary_Tissue
ENSG00000164684.13	rs6978508	7	131190793	MKLN1	ENSG00000128585.17	80617	-0.0759796		ENSG00000128585.17	Breast_Mammary_Tissue
ENSG00000164684.13	rs10240502	7	131218346	MKLN1	ENSG00000128585.17	108170	-0.0608048		ENSG00000128585.17	Breast_Mammary_Tissue
ENSG00000164989.16	rs11825931	11	472997	RP13-317D12.3	ENSG00000255237.1	10068	-0.0265274	rs11825931	ENSG00000174775.16	Breast_Mammary_Tissue
ENSG00000164989.16	rs11825931	11	472997	RP13-317D12.3	ENSG00000255237.1	10068	-0.0265274	rs11825931	ENSG00000177042.14	Breast_Mammary_Tissue
ENSG00000164989.16	rs12420647	11	538940	LRRC56	ENSG00000161328.10	1414	-0.131822	rs12420647	ENSG00000174775.16	Breast_Mammary_Tissue
ENSG00000164989.16	rs12420647	11	538940	LRRC56	ENSG00000161328.10	1414	-0.131822	rs12420647	ENSG00000177042.14	Breast_Mammary_Tissue
ENSG00000164989.16	rs13337626	16	2075833	PKD1	ENSG00000008710.19	12887	0.171356	rs13337626	ENSG00000261123.1	Breast_Mammary_Tissue
ENSG00000164989.16	rs12918803	16	2092352	PKD1	ENSG00000008710.19	3632	0.00138864	rs12918803	ENSG00000259933.6	Breast_Mammary_Tissue
ENSG00000164989.16	rs12918803	16	2092352	PKD1	ENSG00000008710.19	3632	0.00138864	rs12918803	ENSG00000261123.1	Breast_Mammary_Tissue
ENSG00000165915.13	rs4460629	1	155162859	KRTCAP2	ENSG00000163463.11	6548	-0.103702	rs4460629	ENSG00000231064.7	Breast_Mammary_Tissue
ENSG00000165915.13	rs4460629	1	155162859	KRTCAP2	ENSG00000163463.11	6548	-0.103702	rs4460629	ENSG00000169231.13	Breast_Mammary_Tissue
ENSG00000165915.13	rs4460629	1	155162859	KRTCAP2	ENSG00000163463.11	6548	-0.103702	rs4460629	ENSG00000160766.14	Breast_Mammary_Tissue
ENSG00000165915.13	rs2049805	1	155225189	GBA	ENSG00000177628.15	9262	-0.0912962	rs2049805	ENSG00000169231.13	Breast_Mammary_Tissue
ENSG00000165915.13	rs2049805	1	155225189	GBA	ENSG00000177628.15	9262	-0.0912962	rs2049805	ENSG00000173171.14	Breast_Mammary_Tissue
ENSG00000165915.13	rs2049805	1	155225189	GBA	ENSG00000177628.15	9262	-0.0912962	rs2049805	ENSG00000160766.14	Breast_Mammary_Tissue
ENSG00000165915.13	rs2049805	1	155225189	GBA	ENSG00000177628.15	9262	-0.0912962	rs2049805	ENSG00000225855.6	Breast_Mammary_Tissue
ENSG00000165915.13	rs35212551	1	155476051	ASH1L-AS1	ENSG00000235919.4	85990	-0.0226354	rs35212551	ENSG00000160766.14	Breast_Mammary_Tissue
ENSG00000165915.13	rs35212551	1	155476051	ASH1L-AS1	ENSG00000235919.4	85990	-0.0226354	rs35212551	ENSG00000225855.6	Breast_Mammary_Tissue
ENSG00000165915.13	rs35212551	1	155476051	ASH1L-AS1	ENSG00000235919.4	85990	-0.0226354	rs35212551	ENSG00000116539.12	Breast_Mammary_Tissue
ENSG00000165915.13	rs1360554	1	155503565	ASH1L-AS1	ENSG00000235919.4	58476	-0.0268829	rs1360554	ENSG00000160766.14	Breast_Mammary_Tissue
ENSG00000165915.13	rs1360554	1	155503565	ASH1L-AS1	ENSG00000235919.4	58476	-0.0268829	rs1360554	ENSG00000225855.6	Breast_Mammary_Tissue
ENSG00000165915.13	rs1360554	1	155503565	ASH1L-AS1	ENSG00000235919.4	58476	-0.0268829	rs1360554	ENSG00000116539.12	Breast_Mammary_Tissue
ENSG00000165915.13	rs1360554	1	155503565	ASH1L-AS1	ENSG00000235919.4	58476	-0.0268829	rs1360554	ENSG00000143622.10	Breast_Mammary_Tissue
ENSG00000165915.13	rs688413	10	82626140	NRG3	ENSG00000185737.12	750827	0.18275		ENSG00000185737.12	Breast_Mammary_Tissue
ENSG00000165934.12	rs826917	12	130083017	FZD10	ENSG00000111432.4	79441	-0.115482		ENSG00000111432.4	Breast_Mammary_Tissue
ENSG00000165934.12	rs10425191	19	28104210	CTC-459F4.3	ENSG00000267575.6	310748	0.0510945	rs10425191	ENSG00000261770.1	Breast_Mammary_Tissue
ENSG00000165934.12	rs6510517	19	28125100	CTC-459F4.3	ENSG00000267575.6	331638	0.142031	rs6510517	ENSG00000261770.1	Breast_Mammary_Tissue
ENSG00000166004.14	rs1972576	12	12788950	DDX47	ENSG00000213782.7	31326	0.218118		ENSG00000213782.7	Breast_Mammary_Tissue
ENSG00000166073.10	rs10490478	2	207063339	KLF7	ENSG00000118263.14	10797	-0.305475		ENSG00000118263.14	Breast_Mammary_Tissue
ENSG00000166405.14	rs17111483	1	55019425	PCSK9	ENSG00000169174.10	20122	0.21132		ENSG00000169174.10	Breast_Mammary_Tissue
ENSG00000166405.14	rs2624842	3	50158985	SEMA3F	ENSG00000001617.11	3941	0.142195	rs2624842	ENSG00000004534.14	Breast_Mammary_Tissue
ENSG00000166405.14	rs2624842	3	50158985	SEMA3F	ENSG00000001617.11	3941	0.142195	rs2624842	ENSG00000281358.1	Breast_Mammary_Tissue
ENSG00000166405.14	rs2624842	3	50158985	SEMA3F	ENSG00000001617.11	3941	0.142195	rs2624842	ENSG00000114395.10	Breast_Mammary_Tissue
ENSG00000166405.14	rs2236950	3	50383123	CYB561D2	ENSG00000271858.5	17790	0.116012	rs2236950	ENSG00000004534.14	Breast_Mammary_Tissue
ENSG00000166503.8	rs1953240	14	97596152	LINC01550	ENSG00000246223.8	329457	-6.93839e-07		ENSG00000246223.8	Breast_Mammary_Tissue
ENSG00000167280.16	rs10119152	9	103025361	SMC2	ENSG00000136824.18	1068898	-0.0380272		ENSG00000136824.18	Breast_Mammary_Tissue
ENSG00000167280.16	rs1539027	9	103026092	SMC2	ENSG00000136824.18	1068167	-0.0758005		ENSG00000136824.18	Breast_Mammary_Tissue
ENSG00000167280.16	rs10820351	9	103035550	SMC2	ENSG00000136824.18	1058709	-0.0932932		ENSG00000136824.18	Breast_Mammary_Tissue
ENSG00000167280.16	rs1929806	13	30954931	TEX26	ENSG00000175664.9	22229	0.188707		ENSG00000175664.9	Breast_Mammary_Tissue
ENSG00000167325.14	rs618171	1	218975956	LYPLAL1-AS1	ENSG00000228063.1	110645	-0.0278382		ENSG00000228063.1	Breast_Mammary_Tissue
ENSG00000167325.14	rs871107	1	219049975	LYPLAL1-AS1	ENSG00000228063.1	36626	-0.0554867		ENSG00000228063.1	Breast_Mammary_Tissue
ENSG00000167325.14	rs1700861	1	219073808	LYPLAL1-AS1	ENSG00000228063.1	12793	-0.0427246		ENSG00000228063.1	Breast_Mammary_Tissue
ENSG00000167333.12	rs1963004	12	128782279	SLC15A4	ENSG00000139370.11	10911	0.0550436		ENSG00000139370.11	Breast_Mammary_Tissue
ENSG00000167333.12	rs11613805	12	128785514	SLC15A4	ENSG00000139370.11	7676	0.11186		ENSG00000139370.11	Breast_Mammary_Tissue
ENSG00000167333.12	rs9738836	12	128797293	SLC15A4	ENSG00000139370.11	4103	0.0759145		ENSG00000139370.11	Breast_Mammary_Tissue
ENSG00000168653.10	rs1995582	2	51078995	NRXN1	ENSG00000179915.22	1160491	0.059643		ENSG00000179915.22	Breast_Mammary_Tissue
ENSG00000168653.10	rs17446338	4	96390556	STPG2	ENSG00000163116.9	793536	-0.0301355		ENSG00000163116.9	Breast_Mammary_Tissue
ENSG00000168653.10	rs17025657	4	96575842	STPG2	ENSG00000163116.9	608250	-0.066457		ENSG00000163116.9	Breast_Mammary_Tissue
ENSG00000168653.10	rs2838875	21	45336785	LINC00315	ENSG00000184274.3	36541	-0.106557		ENSG00000184274.3	Breast_Mammary_Tissue
ENSG00000169507.9	rs12128052	1	162432185	SH2D1B	ENSG00000198574.5	36920	0.208116		ENSG00000198574.5	Breast_Mammary_Tissue
ENSG00000169507.9	rs16916815	8	94401978	RAD54B	ENSG00000197275.13	30019	-0.0524714		ENSG00000197275.13	Breast_Mammary_Tissue
ENSG00000169507.9	rs4734283	8	94616586	RP11-22C11.2	ENSG00000261437.1	20698	-0.021215		ENSG00000261437.1	Breast_Mammary_Tissue
ENSG00000169507.9	rs12677519	8	94678351	ESRP1	ENSG00000104413.15	37278	0.0443177		ENSG00000104413.15	Breast_Mammary_Tissue
ENSG00000169507.9	rs6988635	8	94732238	DPY19L4	ENSG00000156162.16	12536	-0.0611667	rs6988635	ENSG00000156162.16	Breast_Mammary_Tissue
ENSG00000169972.11	rs3762660	3	98506816	CLDND1	ENSG00000080822.16	5977	0.167938	rs3762660	ENSG00000231861.2	Breast_Mammary_Tissue
ENSG00000169972.11	rs2316131	3	98511645	CPOX	ENSG00000080819.6	9486	-0.00797373		ENSG00000080819.6	Breast_Mammary_Tissue
ENSG00000169972.11	rs1675521	3	98526788	GPR15	ENSG00000154165.4	5110	-0.10327	rs1675521	ENSG00000231861.2	Breast_Mammary_Tissue
ENSG00000171786.5	rs7400029	13	113799443	GAS6	ENSG00000183087.14	21114	-0.00819797		ENSG00000183087.14	Breast_Mammary_Tissue
ENSG00000171786.5	rs3088277	13	113812132	GAS6	ENSG00000183087.14	8425	-0.187305	rs3088277	ENSG00000233695.2	Breast_Mammary_Tissue
ENSG00000171786.5	rs9914884	17	44878221	GFAP	ENSG00000131095.12	27169	0.157406		ENSG00000131095.12	Breast_Mammary_Tissue
ENSG00000173020.10	rs17012350	2	32855592	LTBP1	ENSG00000049323.15	91379	0.205409		ENSG00000049323.15	Breast_Mammary_Tissue
ENSG00000173020.10	rs6759807	2	32863477	LTBP1	ENSG00000049323.15	83494	0.0036907		ENSG00000049323.15	Breast_Mammary_Tissue
ENSG00000173020.10	rs6710845	2	32865600	LTBP1	ENSG00000049323.15	81371	0.0804879		ENSG00000049323.15	Breast_Mammary_Tissue
ENSG00000173020.10	rs7719209	5	152484993	LINC01933	ENSG00000254226.5	535423	0.169788		ENSG00000254226.5	Breast_Mammary_Tissue
ENSG00000173020.10	rs2217458	7	49390344	VWC2	ENSG00000188730.4	383316	-0.204186		ENSG00000188730.4	Breast_Mammary_Tissue
ENSG00000173113.6	rs6574128	14	73585185	ACOT4	ENSG00000177465.4	6520	-0.189587	rs6574128	ENSG00000258695.2	Breast_Mammary_Tissue
ENSG00000173113.6	rs6574128	14	73585185	ACOT4	ENSG00000177465.4	6520	-0.189587	rs6574128	ENSG00000184227.7	Breast_Mammary_Tissue
ENSG00000173113.6	rs6574128	14	73585185	ACOT4	ENSG00000177465.4	6520	-0.189587	rs6574128	ENSG00000187105.8	Breast_Mammary_Tissue
ENSG00000173113.6	rs6574128	14	73585185	ACOT4	ENSG00000177465.4	6520	-0.189587	rs6574128	ENSG00000119673.14	Breast_Mammary_Tissue
ENSG00000173113.6	rs12890967	14	73829416	RP5-1021I20.2	ENSG00000258586.1	6858	0.0155848	rs12890967	ENSG00000119673.14	Breast_Mammary_Tissue
ENSG00000173113.6	rs12890967	14	73829416	RP5-1021I20.2	ENSG00000258586.1	6858	0.0155848	rs12890967	ENSG00000259065.1	Breast_Mammary_Tissue
ENSG00000173113.6	rs12890967	14	73829416	RP5-1021I20.2	ENSG00000258586.1	6858	0.0155848	rs12890967	ENSG00000258586.1	Breast_Mammary_Tissue
ENSG00000173113.6	rs12890967	14	73829416	RP5-1021I20.2	ENSG00000258586.1	6858	0.0155848	rs12890967	ENSG00000140043.11	Breast_Mammary_Tissue
ENSG00000173210.19	rs17414118	8	4378375	CSMD1	ENSG00000183117.18	1443023	-0.177004		ENSG00000183117.18	Breast_Mammary_Tissue
ENSG00000173597.8	rs497202	2	12687654	RP11-333O1.1	ENSG00000261117.1	27760	-0.165113		ENSG00000261117.1	Breast_Mammary_Tissue
ENSG00000173597.8	rs2986978	10	7953698	GATA3-AS1	ENSG00000197308.9	96751	0.153143		ENSG00000197308.9	Breast_Mammary_Tissue
ENSG00000173597.8	rs9783406	12	95647435	NTN4	ENSG00000074527.11	10371	-0.139656		ENSG00000074527.11	Breast_Mammary_Tissue
ENSG00000173597.8	rs6956	13	98452435	STK24	ENSG00000102572.14	7251	-0.193346		ENSG00000102572.14	Breast_Mammary_Tissue
ENSG00000173597.8	rs9956054	18	71105314	LINC01909	ENSG00000266258.1	769876	0.15973		ENSG00000266258.1	Breast_Mammary_Tissue
ENSG00000174145.7	rs17612860	15	85097051	PDE8A	ENSG00000073417.14	116612	-4.7759e-07		ENSG00000073417.14	Breast_Mammary_Tissue
ENSG00000174145.7	rs6089240	20	61577204	RP11-429E11.2	ENSG00000225106.1	161014	-1.09714e-06		ENSG00000225106.1	Breast_Mammary_Tissue
ENSG00000175445.14	rs17612860	15	85097051	PDE8A	ENSG00000073417.14	116612	-7.96758e-08		ENSG00000073417.14	Breast_Mammary_Tissue
ENSG00000175893.11	rs4714933	6	46440000	CYP39A1	ENSG00000146233.7	109579	0.0459294		ENSG00000146233.7	Breast_Mammary_Tissue
ENSG00000175893.11	rs876121	6	46467186	CYP39A1	ENSG00000146233.7	82393	-0.0923174		ENSG00000146233.7	Breast_Mammary_Tissue
ENSG00000175893.11	rs6921555	6	74090813	CD109	ENSG00000156535.13	395029	0.115028		ENSG00000156535.13	Breast_Mammary_Tissue
ENSG00000176945.16	rs6980443	7	154622651	PAXIP1-AS2	ENSG00000214106.7	305846	-0.099793		ENSG00000214106.7	Breast_Mammary_Tissue
ENSG00000176945.16	rs6584802	10	107260352	SORCS1	ENSG00000108018.15	686690	-0.0775084		ENSG00000108018.15	Breast_Mammary_Tissue
ENSG00000177757.2	rs4428484	6	170593021	PDCD2	ENSG00000071994.10	17727	0.28396		ENSG00000071994.10	Breast_Mammary_Tissue
ENSG00000178803.10	rs7592243	2	234451073	AC097713.3	ENSG00000228162.1	12746	0.202671		ENSG00000228162.1	Breast_Mammary_Tissue
ENSG00000179855.5	rs744680	10	129943431	RP11-234G16.5	ENSG00000275005.1	98104	-0.182015		ENSG00000275005.1	Breast_Mammary_Tissue
ENSG00000179954.15	rs4648831	1	2351678	MORN1	ENSG00000116151.13	30426	-0.130262	rs4648831	ENSG00000269896.2	Breast_Mammary_Tissue
ENSG00000179954.15	rs4648831	1	2351678	MORN1	ENSG00000116151.13	30426	-0.130262	rs4648831	ENSG00000116151.13	Breast_Mammary_Tissue
ENSG00000182325.10	rs1435368	3	5812228	EDEM1	ENSG00000134109.10	623930	0.132933		ENSG00000134109.10	Breast_Mammary_Tissue
ENSG00000182325.10	rs532160	4	170168417	LINC01612	ENSG00000250266.1	105501	0.151592		ENSG00000250266.1	Breast_Mammary_Tissue
ENSG00000182944.17	rs794099	6	164269580	RP5-826L7.1	ENSG00000228692.2	682998	-0.236021		ENSG00000228692.2	Breast_Mammary_Tissue
ENSG00000182944.17	rs17215180	10	61928969	ARID5B	ENSG00000150347.14	27670	-0.258515		ENSG00000150347.14	Breast_Mammary_Tissue
ENSG00000183431.11	rs13178835	5	2582158	LSINCT5	ENSG00000281560.1	130432	-0.063961		ENSG00000281560.1	Breast_Mammary_Tissue
ENSG00000183431.11	rs6959808	7	54160799	SEC61G	ENSG00000132432.13	591450	-0.0921504		ENSG00000132432.13	Breast_Mammary_Tissue
ENSG00000183431.11	rs4498497	7	54186089	SEC61G	ENSG00000132432.13	566160	-0.0169962		ENSG00000132432.13	Breast_Mammary_Tissue
ENSG00000183431.11	rs7460815	8	17226347	CNOT7	ENSG00000198791.11	1384	0.142848	rs7460815	ENSG00000198791.11	Breast_Mammary_Tissue
ENSG00000184178.15	rs1892676	21	26221221	AP000230.1	ENSG00000273492.5	50351	-0.214157		ENSG00000273492.5	Breast_Mammary_Tissue
ENSG00000184178.15	rs468594	21	26269344	AP000230.1	ENSG00000273492.5	98474	-0.0594118		ENSG00000273492.5	Breast_Mammary_Tissue
ENSG00000186716.20	rs1731543	12	67624115	DYRK2	ENSG00000127334.10	24222	0.161334		ENSG00000127334.10	Breast_Mammary_Tissue
ENSG00000186814.13	rs7297700	12	15052887	LINC01489	ENSG00000255727.1	51055	0.17694		ENSG00000255727.1	Breast_Mammary_Tissue
ENSG00000186814.13	rs2680691	17	58328497	RP5-1171I10.5	ENSG00000265206.5	2386	0.0797909		ENSG00000265206.5	Breast_Mammary_Tissue
ENSG00000186814.13	rs2680701	17	58360940	RNF43	ENSG00000108375.12	7221	0.0365772		ENSG00000108375.12	Breast_Mammary_Tissue
ENSG00000186814.13	rs2632524	17	58443768	MTMR4	ENSG00000108389.9	45760	0.0445738	rs2632524	ENSG00000108395.13	Breast_Mammary_Tissue
ENSG00000196296.13	rs7448529	5	76199171	AC113404.1	ENSG00000254893.5	29079	0.00930862		ENSG00000254893.5	Breast_Mammary_Tissue
ENSG00000196296.13	rs9293680	5	76207421	AC113404.1	ENSG00000254893.5	37329	0.182459		ENSG00000254893.5	Breast_Mammary_Tissue
ENSG00000196436.8	rs1509000	4	120211752	MAD2L1	ENSG00000164109.13	156145	0.0697723		ENSG00000164109.13	Breast_Mammary_Tissue
ENSG00000196436.8	rs12786409	11	13647654	FAR1	ENSG00000197601.12	21015	-0.0754945		ENSG00000197601.12	Breast_Mammary_Tissue
ENSG00000197226.12	rs2607620	8	24767233	NEFM	ENSG00000104722.13	147484	-0.123686		ENSG00000104722.13	Breast_Mammary_Tissue
ENSG00000197226.12	rs2766070	10	127290113	FAM196A	ENSG00000188916.8	154688	0.154862		ENSG00000188916.8	Breast_Mammary_Tissue
ENSG00000197226.12	rs4886041	13	57937087	PCDH17	ENSG00000118946.11	305278	0.164163		ENSG00000118946.11	Breast_Mammary_Tissue
ENSG00000198131.13	rs784288	3	169253443	MECOM	ENSG00000085276.17	169945	-0.160756		ENSG00000085276.17	Breast_Mammary_Tissue
ENSG00000198131.13	rs1533015	5	32995497	NPR3	ENSG00000113389.15	306428	0.149374		ENSG00000113389.15	Breast_Mammary_Tissue
ENSG00000198715.11	rs7098268	10	6862218	LINC00707	ENSG00000238266.1	82621	0.00570138	rs7098268	ENSG00000134470.20	Breast_Mammary_Tissue
ENSG00000198715.11	rs7901626	10	6866093	LINC00707	ENSG00000238266.1	86496	0.0214828		ENSG00000238266.1	Breast_Mammary_Tissue
ENSG00000198715.11	rs1470257	10	6868922	LINC00707	ENSG00000238266.1	89325	-0.161884		ENSG00000238266.1	Breast_Mammary_Tissue
ENSG00000198715.11	rs7081563	10	6883260	LINC00707	ENSG00000238266.1	103663	0.0948151		ENSG00000238266.1	Breast_Mammary_Tissue
ENSG00000204469.12	rs1512812	8	5790170	RP11-115C21.2	ENSG00000246089.3	613380	0.00136728		ENSG00000246089.3	Breast_Mammary_Tissue
ENSG00000204469.12	rs2408147	8	5845943	RP11-115C21.2	ENSG00000246089.3	557607	0.00342656		ENSG00000246089.3	Breast_Mammary_Tissue
ENSG00000204469.12	rs17075036	8	5885865	RP11-115C21.2	ENSG00000246089.3	517685	0.00251527		ENSG00000246089.3	Breast_Mammary_Tissue
ENSG00000204469.12	rs4792343	17	13220426	ELAC2	ENSG00000006744.18	228036	0.00309623		ENSG00000006744.18	Breast_Mammary_Tissue
ENSG00000205111.8	rs751792	19	34666349	ZNF302	ENSG00000089335.20	11289	0.102053	rs751792	ENSG00000089335.20	Breast_Mammary_Tissue
ENSG00000205111.8	rs751792	19	34666349	ZNF302	ENSG00000089335.20	11289	0.102053	rs751792	ENSG00000197841.14	Breast_Mammary_Tissue
ENSG00000205111.8	rs8106282	19	34677724	ZNF302	ENSG00000089335.20	86	-0.184464	rs8106282	ENSG00000279329.1	Breast_Mammary_Tissue
ENSG00000205111.8	rs8106282	19	34677724	ZNF302	ENSG00000089335.20	86	-0.184464	rs8106282	ENSG00000089335.20	Breast_Mammary_Tissue
ENSG00000213648.10	rs3924956	5	87614622	CCNH	ENSG00000134480.13	221916	0.143839		ENSG00000134480.13	Breast_Mammary_Tissue
ENSG00000222004.7	rs10934270	3	114384900	ZBTB20-AS1	ENSG00000241560.5	33022	0.105836		ENSG00000241560.5	Breast_Mammary_Tissue
ENSG00000222004.7	rs10439990	3	114396187	ZBTB20-AS1	ENSG00000241560.5	44309	-0.135983		ENSG00000241560.5	Breast_Mammary_Tissue
ENSG00000222004.7	rs2147215	6	18407359	RNF144B	ENSG00000137393.9	20010	0.134201		ENSG00000137393.9	Breast_Mammary_Tissue
ENSG00000222004.7	rs1294173	6	151255146	AKAP12	ENSG00000131016.16	15148	-0.128274		ENSG00000131016.16	Breast_Mammary_Tissue
ENSG00000222004.7	rs12219763	10	7931731	TAF3	ENSG00000165632.7	113228	-0.0593429		ENSG00000165632.7	Breast_Mammary_Tissue
ENSG00000222004.7	rs9633771	10	7960307	GATA3-AS1	ENSG00000197308.9	90142	-0.0989842		ENSG00000197308.9	Breast_Mammary_Tissue
ENSG00000222004.7	rs9558393	13	104772195	EFNB2	ENSG00000125266.6	1717535	0.132109		ENSG00000125266.6	Breast_Mammary_Tissue
ENSG00000222004.7	rs4788437	16	24913103	ARHGAP17	ENSG00000140750.16	6281	-0.129038		ENSG00000140750.16	Breast_Mammary_Tissue
ENSG00000224063.5	rs10251386	7	20355444	ITGB8	ENSG00000105855.9	24743	0.253348	rs10251386	ENSG00000271133.5	Breast_Mammary_Tissue
ENSG00000225880.5	rs4428484	6	170593021	PDCD2	ENSG00000071994.10	17727	0.461702		ENSG00000071994.10	Breast_Mammary_Tissue
ENSG00000226101.1	rs10037359	5	115477942	FEM1C	ENSG00000145780.7	42965	0.0108113	rs10037359	ENSG00000243414.5	Breast_Mammary_Tissue
ENSG00000226101.1	rs2288384	5	115580331	TICAM2	ENSG00000243414.5	1682	-0.0526105	rs2288384	ENSG00000243414.5	Breast_Mammary_Tissue
ENSG00000226101.1	rs10055677	5	115637974	TMED7	ENSG00000134970.13	24467	0.0905771	rs10055677	ENSG00000243414.5	Breast_Mammary_Tissue
ENSG00000226101.1	rs2025050	20	60140164	MIR646HG	ENSG00000228340.5	52325	0.132646	rs2025050	ENSG00000228340.5	Breast_Mammary_Tissue
ENSG00000228463.9	rs4814683	20	81154	DEFB132	ENSG00000186458.4	176581	-0.0534945		ENSG00000186458.4	Breast_Mammary_Tissue
ENSG00000228463.9	rs6139074	20	82603	DEFB132	ENSG00000186458.4	175132	-0.438294		ENSG00000186458.4	Breast_Mammary_Tissue
ENSG00000228463.9	rs6051659	20	110867	DEFB132	ENSG00000186458.4	146868	-0.103455		ENSG00000186458.4	Breast_Mammary_Tissue
ENSG00000230733.2	rs2823583	21	16044285	MIR99AHG	ENSG00000215386.11	115990	-0.217632		ENSG00000215386.11	Breast_Mammary_Tissue
ENSG00000230733.2	rs2823584	21	16049155	MIR99AHG	ENSG00000215386.11	120860	-0.000189097		ENSG00000215386.11	Breast_Mammary_Tissue
ENSG00000231050.1	rs289386	15	85038158	PDE8A	ENSG00000073417.14	57719	-0.0564898		ENSG00000073417.14	Breast_Mammary_Tissue
ENSG00000231050.1	rs11634975	15	85063247	PDE8A	ENSG00000073417.14	82808	-0.0917835	rs11634975	ENSG00000229212.7	Breast_Mammary_Tissue
ENSG00000231050.1	rs11073955	15	85127558	PDE8A	ENSG00000073417.14	147119	-0.0294942		ENSG00000073417.14	Breast_Mammary_Tissue
ENSG00000231050.1	rs3964197	15	85178681	PDE8A	ENSG00000073417.14	198242	-0.0421362	rs3964197	ENSG00000229212.7	Breast_Mammary_Tissue
ENSG00000232903.2	rs11123977	2	104075626	POU3F3	ENSG00000198914.3	779884	-0.166613		ENSG00000198914.3	Breast_Mammary_Tissue
ENSG00000232903.2	rs12508860	4	177789786	RP11-130F10.1	ENSG00000250131.1	344808	0.19274		ENSG00000250131.1	Breast_Mammary_Tissue
ENSG00000232903.2	rs6827360	4	182599945	RP11-188P17.2	ENSG00000272646.1	281831	0.082794		ENSG00000272646.1	Breast_Mammary_Tissue
ENSG00000232903.2	rs6820811	4	182606113	RP11-188P17.2	ENSG00000272646.1	275663	0.143515		ENSG00000272646.1	Breast_Mammary_Tissue
ENSG00000234432.4	rs10847511	12	128068049	TMEM132C	ENSG00000181234.9	199353	0.0226671		ENSG00000181234.9	Breast_Mammary_Tissue
ENSG00000234432.4	rs10744357	12	128075602	TMEM132C	ENSG00000181234.9	191800	0.184816		ENSG00000181234.9	Breast_Mammary_Tissue
ENSG00000237101.1	rs11595657	10	66620835	CTNNA3	ENSG00000183230.16	708318	0.168232		ENSG00000183230.16	Breast_Mammary_Tissue
ENSG00000237101.1	rs9304802	19	57698170	ZNF154	ENSG00000179909.15	804	0.20718	rs9304802	ENSG00000083828.15	Breast_Mammary_Tissue
ENSG00000237491.8	rs4428484	6	170593021	PDCD2	ENSG00000071994.10	17727	0.442141		ENSG00000071994.10	Breast_Mammary_Tissue
ENSG00000241697.4	rs713475	14	55437932	KTN1-AS1	ENSG00000186615.10	61345	-0.286755		ENSG00000186615.10	Breast_Mammary_Tissue
ENSG00000242375.1	rs1800562	6	26092913	HFE	ENSG00000010704.18	5633	-0.022275	rs1800562	ENSG00000272462.2	Breast_Mammary_Tissue
ENSG00000242375.1	rs1614887	6	26392793	BTN3A1	ENSG00000026950.16	9443	0.0682139	rs1614887	ENSG00000026950.16	Breast_Mammary_Tissue
ENSG00000242375.1	rs1614887	6	26392793	BTN3A1	ENSG00000026950.16	9443	0.0682139	rs1614887	ENSG00000124549.14	Breast_Mammary_Tissue
ENSG00000242375.1	rs1614887	6	26392793	BTN3A1	ENSG00000026950.16	9443	0.0682139	rs1614887	ENSG00000181315.10	Breast_Mammary_Tissue
ENSG00000242375.1	rs1741738	6	26401024	BTN3A1	ENSG00000026950.16	1212	0.00728319	rs1741738	ENSG00000274750.2	Breast_Mammary_Tissue
ENSG00000242375.1	rs1741738	6	26401024	BTN3A1	ENSG00000026950.16	1212	0.00728319	rs1741738	ENSG00000026950.16	Breast_Mammary_Tissue
ENSG00000242375.1	rs1741738	6	26401024	BTN3A1	ENSG00000026950.16	1212	0.00728319	rs1741738	ENSG00000124549.14	Breast_Mammary_Tissue
ENSG00000242375.1	rs1741738	6	26401024	BTN3A1	ENSG00000026950.16	1212	0.00728319	rs1741738	ENSG00000182952.4	Breast_Mammary_Tissue
ENSG00000242375.1	rs1741738	6	26401024	BTN3A1	ENSG00000026950.16	1212	0.00728319	rs1741738	ENSG00000181315.10	Breast_Mammary_Tissue
ENSG00000242375.1	rs1741738	6	26401024	BTN3A1	ENSG00000026950.16	1212	0.00728319	rs1741738	ENSG00000241549.8	Breast_Mammary_Tissue
ENSG00000242375.1	rs7739518	6	26429338	BTN3A3	ENSG00000111801.15	11133	0.00256764		ENSG00000111801.15	Breast_Mammary_Tissue
ENSG00000242375.1	rs1407045	6	26475927	BTN2A1	ENSG00000112763.15	18024	-0.124213	rs1407045	ENSG00000026950.16	Breast_Mammary_Tissue
ENSG00000242375.1	rs1407045	6	26475927	BTN2A1	ENSG00000112763.15	18024	-0.124213	rs1407045	ENSG00000124549.14	Breast_Mammary_Tissue
ENSG00000242375.1	rs1407045	6	26475927	BTN2A1	ENSG00000112763.15	18024	-0.124213	rs1407045	ENSG00000261353.1	Breast_Mammary_Tissue
ENSG00000242375.1	rs1407045	6	26475927	BTN2A1	ENSG00000112763.15	18024	-0.124213	rs1407045	ENSG00000182952.4	Breast_Mammary_Tissue
ENSG00000242375.1	rs1407045	6	26475927	BTN2A1	ENSG00000112763.15	18024	-0.124213	rs1407045	ENSG00000181315.10	Breast_Mammary_Tissue
ENSG00000242375.1	rs9357008	6	26479663	BTN1A1	ENSG00000124557.12	21557	-0.0306474	rs9357008	ENSG00000124508.16	Breast_Mammary_Tissue
ENSG00000242375.1	rs9357008	6	26479663	BTN1A1	ENSG00000124557.12	21557	-0.0306474	rs9357008	ENSG00000124549.14	Breast_Mammary_Tissue
ENSG00000242375.1	rs9357008	6	26479663	BTN1A1	ENSG00000124557.12	21557	-0.0306474	rs9357008	ENSG00000181315.10	Breast_Mammary_Tissue
ENSG00000242375.1	rs9357008	6	26479663	BTN1A1	ENSG00000124557.12	21557	-0.0306474	rs9357008	ENSG00000241549.8	Breast_Mammary_Tissue
ENSG00000242375.1	rs1535276	6	26520713	HCG11	ENSG00000228223.2	2736	0.145066	rs1535276	ENSG00000124549.14	Breast_Mammary_Tissue
ENSG00000242375.1	rs1535276	6	26520713	HCG11	ENSG00000228223.2	2736	0.145066	rs1535276	ENSG00000261353.1	Breast_Mammary_Tissue
ENSG00000242375.1	rs1535276	6	26520713	HCG11	ENSG00000228223.2	2736	0.145066	rs1535276	ENSG00000182952.4	Breast_Mammary_Tissue
ENSG00000242375.1	rs1535276	6	26520713	HCG11	ENSG00000228223.2	2736	0.145066	rs1535276	ENSG00000181315.10	Breast_Mammary_Tissue
ENSG00000242375.1	rs1535276	6	26520713	HCG11	ENSG00000228223.2	2736	0.145066	rs1535276	ENSG00000224843.6	Breast_Mammary_Tissue
ENSG00000242375.1	rs4711122	6	26743406	RP11-457M11.5	ENSG00000261584.1	57166	-0.1142	rs4711122	ENSG00000181315.10	Breast_Mammary_Tissue
ENSG00000242375.1	rs9348738	6	26955127	LINC00240	ENSG00000224843.6	1864	-0.0231783	rs9348738	ENSG00000274750.2	Breast_Mammary_Tissue
ENSG00000242375.1	rs9348738	6	26955127	LINC00240	ENSG00000224843.6	1864	-0.0231783	rs9348738	ENSG00000182952.4	Breast_Mammary_Tissue
ENSG00000242375.1	rs9348738	6	26955127	LINC00240	ENSG00000224843.6	1864	-0.0231783	rs9348738	ENSG00000181315.10	Breast_Mammary_Tissue
ENSG00000242375.1	rs9348738	6	26955127	LINC00240	ENSG00000224843.6	1864	-0.0231783	rs9348738	ENSG00000261584.1	Breast_Mammary_Tissue
ENSG00000242375.1	rs9348738	6	26955127	LINC00240	ENSG00000224843.6	1864	-0.0231783	rs9348738	ENSG00000241549.8	Breast_Mammary_Tissue
ENSG00000242375.1	rs6456762	6	26962520	LINC00240	ENSG00000224843.6	5529	-0.0394149	rs6456762	ENSG00000182952.4	Breast_Mammary_Tissue
ENSG00000242375.1	rs6456762	6	26962520	LINC00240	ENSG00000224843.6	5529	-0.0394149	rs6456762	ENSG00000181315.10	Breast_Mammary_Tissue
ENSG00000242375.1	rs6456762	6	26962520	LINC00240	ENSG00000224843.6	5529	-0.0394149	rs6456762	ENSG00000261584.1	Breast_Mammary_Tissue
ENSG00000242375.1	rs6456762	6	26962520	LINC00240	ENSG00000224843.6	5529	-0.0394149	rs6456762	ENSG00000241549.8	Breast_Mammary_Tissue
ENSG00000243368.2	rs7562566	2	211336156	ERBB4	ENSG00000178568.14	39560	0.0301119		ENSG00000178568.14	Breast_Mammary_Tissue
ENSG00000243368.2	rs1836744	2	211349917	ERBB4	ENSG00000178568.14	25799	0.165179		ENSG00000178568.14	Breast_Mammary_Tissue
ENSG00000244041.7	rs247176	5	128736047	SLC27A6	ENSG00000113396.12	109532	0.190729		ENSG00000113396.12	Breast_Mammary_Tissue
ENSG00000244041.7	rs247099	5	128759963	SLC27A6	ENSG00000113396.12	85616	0.0137393		ENSG00000113396.12	Breast_Mammary_Tissue
ENSG00000245848.2	rs17612860	15	85097051	PDE8A	ENSG00000073417.14	116612	-0.00173872		ENSG00000073417.14	Breast_Mammary_Tissue
ENSG00000247498.9	rs4802150	19	37925174	SIPA1L3	ENSG00000105738.10	17947	0.174499	rs4802150	ENSG00000245680.9	Breast_Mammary_Tissue
ENSG00000247498.9	rs4802150	19	37925174	SIPA1L3	ENSG00000105738.10	17947	0.174499	rs4802150	ENSG00000226686.7	Breast_Mammary_Tissue
ENSG00000247498.9	rs4802150	19	37925174	SIPA1L3	ENSG00000105738.10	17947	0.174499	rs4802150	ENSG00000196381.10	Breast_Mammary_Tissue
ENSG00000247498.9	rs11666497	19	37973622	SIPA1L3	ENSG00000105738.10	66395	0.117746	rs11666497	ENSG00000267470.5	Breast_Mammary_Tissue
ENSG00000247498.9	rs11666497	19	37973622	SIPA1L3	ENSG00000105738.10	66395	0.117746	rs11666497	ENSG00000267640.6	Breast_Mammary_Tissue
ENSG00000248008.2	rs731223	15	38915380	RP11-624L4.1	ENSG00000259345.5	50059	-0.313426		ENSG00000259345.5	Breast_Mammary_Tissue
ENSG00000249906.1	rs17765901	8	10391970	LINCR-0001	ENSG00000253641.5	82594	0.0776281	rs17765901	ENSG00000269918.1	Breast_Mammary_Tissue
ENSG00000249906.1	rs17765901	8	10391970	LINCR-0001	ENSG00000253641.5	82594	0.0776281	rs17765901	ENSG00000255310.2	Breast_Mammary_Tissue
ENSG00000249906.1	rs804283	8	11753534	NEIL2	ENSG00000154328.15	16104	0.079277	rs804283	ENSG00000269918.1	Breast_Mammary_Tissue
ENSG00000249906.1	rs804280	8	11755189	NEIL2	ENSG00000154328.15	14449	0.0656685	rs804280	ENSG00000269918.1	Breast_Mammary_Tissue
ENSG00000249906.1	rs804280	8	11755189	NEIL2	ENSG00000154328.15	14449	0.0656685	rs804280	ENSG00000255310.2	Breast_Mammary_Tissue
ENSG00000249906.1	rs804280	8	11755189	NEIL2	ENSG00000154328.15	14449	0.0656685	rs804280	ENSG00000255495.1	Breast_Mammary_Tissue
ENSG00000249906.1	rs804280	8	11755189	NEIL2	ENSG00000154328.15	14449	0.0656685	rs804280	ENSG00000270154.1	Breast_Mammary_Tissue
ENSG00000249906.1	rs904015	8	11789425	FDFT1	ENSG00000079459.12	6147	0.0898601	rs904015	ENSG00000269918.1	Breast_Mammary_Tissue
ENSG00000249906.1	rs904015	8	11789425	FDFT1	ENSG00000079459.12	6147	0.0898601	rs904015	ENSG00000255495.1	Breast_Mammary_Tissue
ENSG00000249906.1	rs12247537	10	80591312	SH2D4B	ENSG00000178217.13	53411	-0.242635		ENSG00000178217.13	Breast_Mammary_Tissue
ENSG00000250893.1	rs1680790	3	128907010	KIAA1257	ENSG00000114656.10	2855	0.159398	rs1680790	ENSG00000261159.1	Breast_Mammary_Tissue
ENSG00000250893.1	rs1680790	3	128907010	KIAA1257	ENSG00000114656.10	2855	0.159398	rs1680790	ENSG00000231305.3	Breast_Mammary_Tissue
ENSG00000251034.1	rs11252861	10	4982202	AKR1C2	ENSG00000151632.17	5197	0.0291558	rs11252861	ENSG00000224251.6	Breast_Mammary_Tissue
ENSG00000251034.1	rs10904387	10	4993054	RP11-499O7.7	ENSG00000224251.6	2433	-0.0945134	rs10904387	ENSG00000224251.6	Breast_Mammary_Tissue
ENSG00000251034.1	rs1937868	10	5006175	RP11-499O7.7	ENSG00000224251.6	10688	0.0604727	rs1937868	ENSG00000224251.6	Breast_Mammary_Tissue
ENSG00000251034.1	rs1937868	10	5006175	RP11-499O7.7	ENSG00000224251.6	10688	0.0604727	rs1937868	ENSG00000196139.13	Breast_Mammary_Tissue
ENSG00000251034.1	rs7067921	10	5160962	RP11-445P17.8	ENSG00000224034.1	105070	-0.0216908		ENSG00000224034.1	Breast_Mammary_Tissue
ENSG00000255389.1	rs9831240	3	20643331	SGO1	ENSG00000129810.14	482739	0.0942919		ENSG00000129810.14	Breast_Mammary_Tissue
ENSG00000255389.1	rs10033283	4	86044490	MAPK10	ENSG00000109339.19	34096	-0.131331		ENSG00000109339.19	Breast_Mammary_Tissue
ENSG00000255389.1	rs11006458	10	59380111	FAM13C	ENSG00000148541.12	128943	-0.0653553		ENSG00000148541.12	Breast_Mammary_Tissue
ENSG00000255389.1	rs10995857	10	64266655	REEP3	ENSG00000165476.13	745293	0.118238		ENSG00000165476.13	Breast_Mammary_Tissue
ENSG00000255389.1	rs2513107	11	106988217	GUCY1A2	ENSG00000152402.10	314206	-0.0628383		ENSG00000152402.10	Breast_Mammary_Tissue
ENSG00000255389.1	rs9521755	13	110421363	COL4A2-AS2	ENSG00000224821.5	35032	-0.141216		ENSG00000224821.5	Breast_Mammary_Tissue
ENSG00000255389.1	rs17208695	21	14850440	AF127936.7	ENSG00000281903.2	30742	-0.0766091		ENSG00000281903.2	Breast_Mammary_Tissue
ENSG00000256223.5	rs1429266	1	208482499	PLXNA2	ENSG00000076356.6	460258	0.189266		ENSG00000076356.6	Breast_Mammary_Tissue
ENSG00000259475.1	rs28813686	8	38025920	EIF4EBP1	ENSG00000187840.4	4420	-0.169424		ENSG00000187840.4	Breast_Mammary_Tissue
ENSG00000259664.2	rs1573416	21	42455009	RSPH1	ENSG00000160188.9	17476	0.297427		ENSG00000160188.9	Breast_Mammary_Tissue
ENSG00000260230.2	rs1881182	2	103145231	TMEM182	ENSG00000170417.15	408327	0.0936393		ENSG00000170417.15	Breast_Mammary_Tissue
ENSG00000260230.2	rs264815	8	77495060	RP11-38H17.1	ENSG00000254366.6	95989	0.158105		ENSG00000254366.6	Breast_Mammary_Tissue
ENSG00000260230.2	rs8124535	20	12291958	RP4-742J24.2	ENSG00000236526.1	382555	0.108235		ENSG00000236526.1	Breast_Mammary_Tissue
ENSG00000260329.1	rs263767	2	185067588	ZNF804A	ENSG00000170396.7	468868	0.100515		ENSG00000170396.7	Breast_Mammary_Tissue
ENSG00000260329.1	rs4835662	5	137963201	FAM13B	ENSG00000031003.10	25242	0.132277		ENSG00000031003.10	Breast_Mammary_Tissue
ENSG00000260329.1	rs296638	9	91079739	RP11-305L7.1	ENSG00000230537.1	25217	0.12987		ENSG00000230537.1	Breast_Mammary_Tissue
ENSG00000260329.1	rs6025184	20	56827634	RP5-897D18.1	ENSG00000231604.2	97238	0.153926		ENSG00000231604.2	Breast_Mammary_Tissue
ENSG00000260329.1	rs5998355	22	32261410	SLC5A4	ENSG00000100191.5	42935	-0.159021		ENSG00000100191.5	Breast_Mammary_Tissue
ENSG00000260447.1	rs11235508	11	72473547	LINC01537	ENSG00000227467.3	97112	-0.256767		ENSG00000227467.3	Breast_Mammary_Tissue
ENSG00000260528.4	rs4814683	20	81154	DEFB132	ENSG00000186458.4	176581	-0.0897222		ENSG00000186458.4	Breast_Mammary_Tissue
ENSG00000260528.4	rs6139074	20	82603	DEFB132	ENSG00000186458.4	175132	0.688975		ENSG00000186458.4	Breast_Mammary_Tissue
ENSG00000260528.4	rs6111385	20	96321	DEFB132	ENSG00000186458.4	161414	0.0358233		ENSG00000186458.4	Breast_Mammary_Tissue
ENSG00000260528.4	rs6051659	20	110867	DEFB132	ENSG00000186458.4	146868	0.0430122		ENSG00000186458.4	Breast_Mammary_Tissue
ENSG00000261172.1	rs13323469	3	125661128	OSBPL11	ENSG00000144909.7	132271	0.102906		ENSG00000144909.7	Breast_Mammary_Tissue
ENSG00000261172.1	rs2430342	14	91877900	FBLN5	ENSG00000140092.14	8489	-0.156604		ENSG00000140092.14	Breast_Mammary_Tissue
ENSG00000261172.1	rs4814683	20	81154	DEFB132	ENSG00000186458.4	176581	-0.0729621		ENSG00000186458.4	Breast_Mammary_Tissue
ENSG00000261172.1	rs6139074	20	82603	DEFB132	ENSG00000186458.4	175132	0.654076		ENSG00000186458.4	Breast_Mammary_Tissue
ENSG00000261172.1	rs6111385	20	96321	DEFB132	ENSG00000186458.4	161414	0.00782628		ENSG00000186458.4	Breast_Mammary_Tissue
ENSG00000261172.1	rs6051659	20	110867	DEFB132	ENSG00000186458.4	146868	0.054417		ENSG00000186458.4	Breast_Mammary_Tissue
ENSG00000261512.2	rs17049256	3	8562250	SSUH2	ENSG00000125046.14	57149	0.263912		ENSG00000125046.14	Breast_Mammary_Tissue
ENSG00000261512.2	rs7622524	3	129400079	EFCAB12	ENSG00000172771.11	1241	-0.226701	rs7622524	ENSG00000251474.6	Breast_Mammary_Tissue
ENSG00000261512.2	rs7615711	3	129403449	EFCAB12	ENSG00000172771.11	2129	-0.119848	rs7615711	ENSG00000251474.6	Breast_Mammary_Tissue
ENSG00000261512.2	rs7615711	3	129403449	EFCAB12	ENSG00000172771.11	2129	-0.119848	rs7615711	ENSG00000163913.11	Breast_Mammary_Tissue
ENSG00000261512.2	rs4128191	3	129424234	MBD4	ENSG00000129071.9	6709	0.0749592	rs4128191	ENSG00000251474.6	Breast_Mammary_Tissue
ENSG00000261512.2	rs2301570	3	129476820	IFT122	ENSG00000163913.11	36641	-0.180609	rs2301570	ENSG00000251474.6	Breast_Mammary_Tissue
ENSG00000261512.2	rs1905440	3	129539025	PLXND1	ENSG00000004399.12	16149	0.0652229	rs1905440	ENSG00000251474.6	Breast_Mammary_Tissue
ENSG00000264575.1	rs2225933	1	208881486	CAMK1G	ENSG00000008118.9	702230	-0.201215		ENSG00000008118.9	Breast_Mammary_Tissue
ENSG00000265218.1	rs1863391	3	187593785	RP11-211G3.3	ENSG00000228804.5	121836	-0.0966017		ENSG00000228804.5	Breast_Mammary_Tissue
ENSG00000265218.1	rs6961242	7	130121825	RP11-775D22.2	ENSG00000229196.3	19905	-0.00376817		ENSG00000229196.3	Breast_Mammary_Tissue
ENSG00000265218.1	rs4728190	7	130214719	TMEM209	ENSG00000146842.16	50005	-0.065352		ENSG00000146842.16	Breast_Mammary_Tissue
ENSG00000265218.1	rs11833635	12	70762141	PTPRR	ENSG00000153233.12	124069	-0.118569		ENSG00000153233.12	Breast_Mammary_Tissue
ENSG00000265218.1	rs7958783	12	70779525	PTPRR	ENSG00000153233.12	141453	-0.0915526		ENSG00000153233.12	Breast_Mammary_Tissue
ENSG00000265246.1	rs17016015	3	78378749	ROBO1	ENSG00000169855.19	218490	0.28992		ENSG00000169855.19	Breast_Mammary_Tissue
ENSG00000265933.5	rs12653439	5	53420659	FST	ENSG00000134363.11	59749	0.138108		ENSG00000134363.11	Breast_Mammary_Tissue
ENSG00000265933.5	rs7760860	6	41092134	NFYA	ENSG00000001167.14	19190	-0.167595	rs7760860	ENSG00000001167.14	Breast_Mammary_Tissue
ENSG00000265933.5	rs7760860	6	41092134	NFYA	ENSG00000001167.14	19190	-0.167595	rs7760860	ENSG00000161912.17	Breast_Mammary_Tissue
ENSG00000265933.5	rs2395767	6	41238966	TREM1	ENSG00000124731.12	28959	-0.00202184	rs2395767	ENSG00000161912.17	Breast_Mammary_Tissue
ENSG00000265933.5	rs3800282	6	41492549	FOXP4-AS1	ENSG00000234753.5	2303	-0.000798476		ENSG00000234753.5	Breast_Mammary_Tissue
ENSG00000266094.7	rs7109645	11	77475278	CLNS1A	ENSG00000074201.8	39657	0.0403056		ENSG00000074201.8	Breast_Mammary_Tissue
ENSG00000266094.7	rs12577951	11	77965081	KCTD14	ENSG00000151364.16	50944	0.205144	rs12577951	ENSG00000074201.8	Breast_Mammary_Tissue
ENSG00000266094.7	rs12577951	11	77965081	KCTD14	ENSG00000151364.16	50944	0.205144	rs12577951	ENSG00000087884.14	Breast_Mammary_Tissue
ENSG00000266094.7	rs12577951	11	77965081	KCTD14	ENSG00000151364.16	50944	0.205144	rs12577951	ENSG00000254691.1	Breast_Mammary_Tissue
ENSG00000266094.7	rs12577951	11	77965081	KCTD14	ENSG00000151364.16	50944	0.205144	rs12577951	ENSG00000241782.1	Breast_Mammary_Tissue
ENSG00000266094.7	rs12577951	11	77965081	KCTD14	ENSG00000151364.16	50944	0.205144	rs12577951	ENSG00000255449.1	Breast_Mammary_Tissue
ENSG00000266094.7	rs12577951	11	77965081	KCTD14	ENSG00000151364.16	50944	0.205144	rs12577951	ENSG00000254459.1	Breast_Mammary_Tissue
ENSG00000266094.7	rs12577951	11	77965081	KCTD14	ENSG00000151364.16	50944	0.205144	rs12577951	ENSG00000149262.16	Breast_Mammary_Tissue
ENSG00000266094.7	rs921383	11	77999795	KCTD14	ENSG00000151364.16	16230	-0.0612378	rs921383	ENSG00000074201.8	Breast_Mammary_Tissue
ENSG00000266644.1	rs12691693	2	144497643	ZEB2-AS1	ENSG00000238057.8	20453	-0.173536		ENSG00000238057.8	Breast_Mammary_Tissue
ENSG00000266644.1	rs849933	7	29454269	AC007255.8	ENSG00000223813.2	60059	0.199573		ENSG00000223813.2	Breast_Mammary_Tissue
ENSG00000266644.1	rs6961242	7	130121825	RP11-775D22.2	ENSG00000229196.3	19905	0.0228702		ENSG00000229196.3	Breast_Mammary_Tissue
ENSG00000266644.1	rs4728190	7	130214719	TMEM209	ENSG00000146842.16	50005	0.00499313		ENSG00000146842.16	Breast_Mammary_Tissue
ENSG00000266644.1	rs8028507	15	39203973	RP11-624L4.1	ENSG00000259345.5	338652	0.116422		ENSG00000259345.5	Breast_Mammary_Tissue
ENSG00000266933.2	rs4936119	11	112615845	RP11-356J5.12	ENSG00000250303.3	345097	-0.131064		ENSG00000250303.3	Breast_Mammary_Tissue
ENSG00000266933.2	rs9600657	13	76136141	LMO7DN	ENSG00000178734.5	265104	-0.0908419		ENSG00000178734.5	Breast_Mammary_Tissue
ENSG00000266933.2	rs4965043	15	97808905	ARRDC4	ENSG00000140450.8	151792	0.136412		ENSG00000140450.8	Breast_Mammary_Tissue
ENSG00000266970.1	rs11751996	6	122808014	SMPDL3A	ENSG00000172594.12	18966	-0.110897	rs11751996	ENSG00000172594.12	Breast_Mammary_Tissue
ENSG00000267117.1	rs1512979	12	70960096	TSPAN8	ENSG00000127324.8	164988	0.171474		ENSG00000127324.8	Breast_Mammary_Tissue
ENSG00000267924.1	rs6796391	3	39015035	WDR48	ENSG00000114742.13	36962	-4.28155e-07		ENSG00000114742.13	Breast_Mammary_Tissue
ENSG00000267924.1	rs12632739	3	39242126	CX3CR1	ENSG00000168329.13	21367	1.66703e-06		ENSG00000168329.13	Breast_Mammary_Tissue
ENSG00000267924.1	rs9861255	3	39252313	CX3CR1	ENSG00000168329.13	11180	-1.58096e-06	rs9861255	ENSG00000168356.11	Breast_Mammary_Tissue
ENSG00000267924.1	rs1877563	3	39262973	CX3CR1	ENSG00000168329.13	520	1.22669e-06		ENSG00000168329.13	Breast_Mammary_Tissue
ENSG00000267924.1	rs4494863	3	39637221	MOBP	ENSG00000168314.17	170024	5.22029e-07		ENSG00000168314.17	Breast_Mammary_Tissue
ENSG00000267924.1	rs9858242	3	39806115	MYRIP	ENSG00000170011.13	2798	-1.52214e-06		ENSG00000170011.13	Breast_Mammary_Tissue
ENSG00000268568.1	rs9838354	3	197725126	FYTTD1	ENSG00000122068.12	12052	-0.0640703	rs9838354	ENSG00000213519.2	Breast_Mammary_Tissue
ENSG00000268568.1	rs9838354	3	197725126	FYTTD1	ENSG00000122068.12	12052	-0.0640703	rs9838354	ENSG00000214135.8	Breast_Mammary_Tissue
ENSG00000268568.1	rs9838354	3	197725126	FYTTD1	ENSG00000122068.12	12052	-0.0640703	rs9838354	ENSG00000249626.1	Breast_Mammary_Tissue
ENSG00000268568.1	rs2513970	8	97844748	MATN2	ENSG00000132561.13	24091	-0.0620714		ENSG00000132561.13	Breast_Mammary_Tissue
ENSG00000268568.1	rs3412	8	97852566	MATN2	ENSG00000132561.13	16273	-0.0728263		ENSG00000132561.13	Breast_Mammary_Tissue
ENSG00000268568.1	rs5995992	22	41091214	EP300	ENSG00000100393.12	571	-0.0565042	rs5995992	ENSG00000100380.13	Breast_Mammary_Tissue
ENSG00000268568.1	rs5995992	22	41091214	EP300	ENSG00000100393.12	571	-0.0565042	rs5995992	ENSG00000196236.12	Breast_Mammary_Tissue
ENSG00000268568.1	rs5995992	22	41091214	EP300	ENSG00000100393.12	571	-0.0565042	rs5995992	ENSG00000100393.12	Breast_Mammary_Tissue
ENSG00000268568.1	rs5995992	22	41091214	EP300	ENSG00000100393.12	571	-0.0565042	rs5995992	ENSG00000100147.13	Breast_Mammary_Tissue
ENSG00000268568.1	rs5995992	22	41091214	EP300	ENSG00000100393.12	571	-0.0565042	rs5995992	ENSG00000100162.14	Breast_Mammary_Tissue
ENSG00000268568.1	rs5758297	22	41324693	ZC3H7B	ENSG00000100403.11	23172	-0.161473	rs5758297	ENSG00000100412.15	Breast_Mammary_Tissue
ENSG00000268568.1	rs9611610	22	41553255	CSDC2	ENSG00000172346.14	7507	-0.468085		ENSG00000172346.14	Breast_Mammary_Tissue
ENSG00000268568.1	rs17379759	22	41903531	TNFRSF13C	ENSG00000159958.6	18491	-0.00760872	rs17379759	ENSG00000198951.11	Breast_Mammary_Tissue
ENSG00000268568.1	rs17379759	22	41903531	TNFRSF13C	ENSG00000159958.6	18491	-0.00760872	rs17379759	ENSG00000183172.8	Breast_Mammary_Tissue
ENSG00000268568.1	rs17379759	22	41903531	TNFRSF13C	ENSG00000159958.6	18491	-0.00760872	rs17379759	ENSG00000184983.9	Breast_Mammary_Tissue
ENSG00000268628.2	rs622266	5	95714913	RHOBTB3	ENSG00000164292.12	1392	0.0409498		ENSG00000164292.12	Breast_Mammary_Tissue
ENSG00000268628.2	rs6876583	5	95761147	GLRX	ENSG00000173221.13	9829	-0.107306	rs6876583	ENSG00000164292.12	Breast_Mammary_Tissue
ENSG00000268628.2	rs7298490	12	47576820	RPAP3	ENSG00000005175.9	84428	0.201733	rs7298490	ENSG00000280054.1	Breast_Mammary_Tissue
ENSG00000268628.2	rs7298490	12	47576820	RPAP3	ENSG00000005175.9	84428	0.201733	rs7298490	ENSG00000079337.15	Breast_Mammary_Tissue
ENSG00000269559.2	rs1488403	3	3642562	SUMF1	ENSG00000144455.13	58251	0.200697		ENSG00000144455.13	Breast_Mammary_Tissue
ENSG00000269656.1	rs5446	12	6847298	CDCA3	ENSG00000111665.11	2506	0.100293	rs5446	ENSG00000111665.11	Breast_Mammary_Tissue
ENSG00000269656.1	rs5446	12	6847298	CDCA3	ENSG00000111665.11	2506	0.100293	rs5446	ENSG00000240370.6	Breast_Mammary_Tissue
ENSG00000269656.1	rs5446	12	6847298	CDCA3	ENSG00000111665.11	2506	0.100293	rs5446	ENSG00000111671.9	Breast_Mammary_Tissue
ENSG00000269656.1	rs5446	12	6847298	CDCA3	ENSG00000111665.11	2506	0.100293	rs5446	ENSG00000010626.14	Breast_Mammary_Tissue
ENSG00000269656.1	rs5446	12	6847298	CDCA3	ENSG00000111665.11	2506	0.100293	rs5446	ENSG00000111676.14	Breast_Mammary_Tissue
ENSG00000269656.1	rs5446	12	6847298	CDCA3	ENSG00000111665.11	2506	0.100293	rs5446	ENSG00000111678.10	Breast_Mammary_Tissue
ENSG00000269656.1	rs12578560	12	10007928	CLEC12B	ENSG00000256660.5	2698	0.123104	rs12578560	ENSG00000172322.13	Breast_Mammary_Tissue
ENSG00000269656.1	rs12578560	12	10007928	CLEC12B	ENSG00000256660.5	2698	0.123104	rs12578560	ENSG00000256660.5	Breast_Mammary_Tissue
ENSG00000269656.1	rs11070877	15	52050905	CTD-2184D3.5	ENSG00000259712.1	5769	-0.10646	rs11070877	ENSG00000274528.1	Breast_Mammary_Tissue
ENSG00000269656.1	rs10851507	15	52058472	CTD-2184D3.5	ENSG00000259712.1	1798	-0.0874172	rs10851507	ENSG00000274528.1	Breast_Mammary_Tissue
ENSG00000270154.1	rs12652426	5	32457123	SUB1	ENSG00000113387.11	74509	0.129321		ENSG00000113387.11	Breast_Mammary_Tissue
ENSG00000270154.1	rs3843546	7	81118754	SEMA3C	ENSG00000075223.13	376217	-0.124892		ENSG00000075223.13	Breast_Mammary_Tissue
ENSG00000270154.1	rs10484169	14	97105100	VRK1	ENSG00000100749.7	307797	-0.126709		ENSG00000100749.7	Breast_Mammary_Tissue
ENSG00000270154.1	rs16992376	20	6578502	BMP2	ENSG00000125845.6	189161	-0.100232		ENSG00000125845.6	Breast_Mammary_Tissue
ENSG00000272010.1	rs308054	19	3105989	GNA11	ENSG00000088256.8	11580	-0.187857		ENSG00000088256.8	Breast_Mammary_Tissue
ENSG00000272010.1	rs2839193	21	46278429	YBEY	ENSG00000182362.13	7907	0.141847	rs2839193	ENSG00000160282.13	Breast_Mammary_Tissue
ENSG00000272010.1	rs2839193	21	46278429	YBEY	ENSG00000182362.13	7907	0.141847	rs2839193	ENSG00000160284.14	Breast_Mammary_Tissue
ENSG00000272010.1	rs2839193	21	46278429	YBEY	ENSG00000182362.13	7907	0.141847	rs2839193	ENSG00000160285.14	Breast_Mammary_Tissue
ENSG00000272010.1	rs2839193	21	46278429	YBEY	ENSG00000182362.13	7907	0.141847	rs2839193	ENSG00000239415.1	Breast_Mammary_Tissue
ENSG00000272010.1	rs2839193	21	46278429	YBEY	ENSG00000182362.13	7907	0.141847	rs2839193	ENSG00000160294.10	Breast_Mammary_Tissue
ENSG00000272097.1	rs11602535	11	59423026	AP000442.4	ENSG00000255008.2	138119	-0.102129		ENSG00000255008.2	Breast_Mammary_Tissue
ENSG00000272097.1	rs1453551	11	59426074	AP000442.4	ENSG00000255008.2	135071	-0.0764658		ENSG00000255008.2	Breast_Mammary_Tissue
ENSG00000272097.1	rs88493	11	127611203	RP11-480C22.1	ENSG00000273409.2	340175	-0.204388		ENSG00000273409.2	Breast_Mammary_Tissue
ENSG00000272148.1	rs368292	4	48310655	SLAIN2	ENSG00000109171.14	30666	-0.161017		ENSG00000109171.14	Breast_Mammary_Tissue
ENSG00000272148.1	rs1184393	10	130621555	TCERG1L	ENSG00000176769.9	470835	-0.182163		ENSG00000176769.9	Breast_Mammary_Tissue
ENSG00000272588.1	rs1791129	18	3368078	TGIF1	ENSG00000177426.20	43529	-0.209429		ENSG00000177426.20	Breast_Mammary_Tissue
ENSG00000272983.1	rs4298088	4	5665834	EVC	ENSG00000072840.12	45362	-0.217141		ENSG00000072840.12	Breast_Mammary_Tissue
ENSG00000273125.1	rs7131379	11	28064242	KIF18A	ENSG00000121621.6	43623	-0.0417801	rs7131379	ENSG00000169519.20	Breast_Mammary_Tissue
ENSG00000273125.1	rs11030255	11	28231399	METTL15	ENSG00000169519.20	123091	0.154897	rs11030255	ENSG00000169519.20	Breast_Mammary_Tissue
ENSG00000273650.1	rs2049902	7	116382469	AC002066.1	ENSG00000237813.3	33647	0.296272		ENSG00000237813.3	Breast_Mammary_Tissue
ENSG00000274276.4	rs1482960	2	236393471	IQCA1	ENSG00000132321.16	69325	0.265805		ENSG00000132321.16	Breast_Mammary_Tissue
ENSG00000274918.1	rs7568997	2	13117503	TRIB2	ENSG00000071575.11	400615	0.223759		ENSG00000071575.11	Breast_Mammary_Tissue
ENSG00000274918.1	rs992883	9	110379535	SVEP1	ENSG00000165124.17	14285	0.172965		ENSG00000165124.17	Breast_Mammary_Tissue
ENSG00000275464.4	rs2260294	10	69014392	KIF1BP	ENSG00000198954.7	25672	-0.144452		ENSG00000198954.7	Breast_Mammary_Tissue
ENSG00000275464.4	rs535796	18	26740362	PCAT18	ENSG00000265369.3	52742	0.123649		ENSG00000265369.3	Breast_Mammary_Tissue
ENSG00000275897.1	rs6458401	6	44660479	SUPT3H	ENSG00000196284.15	148837	-0.157424		ENSG00000196284.15	Breast_Mammary_Tissue
ENSG00000276128.1	rs13043422	20	10169960	SNAP25	ENSG00000132639.12	48869	0.293102		ENSG00000132639.12	Breast_Mammary_Tissue
ENSG00000276968.1	rs1432170	2	81824988	LRRTM1	ENSG00000162951.10	1536638	-0.0407822		ENSG00000162951.10	Breast_Mammary_Tissue
ENSG00000276968.1	rs1897406	2	81878368	LRRTM1	ENSG00000162951.10	1590018	-0.146393		ENSG00000162951.10	Breast_Mammary_Tissue
ENSG00000276968.1	rs34787974	2	111893328	MERTK	ENSG00000153208.16	5150	-0.127652		ENSG00000153208.16	Breast_Mammary_Tissue
ENSG00000276968.1	rs12695170	3	107356950	CCDC54	ENSG00000138483.2	20243	-0.10349		ENSG00000138483.2	Breast_Mammary_Tissue
ENSG00000276968.1	rs8079187	17	77297220	2026-09-09	ENSG00000184640.17	16652	-0.0592877		ENSG00000184640.17	Breast_Mammary_Tissue
ENSG00000276968.1	rs11654929	17	77313269	2026-09-09	ENSG00000184640.17	32701	-0.064423		ENSG00000184640.17	Breast_Mammary_Tissue
ENSG00000276968.1	rs9889391	17	77319217	2026-09-09	ENSG00000184640.17	38649	-0.0594156		ENSG00000184640.17	Breast_Mammary_Tissue
ENSG00000277087.1	rs10161245	12	19652473	RP11-405A12.2	ENSG00000255910.1	122977	0.289139	rs10161245	ENSG00000255910.1	Breast_Mammary_Tissue
ENSG00000278601.1	rs1507132	4	59754219	ADGRL3	ENSG00000150471.16	1447038	-0.00480118		ENSG00000150471.16	Breast_Mammary_Tissue
ENSG00000278601.1	rs11944566	4	59816474	ADGRL3	ENSG00000150471.16	1384783	-0.00500078		ENSG00000150471.16	Breast_Mammary_Tissue
ENSG00000280071.3	rs4363923	18	26260873	TAF4B	ENSG00000141384.12	34938	-0.0699274		ENSG00000141384.12	Breast_Mammary_Tissue
ENSG00000280279.1	rs28535956	4	119615703	PDE5A	ENSG00000138735.15	121309	0.0777558	rs28535956	ENSG00000250412.1	Breast_Mammary_Tissue
ENSG00000280279.1	rs28535956	4	119615703	PDE5A	ENSG00000138735.15	121309	0.0777558	rs28535956	ENSG00000249244.1	Breast_Mammary_Tissue
ENSG00000280279.1	rs28535956	4	119615703	PDE5A	ENSG00000138735.15	121309	0.0777558	rs28535956	ENSG00000245958.6	Breast_Mammary_Tissue
ENSG00000280279.1	rs3806808	4	119629930	PDE5A	ENSG00000138735.15	135536	0.162916	rs3806808	ENSG00000250412.1	Breast_Mammary_Tissue
ENSG00000280279.1	rs3806808	4	119629930	PDE5A	ENSG00000138735.15	135536	0.162916	rs3806808	ENSG00000249244.1	Breast_Mammary_Tissue
ENSG00000280279.1	rs3806808	4	119629930	PDE5A	ENSG00000138735.15	135536	0.162916	rs3806808	ENSG00000245958.6	Breast_Mammary_Tissue
ENSG00000280279.1	rs4428484	6	170593021	PDCD2	ENSG00000071994.10	17727	0.379676		ENSG00000071994.10	Breast_Mammary_Tissue
ENSG00000282393.1	rs2906326	8	234319	RP5-855D21.1	ENSG00000272240.1	27	-0.0755786	rs2906326	ENSG00000272812.1	Breast_Mammary_Tissue
ENSG00000282393.1	rs2906326	8	234319	RP5-855D21.1	ENSG00000272240.1	27	-0.0755786	rs2906326	ENSG00000272240.1	Breast_Mammary_Tissue
ENSG00000282393.1	rs2906326	8	234319	RP5-855D21.1	ENSG00000272240.1	27	-0.0755786	rs2906326	ENSG00000273402.1	Breast_Mammary_Tissue
ENSG00000282393.1	rs10503143	8	234976	RP5-855D21.1	ENSG00000272240.1	630	-0.173822		ENSG00000272240.1	Breast_Mammary_Tissue
ENSG00000282393.1	rs763786	8	246884	RP5-855D21.2	ENSG00000273402.1	9840	-0.139448	rs763786	ENSG00000223508.5	Breast_Mammary_Tissue
ENSG00000282393.1	rs763786	8	246884	RP5-855D21.2	ENSG00000273402.1	9840	-0.139448	rs763786	ENSG00000272812.1	Breast_Mammary_Tissue
ENSG00000282393.1	rs763786	8	246884	RP5-855D21.2	ENSG00000273402.1	9840	-0.139448	rs763786	ENSG00000272240.1	Breast_Mammary_Tissue
ENSG00000282393.1	rs763786	8	246884	RP5-855D21.2	ENSG00000273402.1	9840	-0.139448	rs763786	ENSG00000273402.1	Breast_Mammary_Tissue
ENSG00000282393.1	rs10087419	8	286656	RP5-855D21.2	ENSG00000273402.1	49612	-0.0750864	rs10087419	ENSG00000272240.1	Breast_Mammary_Tissue
ENSG00000282393.1	rs10087419	8	286656	RP5-855D21.2	ENSG00000273402.1	49612	-0.0750864	rs10087419	ENSG00000273402.1	Breast_Mammary_Tissue
ENSG00000282393.1	rs747351	8	288574	RP5-855D21.2	ENSG00000273402.1	51530	-0.0374768	rs747351	ENSG00000172748.13	Breast_Mammary_Tissue
ENSG00000282393.1	rs747351	8	288574	RP5-855D21.2	ENSG00000273402.1	51530	-0.0374768	rs747351	ENSG00000272240.1	Breast_Mammary_Tissue
ENSG00000282393.1	rs12541287	8	297841	RP5-855D21.2	ENSG00000273402.1	60797	-0.00836558		ENSG00000273402.1	Breast_Mammary_Tissue
ENSG00000010361.13	rs2371258	3	28081089	CMC1	ENSG00000187118.12	160505	-0.237977		ENSG00000187118.12	Cells_Cultured_fibroblasts
ENSG00000011485.14	rs4552853	8	33067003	RP11-11N9.4	ENSG00000247134.6	70826	0.170538		ENSG00000247134.6	Cells_Cultured_fibroblasts
ENSG00000024048.10	rs11995376	8	74573633	GDAP1	ENSG00000104381.12	252120	-0.19227		ENSG00000104381.12	Cells_Cultured_fibroblasts
ENSG00000033170.16	rs2968680	4	4948483	CYTL1	ENSG00000170891.10	66102	0.1319		ENSG00000170891.10	Cells_Cultured_fibroblasts
ENSG00000033170.16	rs17666787	17	13774855	HS3ST3A1	ENSG00000153976.2	279167	0.18234		ENSG00000153976.2	Cells_Cultured_fibroblasts
ENSG00000040199.18	rs11129059	3	22421857	UBE2E2	ENSG00000182247.9	781162	-0.138901		ENSG00000182247.9	Cells_Cultured_fibroblasts
ENSG00000040199.18	rs7760963	6	148761979	UST	ENSG00000111962.7	14652	0.115189		ENSG00000111962.7	Cells_Cultured_fibroblasts
ENSG00000040199.18	rs7774833	6	148766270	UST	ENSG00000111962.7	18943	0.00962315		ENSG00000111962.7	Cells_Cultured_fibroblasts
ENSG00000040199.18	rs2417263	12	13250433	EMP1	ENSG00000134531.9	53718	0.116838		ENSG00000134531.9	Cells_Cultured_fibroblasts
ENSG00000040199.18	rs11702836	21	21391356	NCAM2	ENSG00000154654.14	393042	0.129504		ENSG00000154654.14	Cells_Cultured_fibroblasts
ENSG00000049541.10	rs17650204	1	171785931	METTL13	ENSG00000010165.19	4268	-0.182502	rs17650204	ENSG00000224228.2	Cells_Cultured_fibroblasts
ENSG00000049541.10	rs8082031	17	9672631	USP43	ENSG00000154914.16	27934	-0.0536424		ENSG00000154914.16	Cells_Cultured_fibroblasts
ENSG00000049759.17	rs6852065	4	1682682	SLBP	ENSG00000163950.12	10117	0.140548	rs6852065	ENSG00000174137.12	Cells_Cultured_fibroblasts
ENSG00000049759.17	rs1330334	9	69589692	RP11-109D9.4	ENSG00000261447.1	83056	0.0210221		ENSG00000261447.1	Cells_Cultured_fibroblasts
ENSG00000049759.17	rs7860931	9	69596409	RP11-109D9.4	ENSG00000261447.1	76339	0.101473		ENSG00000261447.1	Cells_Cultured_fibroblasts
ENSG00000049759.17	rs7031694	9	69608260	RP11-109D9.4	ENSG00000261447.1	64488	0.0431293		ENSG00000261447.1	Cells_Cultured_fibroblasts
ENSG00000050628.20	rs17418283	5	94818883	MCTP1	ENSG00000175471.19	115143	-0.256228		ENSG00000175471.19	Cells_Cultured_fibroblasts
ENSG00000052841.14	rs9475400	6	55773460	COL21A1	ENSG00000124749.16	283129	0.244562		ENSG00000124749.16	Cells_Cultured_fibroblasts
ENSG00000054938.15	rs247852	16	84511467	RP11-517C16.4	ENSG00000261243.1	15869	-0.122864	rs247852	ENSG00000064270.12	Cells_Cultured_fibroblasts
ENSG00000054938.15	rs247852	16	84511467	RP11-517C16.4	ENSG00000261243.1	15869	-0.122864	rs247852	ENSG00000261286.1	Cells_Cultured_fibroblasts
ENSG00000054938.15	rs11641157	16	84523711	RP11-517C16.4	ENSG00000261243.1	28113	-0.153141	rs11641157	ENSG00000064270.12	Cells_Cultured_fibroblasts
ENSG00000054938.15	rs11641157	16	84523711	RP11-517C16.4	ENSG00000261243.1	28113	-0.153141	rs11641157	ENSG00000261286.1	Cells_Cultured_fibroblasts
ENSG00000059122.16	rs4233975	2	61672006	FAM161A	ENSG00000170264.12	152847	-0.0298046		ENSG00000170264.12	Cells_Cultured_fibroblasts
ENSG00000059122.16	rs1499811	3	177707860	RP11-114M1.1	ENSG00000228561.2	24234	0.0895623	rs1499811	ENSG00000277241.1	Cells_Cultured_fibroblasts
ENSG00000059122.16	rs2420994	10	122103437	TACC2	ENSG00000138162.18	114244	-0.0271231		ENSG00000138162.18	Cells_Cultured_fibroblasts
ENSG00000059122.16	rs7076095	10	122105230	TACC2	ENSG00000138162.18	116037	-0.0723241		ENSG00000138162.18	Cells_Cultured_fibroblasts
ENSG00000059122.16	rs1568639	11	81069609	PRCP	ENSG00000137509.10	1753892	0.0640372		ENSG00000137509.10	Cells_Cultured_fibroblasts
ENSG00000059122.16	rs2700062	12	67538944	DYRK2	ENSG00000127334.10	109393	0.0899482		ENSG00000127334.10	Cells_Cultured_fibroblasts
ENSG00000059122.16	rs1443309	17	65964556	APOH	ENSG00000091583.10	247476	0.0181383		ENSG00000091583.10	Cells_Cultured_fibroblasts
ENSG00000059122.16	rs4790921	17	65968396	APOH	ENSG00000091583.10	243636	-0.0389755		ENSG00000091583.10	Cells_Cultured_fibroblasts
ENSG00000059122.16	rs10512508	17	65984823	APOH	ENSG00000091583.10	227209	0.0210131		ENSG00000091583.10	Cells_Cultured_fibroblasts
ENSG00000061656.9	rs12367496	12	82074256	CCDC59	ENSG00000133773.11	149424	0.0161322		ENSG00000133773.11	Cells_Cultured_fibroblasts
ENSG00000066279.17	rs7092384	10	8258827	GATA3	ENSG00000107485.15	205224	-6.06434e-07		ENSG00000107485.15	Cells_Cultured_fibroblasts
ENSG00000066279.17	rs12783630	10	8272881	GATA3	ENSG00000107485.15	219278	-1.01141e-06		ENSG00000107485.15	Cells_Cultured_fibroblasts
ENSG00000066279.17	rs12780019	10	8276554	GATA3	ENSG00000107485.15	222951	-1.42054e-06		ENSG00000107485.15	Cells_Cultured_fibroblasts
ENSG00000066279.17	rs12770616	10	8298964	GATA3	ENSG00000107485.15	245361	-1.57791e-06		ENSG00000107485.15	Cells_Cultured_fibroblasts
ENSG00000067208.14	rs2412501	4	53794991	RP11-571I18.4	ENSG00000272650.1	202423	0.129752		ENSG00000272650.1	Cells_Cultured_fibroblasts
ENSG00000067208.14	rs6554133	4	53830239	RP11-571I18.4	ENSG00000272650.1	167175	0.093664		ENSG00000272650.1	Cells_Cultured_fibroblasts
ENSG00000067208.14	rs2750473	6	90675909	MAP3K7	ENSG00000135341.17	162337	-0.178604	rs2750473	ENSG00000135341.17	Cells_Cultured_fibroblasts
ENSG00000071243.15	rs7287107	22	42866507	PACSIN2	ENSG00000100266.18	8121	0.124441	rs7287107	ENSG00000242247.10	Cells_Cultured_fibroblasts
ENSG00000071243.15	rs5759002	22	42867426	PACSIN2	ENSG00000100266.18	9040	0.0567305	rs5759002	ENSG00000242247.10	Cells_Cultured_fibroblasts
ENSG00000079101.16	rs10265891	7	38637209	VPS41	ENSG00000006715.15	85753	0.163104		ENSG00000006715.15	Cells_Cultured_fibroblasts
ENSG00000079101.16	rs17592556	8	135372009	KHDRBS3	ENSG00000131773.13	85447	-0.195921		ENSG00000131773.13	Cells_Cultured_fibroblasts
ENSG00000079435.9	rs17704641	11	61415916	CPSF7	ENSG00000149532.15	13276	-0.181596	rs17704641	ENSG00000149532.15	Cells_Cultured_fibroblasts
ENSG00000080823.22	rs10820587	9	103958926	SMC2-AS1	ENSG00000270332.1	121097	0.115289		ENSG00000270332.1	Cells_Cultured_fibroblasts
ENSG00000080823.22	rs1867347	9	104010478	SMC2-AS1	ENSG00000270332.1	69545	0.134293		ENSG00000270332.1	Cells_Cultured_fibroblasts
ENSG00000080823.22	rs926293	20	43315567	SRSF6	ENSG00000124193.14	142360	0.1704		ENSG00000124193.14	Cells_Cultured_fibroblasts
ENSG00000081181.7	rs12542125	8	88090749	MMP16	ENSG00000156103.15	58741	-0.176173		ENSG00000156103.15	Cells_Cultured_fibroblasts
ENSG00000082996.19	rs4131086	4	56519289	THEGL	ENSG00000249693.2	11319	0.0652771	rs4131086	ENSG00000174780.15	Cells_Cultured_fibroblasts
ENSG00000082996.19	rs17087335	4	56972417	POLR2B	ENSG00000047315.15	6406	0.276858	rs17087335	ENSG00000084093.16	Cells_Cultured_fibroblasts
ENSG00000082996.19	rs17087335	4	56972417	POLR2B	ENSG00000047315.15	6406	0.276858	rs17087335	ENSG00000269949.1	Cells_Cultured_fibroblasts
ENSG00000082996.19	rs12642622	4	57036110	IGFBP7	ENSG00000163453.11	5338	0.0363632	rs12642622	ENSG00000084093.16	Cells_Cultured_fibroblasts
ENSG00000087008.15	rs9880266	3	2073245	TRNT1	ENSG00000072756.16	1053670	-0.164058		ENSG00000072756.16	Cells_Cultured_fibroblasts
ENSG00000087008.15	rs12550117	8	3797739	GS1-57L11.1	ENSG00000253853.1	1070422	0.0921463		ENSG00000253853.1	Cells_Cultured_fibroblasts
ENSG00000087008.15	rs7022409	9	133167883	GBGT1	ENSG00000148288.11	14936	6.57566e-05		ENSG00000148288.11	Cells_Cultured_fibroblasts
ENSG00000087008.15	rs621907	9	133341194	MED22	ENSG00000148297.15	2872	0.00126463	rs621907	ENSG00000148290.9	Cells_Cultured_fibroblasts
ENSG00000087008.15	rs621907	9	133341194	MED22	ENSG00000148297.15	2872	0.00126463	rs621907	ENSG00000160326.13	Cells_Cultured_fibroblasts
ENSG00000087008.15	rs739468	9	133461126	CACFD1	ENSG00000160325.14	1162	-0.00710894	rs739468	ENSG00000148290.9	Cells_Cultured_fibroblasts
ENSG00000087008.15	rs739468	9	133461126	CACFD1	ENSG00000160325.14	1162	-0.00710894	rs739468	ENSG00000148300.11	Cells_Cultured_fibroblasts
ENSG00000087008.15	rs3124760	9	133474837	SLC2A6	ENSG00000160326.13	3743	0.074453	rs3124760	ENSG00000148290.9	Cells_Cultured_fibroblasts
ENSG00000087008.15	rs3124760	9	133474837	SLC2A6	ENSG00000160326.13	3743	0.074453	rs3124760	ENSG00000160326.13	Cells_Cultured_fibroblasts
ENSG00000087008.15	rs11912841	22	46852173	TBC1D22A-AS1	ENSG00000280080.2	61918	0.0978298		ENSG00000280080.2	Cells_Cultured_fibroblasts
ENSG00000087152.15	rs1445293	5	60823910	RP11-231G3.1	ENSG00000272308.1	42546	0.0464036	rs1445293	ENSG00000049167.13	Cells_Cultured_fibroblasts
ENSG00000087152.15	rs7726671	5	60894767	ERCC8	ENSG00000049167.13	20937	-0.0130745	rs7726671	ENSG00000049167.13	Cells_Cultured_fibroblasts
ENSG00000087152.15	rs7726671	5	60894767	ERCC8	ENSG00000049167.13	20937	-0.0130745	rs7726671	ENSG00000164182.10	Cells_Cultured_fibroblasts
ENSG00000087152.15	rs1563908	5	61141554	SMIM15	ENSG00000188725.7	16154	0.0944003	rs1563908	ENSG00000049167.13	Cells_Cultured_fibroblasts
ENSG00000087152.15	rs1563908	5	61141554	SMIM15	ENSG00000188725.7	16154	0.0944003	rs1563908	ENSG00000164182.10	Cells_Cultured_fibroblasts
ENSG00000087152.15	rs2055375	5	61235393	LINC02057	ENSG00000249279.5	34085	0.0389741	rs2055375	ENSG00000049167.13	Cells_Cultured_fibroblasts
ENSG00000087152.15	rs2055375	5	61235393	LINC02057	ENSG00000249279.5	34085	0.0389741	rs2055375	ENSG00000164182.10	Cells_Cultured_fibroblasts
ENSG00000087152.15	rs12523278	5	61268080	ZSWIM6	ENSG00000130449.5	64192	0.00415756	rs12523278	ENSG00000049167.13	Cells_Cultured_fibroblasts
ENSG00000087152.15	rs12523278	5	61268080	ZSWIM6	ENSG00000130449.5	64192	0.00415756	rs12523278	ENSG00000164182.10	Cells_Cultured_fibroblasts
ENSG00000087152.15	rs4546329	5	61293912	ZSWIM6	ENSG00000130449.5	38360	0.0827763	rs4546329	ENSG00000049167.13	Cells_Cultured_fibroblasts
ENSG00000087152.15	rs4546329	5	61293912	ZSWIM6	ENSG00000130449.5	38360	0.0827763	rs4546329	ENSG00000164182.10	Cells_Cultured_fibroblasts
ENSG00000087586.17	rs12028052	1	170239294	LINC01142	ENSG00000224286.5	32308	0.000488623		ENSG00000224286.5	Cells_Cultured_fibroblasts
ENSG00000087586.17	rs7092384	10	8258827	GATA3	ENSG00000107485.15	205224	-0.000531417		ENSG00000107485.15	Cells_Cultured_fibroblasts
ENSG00000087586.17	rs12783630	10	8272881	GATA3	ENSG00000107485.15	219278	-0.000253942		ENSG00000107485.15	Cells_Cultured_fibroblasts
ENSG00000087586.17	rs12780019	10	8276554	GATA3	ENSG00000107485.15	222951	-0.000538963		ENSG00000107485.15	Cells_Cultured_fibroblasts
ENSG00000087586.17	rs12770616	10	8298964	GATA3	ENSG00000107485.15	245361	-0.000521737		ENSG00000107485.15	Cells_Cultured_fibroblasts
ENSG00000090857.13	rs3738593	1	156076182	MEX3A	ENSG00000254726.2	4170	0.168442	rs3738593	ENSG00000196189.12	Cells_Cultured_fibroblasts
ENSG00000090857.13	rs2485664	1	156135546	SEMA4A	ENSG00000196189.12	11819	-0.01654		ENSG00000196189.12	Cells_Cultured_fibroblasts
ENSG00000090857.13	rs11264448	1	156159957	SEMA4A	ENSG00000196189.12	12592	-0.0450546	rs11264448	ENSG00000196189.12	Cells_Cultured_fibroblasts
ENSG00000090857.13	rs510441	1	156160177	SEMA4A	ENSG00000196189.12	12812	0.0188169	rs510441	ENSG00000196189.12	Cells_Cultured_fibroblasts
ENSG00000090857.13	rs11264452	1	156171141	SLC25A44	ENSG00000160785.13	22790	-0.0952349	rs11264452	ENSG00000196189.12	Cells_Cultured_fibroblasts
ENSG00000100138.13	rs822555	1	98201990	LINC01776	ENSG00000226053.1	8756	0.0800853	rs822555	ENSG00000226053.1	Cells_Cultured_fibroblasts
ENSG00000100138.13	rs12724493	1	98223836	LINC01776	ENSG00000226053.1	13090	-0.176173	rs12724493	ENSG00000226053.1	Cells_Cultured_fibroblasts
ENSG00000100138.13	rs566731	1	98498985	SNX7	ENSG00000162627.16	162715	0.0390308		ENSG00000162627.16	Cells_Cultured_fibroblasts
ENSG00000100139.13	rs17531466	10	36061453	FZD8	ENSG00000177283.7	423205	-0.00249298		ENSG00000177283.7	Cells_Cultured_fibroblasts
ENSG00000100139.13	rs11010517	10	36145238	FZD8	ENSG00000177283.7	506990	-0.00189846		ENSG00000177283.7	Cells_Cultured_fibroblasts
ENSG00000100311.16	rs4094	4	119698266	PDE5A	ENSG00000138735.15	203872	0.18126	rs4094	ENSG00000250412.1	Cells_Cultured_fibroblasts
ENSG00000100311.16	rs4094	4	119698266	PDE5A	ENSG00000138735.15	203872	0.18126	rs4094	ENSG00000249244.1	Cells_Cultured_fibroblasts
ENSG00000100311.16	rs4094	4	119698266	PDE5A	ENSG00000138735.15	203872	0.18126	rs4094	ENSG00000283050.1	Cells_Cultured_fibroblasts
ENSG00000100311.16	rs4094	4	119698266	PDE5A	ENSG00000138735.15	203872	0.18126	rs4094	ENSG00000245958.6	Cells_Cultured_fibroblasts
ENSG00000101447.14	rs12028052	1	170239294	LINC01142	ENSG00000224286.5	32308	0.159812		ENSG00000224286.5	Cells_Cultured_fibroblasts
ENSG00000101447.14	rs7092384	10	8258827	GATA3	ENSG00000107485.15	205224	-0.0014276		ENSG00000107485.15	Cells_Cultured_fibroblasts
ENSG00000101447.14	rs12770616	10	8298964	GATA3	ENSG00000107485.15	245361	-0.114447		ENSG00000107485.15	Cells_Cultured_fibroblasts
ENSG00000101605.12	rs3795418	1	33488752	ZSCAN20	ENSG00000121903.14	16108	-0.110185	rs3795418	ENSG00000121903.14	Cells_Cultured_fibroblasts
ENSG00000101605.12	rs17088764	4	67897891	TMPRSS11D	ENSG00000153802.11	77016	0.148243		ENSG00000153802.11	Cells_Cultured_fibroblasts
ENSG00000101605.12	rs2623129	14	84686826	CTD-2128A3.2	ENSG00000258902.1	675630	-0.121643		ENSG00000258902.1	Cells_Cultured_fibroblasts
ENSG00000103066.12	rs9910246	17	21503029	C17orf51	ENSG00000212719.10	21760	0.182937		ENSG00000212719.10	Cells_Cultured_fibroblasts
ENSG00000103248.18	rs10494742	1	196377423	KCNT2	ENSG00000162687.16	151645	-0.141901		ENSG00000162687.16	Cells_Cultured_fibroblasts
ENSG00000103248.18	rs4396419	13	74825726	TBC1D4	ENSG00000136111.12	458938	-0.0654715		ENSG00000136111.12	Cells_Cultured_fibroblasts
ENSG00000103550.13	rs17471066	13	98512445	STK24-AS1	ENSG00000224418.1	64798	-0.0352456	rs17471066	ENSG00000102572.14	Cells_Cultured_fibroblasts
ENSG00000103550.13	rs9556966	13	98517173	STK24-AS1	ENSG00000224418.1	60070	0.121509	rs9556966	ENSG00000102572.14	Cells_Cultured_fibroblasts
ENSG00000104490.17	rs12464511	2	183961710	RP11-363K21.1	ENSG00000283839.1	631866	0.133702		ENSG00000283839.1	Cells_Cultured_fibroblasts
ENSG00000104490.17	rs6762644	3	4700592	AC018816.3	ENSG00000235978.6	113701	-0.101243		ENSG00000235978.6	Cells_Cultured_fibroblasts
ENSG00000104490.17	rs11525900	9	10139153	PTPRD-AS1	ENSG00000225706.1	1281024	-0.0830616		ENSG00000225706.1	Cells_Cultured_fibroblasts
ENSG00000104490.17	rs16931167	9	10145186	PTPRD-AS1	ENSG00000225706.1	1287057	-0.0183712		ENSG00000225706.1	Cells_Cultured_fibroblasts
ENSG00000104812.14	rs12367496	12	82074256	CCDC59	ENSG00000133773.11	149424	0.109726		ENSG00000133773.11	Cells_Cultured_fibroblasts
ENSG00000105011.8	rs8041207	15	34589103	GOLGA8B	ENSG00000215252.11	63897	0.0932882	rs8041207	ENSG00000259917.1	Cells_Cultured_fibroblasts
ENSG00000105011.8	rs8041207	15	34589103	GOLGA8B	ENSG00000215252.11	63897	0.0932882	rs8041207	ENSG00000215252.11	Cells_Cultured_fibroblasts
ENSG00000105011.8	rs6495690	15	34600903	GOLGA8B	ENSG00000215252.11	75697	-0.0620894	rs6495690	ENSG00000259917.1	Cells_Cultured_fibroblasts
ENSG00000105011.8	rs6495690	15	34600903	GOLGA8B	ENSG00000215252.11	75697	-0.0620894	rs6495690	ENSG00000215252.11	Cells_Cultured_fibroblasts
ENSG00000105011.8	rs4886783	15	76229763	ETFA	ENSG00000140374.15	14409	-0.128278	rs4886783	ENSG00000140374.15	Cells_Cultured_fibroblasts
ENSG00000105011.8	rs4886783	15	76229763	ETFA	ENSG00000140374.15	14409	-0.128278	rs4886783	ENSG00000140386.12	Cells_Cultured_fibroblasts
ENSG00000105011.8	rs1801591	15	76286421	ISL2	ENSG00000159556.9	50302	0.00191008	rs1801591	ENSG00000140367.11	Cells_Cultured_fibroblasts
ENSG00000105011.8	rs1801591	15	76286421	ISL2	ENSG00000159556.9	50302	0.00191008	rs1801591	ENSG00000140374.15	Cells_Cultured_fibroblasts
ENSG00000105011.8	rs4886794	15	76330427	ISL2	ENSG00000159556.9	6296	-0.0371066	rs4886794	ENSG00000140374.15	Cells_Cultured_fibroblasts
ENSG00000105011.8	rs4886794	15	76330427	ISL2	ENSG00000159556.9	6296	-0.0371066	rs4886794	ENSG00000140386.12	Cells_Cultured_fibroblasts
ENSG00000105011.8	rs11634019	15	76342339	SCAPER	ENSG00000140386.12	5564	-0.0103353	rs11634019	ENSG00000203392.3	Cells_Cultured_fibroblasts
ENSG00000105011.8	rs11634019	15	76342339	SCAPER	ENSG00000140386.12	5564	-0.0103353	rs11634019	ENSG00000140374.15	Cells_Cultured_fibroblasts
ENSG00000105011.8	rs11634019	15	76342339	SCAPER	ENSG00000140386.12	5564	-0.0103353	rs11634019	ENSG00000140386.12	Cells_Cultured_fibroblasts
ENSG00000106366.8	rs16915409	8	92985725	TRIQK	ENSG00000205133.11	102196	0.117447	rs16915409	ENSG00000205133.11	Cells_Cultured_fibroblasts
ENSG00000106366.8	rs2339774	8	93020515	TRIQK	ENSG00000205133.11	136986	0.0691331	rs2339774	ENSG00000205133.11	Cells_Cultured_fibroblasts
ENSG00000106603.18	rs12468596	2	28281074	AC093690.1	ENSG00000223522.1	26616	0.12215		ENSG00000223522.1	Cells_Cultured_fibroblasts
ENSG00000106603.18	rs2074041	11	44077201	ACCS	ENSG00000110455.13	11277	0.119695		ENSG00000110455.13	Cells_Cultured_fibroblasts
ENSG00000106603.18	rs11048292	12	25833855	RASSF8-AS1	ENSG00000246695.7	105473	0.112625	rs11048292	ENSG00000123094.15	Cells_Cultured_fibroblasts
ENSG00000106603.18	rs11048292	12	25833855	RASSF8-AS1	ENSG00000246695.7	105473	0.112625	rs11048292	ENSG00000246695.7	Cells_Cultured_fibroblasts
ENSG00000106624.10	rs4927207	1	55247955	USP24	ENSG00000162402.13	181597	-0.0690473		ENSG00000162402.13	Cells_Cultured_fibroblasts
ENSG00000106624.10	rs2802867	1	55253338	USP24	ENSG00000162402.13	186980	-0.191356		ENSG00000162402.13	Cells_Cultured_fibroblasts
ENSG00000109919.9	rs12021079	13	113446560	DCUN1D2	ENSG00000150401.14	9258	-0.031669	rs12021079	ENSG00000150403.17	Cells_Cultured_fibroblasts
ENSG00000109919.9	rs12021079	13	113446560	DCUN1D2	ENSG00000150401.14	9258	-0.031669	rs12021079	ENSG00000276248.1	Cells_Cultured_fibroblasts
ENSG00000109919.9	rs12021079	13	113446560	DCUN1D2	ENSG00000150401.14	9258	-0.031669	rs12021079	ENSG00000184497.12	Cells_Cultured_fibroblasts
ENSG00000109919.9	rs9604526	13	113772064	TMEM255B	ENSG00000184497.12	12825	-0.134652	rs9604526	ENSG00000184497.12	Cells_Cultured_fibroblasts
ENSG00000109919.9	rs9604526	13	113772064	TMEM255B	ENSG00000184497.12	12825	-0.134652	rs9604526	ENSG00000233695.2	Cells_Cultured_fibroblasts
ENSG00000109919.9	rs7400029	13	113799443	GAS6	ENSG00000183087.14	21114	0.109393	rs7400029	ENSG00000184497.12	Cells_Cultured_fibroblasts
ENSG00000109919.9	rs7400029	13	113799443	GAS6	ENSG00000183087.14	21114	0.109393	rs7400029	ENSG00000233695.2	Cells_Cultured_fibroblasts
ENSG00000109919.9	rs7996145	13	113818854	GAS6	ENSG00000183087.14	1703	-0.0121472	rs7996145	ENSG00000184497.12	Cells_Cultured_fibroblasts
ENSG00000109919.9	rs7997328	13	113856449	GAS6-AS2	ENSG00000272695.1	7718	-0.0105951	rs7997328	ENSG00000233695.2	Cells_Cultured_fibroblasts
ENSG00000114120.11	rs12367496	12	82074256	CCDC59	ENSG00000133773.11	149424	0.102687		ENSG00000133773.11	Cells_Cultured_fibroblasts
ENSG00000114120.11	rs7136949	12	131478686	SFSWAP	ENSG00000061936.9	232402	-0.0301328		ENSG00000061936.9	Cells_Cultured_fibroblasts
ENSG00000114120.11	rs4907434	12	131525996	SFSWAP	ENSG00000061936.9	185092	-0.221418		ENSG00000061936.9	Cells_Cultured_fibroblasts
ENSG00000114353.16	rs6063664	20	51525285	ATP9A	ENSG00000054793.13	71228	-0.0658886		ENSG00000054793.13	Cells_Cultured_fibroblasts
ENSG00000114353.16	rs2179746	20	51533921	ATP9A	ENSG00000054793.13	62592	-0.187583		ENSG00000054793.13	Cells_Cultured_fibroblasts
ENSG00000114541.14	rs1359047	1	175613652	RP11-318C24.2	ENSG00000227740.1	291109	0.198092		ENSG00000227740.1	Cells_Cultured_fibroblasts
ENSG00000115163.14	rs12028052	1	170239294	LINC01142	ENSG00000224286.5	32308	0.0550653		ENSG00000224286.5	Cells_Cultured_fibroblasts
ENSG00000115163.14	rs12780019	10	8276554	GATA3	ENSG00000107485.15	222951	-0.146599		ENSG00000107485.15	Cells_Cultured_fibroblasts
ENSG00000115232.13	rs11196406	10	113654925	CASP7	ENSG00000165806.19	24236	0.16324		ENSG00000165806.19	Cells_Cultured_fibroblasts
ENSG00000115232.13	rs7153987	14	26683650	NOVA1	ENSG00000139910.19	240558	0.132829		ENSG00000139910.19	Cells_Cultured_fibroblasts
ENSG00000115966.16	rs3772583	3	148993014	GYG1	ENSG00000163754.17	1674	0.118578	rs3772583	ENSG00000163754.17	Cells_Cultured_fibroblasts
ENSG00000115966.16	rs6809084	3	149037784	HLTF	ENSG00000071794.15	7658	0.126147	rs6809084	ENSG00000163754.17	Cells_Cultured_fibroblasts
ENSG00000115966.16	rs17787392	3	149149339	CP	ENSG00000047457.13	13070	0.0415503		ENSG00000047457.13	Cells_Cultured_fibroblasts
ENSG00000116117.17	rs1063117	1	22030395	LINC00339	ENSG00000218510.6	5865	-0.0338208	rs1063117	ENSG00000218510.6	Cells_Cultured_fibroblasts
ENSG00000116117.17	rs1063117	1	22030395	LINC00339	ENSG00000218510.6	5865	-0.0338208	rs1063117	ENSG00000228397.2	Cells_Cultured_fibroblasts
ENSG00000116117.17	rs2501275	1	22048572	CDC42	ENSG00000070831.15	4054	-0.153193	rs2501275	ENSG00000218510.6	Cells_Cultured_fibroblasts
ENSG00000116117.17	rs2501275	1	22048572	CDC42	ENSG00000070831.15	4054	-0.153193	rs2501275	ENSG00000228397.2	Cells_Cultured_fibroblasts
ENSG00000116117.17	rs2501275	1	22048572	CDC42	ENSG00000070831.15	4054	-0.153193	rs2501275	ENSG00000070831.15	Cells_Cultured_fibroblasts
ENSG00000116117.17	rs12254134	10	119412370	RGS10	ENSG00000148908.14	87457	-0.203957		ENSG00000148908.14	Cells_Cultured_fibroblasts
ENSG00000116406.18	rs6790135	3	188625941	TPRG1-AS1	ENSG00000234076.1	315773	0.137608		ENSG00000234076.1	Cells_Cultured_fibroblasts
ENSG00000116406.18	rs7123546	11	9978401	RP11-1H15.2	ENSG00000255476.1	139259	-0.122112	rs7123546	ENSG00000254554.1	Cells_Cultured_fibroblasts
ENSG00000116406.18	rs7111987	11	10332170	AMPD3	ENSG00000133805.15	23858	0.0865265	rs7111987	ENSG00000133812.15	Cells_Cultured_fibroblasts
ENSG00000116406.18	rs7111987	11	10332170	AMPD3	ENSG00000133805.15	23858	0.0865265	rs7111987	ENSG00000254554.1	Cells_Cultured_fibroblasts
ENSG00000116990.10	rs12473229	2	196305550	AC020571.3	ENSG00000229056.2	45527	-0.173241	rs12473229	ENSG00000081320.10	Cells_Cultured_fibroblasts
ENSG00000116990.10	rs12473229	2	196305550	AC020571.3	ENSG00000229056.2	45527	-0.173241	rs12473229	ENSG00000138411.10	Cells_Cultured_fibroblasts
ENSG00000116990.10	rs7001821	8	10272263	RP11-981G7.6	ENSG00000272505.1	214543	-0.0216461		ENSG00000272505.1	Cells_Cultured_fibroblasts
ENSG00000116990.10	rs2952172	8	10273186	RP11-981G7.6	ENSG00000272505.1	213620	-0.0615965		ENSG00000272505.1	Cells_Cultured_fibroblasts
ENSG00000116990.10	rs6984840	8	10275055	RP11-981G7.6	ENSG00000272505.1	211751	-0.159539		ENSG00000272505.1	Cells_Cultured_fibroblasts
ENSG00000116990.10	rs10509565	10	89129351	CH25H	ENSG00000138135.6	76277	0.181169		ENSG00000138135.6	Cells_Cultured_fibroblasts
ENSG00000117009.11	rs264824	8	77460872	RP11-38H17.1	ENSG00000254366.6	61801	-0.260443		ENSG00000254366.6	Cells_Cultured_fibroblasts
ENSG00000117020.16	rs4751303	10	127376297	FAM196A	ENSG00000188916.8	240872	-0.140169		ENSG00000188916.8	Cells_Cultured_fibroblasts
ENSG00000117020.16	rs4271304	10	127387915	FAM196A	ENSG00000188916.8	252490	-0.0867999		ENSG00000188916.8	Cells_Cultured_fibroblasts
ENSG00000117174.10	rs7577413	2	212991442	IKZF2	ENSG00000030419.16	8248	-0.00136718		ENSG00000030419.16	Cells_Cultured_fibroblasts
ENSG00000117174.10	rs12622131	2	213006151	IKZF2	ENSG00000030419.16	6461	-0.0928956		ENSG00000030419.16	Cells_Cultured_fibroblasts
ENSG00000117174.10	rs12612034	2	213046397	IKZF2	ENSG00000030419.16	46707	0.094292		ENSG00000030419.16	Cells_Cultured_fibroblasts
ENSG00000117174.10	rs7016543	8	135187451	KHDRBS3	ENSG00000131773.13	270005	0.134861		ENSG00000131773.13	Cells_Cultured_fibroblasts
ENSG00000117174.10	rs6561979	13	58588649	PCDH17	ENSG00000118946.11	956840	-0.119642		ENSG00000118946.11	Cells_Cultured_fibroblasts
ENSG00000117174.10	rs2031644	13	102782900	KDELC1	ENSG00000134901.12	1380	-0.0469663	rs2031644	ENSG00000134897.13	Cells_Cultured_fibroblasts
ENSG00000117174.10	rs2031644	13	102782900	KDELC1	ENSG00000134901.12	1380	-0.0469663	rs2031644	ENSG00000250878.3	Cells_Cultured_fibroblasts
ENSG00000117174.10	rs8002276	13	102873789	RP11-255P5.2	ENSG00000272542.1	15068	-0.0309271	rs8002276	ENSG00000250878.3	Cells_Cultured_fibroblasts
ENSG00000117174.10	rs16960708	13	102903842	RP11-255P5.2	ENSG00000272542.1	14985	-0.125652	rs16960708	ENSG00000250878.3	Cells_Cultured_fibroblasts
ENSG00000117399.13	rs7092384	10	8258827	GATA3	ENSG00000107485.15	205224	-0.000230907		ENSG00000107485.15	Cells_Cultured_fibroblasts
ENSG00000117399.13	rs12783630	10	8272881	GATA3	ENSG00000107485.15	219278	8.35335e-05		ENSG00000107485.15	Cells_Cultured_fibroblasts
ENSG00000117399.13	rs12780019	10	8276554	GATA3	ENSG00000107485.15	222951	-0.000263174		ENSG00000107485.15	Cells_Cultured_fibroblasts
ENSG00000117399.13	rs12770616	10	8298964	GATA3	ENSG00000107485.15	245361	-0.000337346		ENSG00000107485.15	Cells_Cultured_fibroblasts
ENSG00000118193.11	rs12770616	10	8298964	GATA3	ENSG00000107485.15	245361	-0.0947071		ENSG00000107485.15	Cells_Cultured_fibroblasts
ENSG00000119844.15	rs13197190	6	4705615	CDYL	ENSG00000153046.17	543	-0.183817		ENSG00000153046.17	Cells_Cultured_fibroblasts
ENSG00000119844.15	rs12974169	19	50553597	LRRC4B	ENSG00000131409.12	36706	0.197614		ENSG00000131409.12	Cells_Cultured_fibroblasts
ENSG00000119900.7	rs10906922	10	6587263	LINP1	ENSG00000223784.1	150118	-0.147308	rs10906922	ENSG00000065675.14	Cells_Cultured_fibroblasts
ENSG00000120156.20	rs7418292	1	170775748	RP1-79C4.4	ENSG00000271811.1	108368	0.0130764	rs7418292	ENSG00000117501.14	Cells_Cultured_fibroblasts
ENSG00000120156.20	rs2179388	1	170873331	MROH9	ENSG00000117501.14	62139	0.11782	rs2179388	ENSG00000117501.14	Cells_Cultured_fibroblasts
ENSG00000120156.20	rs2143383	1	170938353	MROH9	ENSG00000117501.14	2883	0.0501869	rs2143383	ENSG00000117501.14	Cells_Cultured_fibroblasts
ENSG00000120451.10	rs6981717	8	88176225	MMP16	ENSG00000156103.15	144217	0.0842526	rs6981717	ENSG00000156103.15	Cells_Cultured_fibroblasts
ENSG00000120451.10	rs2063181	12	74690740	ATXN7L3B	ENSG00000253719.3	152914	-0.123227		ENSG00000253719.3	Cells_Cultured_fibroblasts
ENSG00000120963.11	rs2328944	13	75495440	COMMD6	ENSG00000188243.12	29778	-0.289826	rs2328944	ENSG00000228444.2	Cells_Cultured_fibroblasts
ENSG00000121060.16	rs10177572	2	191623397	NABP1	ENSG00000173559.12	54729	-0.00842717		ENSG00000173559.12	Cells_Cultured_fibroblasts
ENSG00000121060.16	rs4299283	2	191716161	NABP1	ENSG00000173559.12	38035	0.00265287		ENSG00000173559.12	Cells_Cultured_fibroblasts
ENSG00000121440.14	rs17000893	21	25356828	MIR155HG	ENSG00000234883.5	205080	-0.0893997	rs17000893	ENSG00000234883.5	Cells_Cultured_fibroblasts
ENSG00000121440.14	rs1740085	21	25557523	MIR155HG	ENSG00000234883.5	4385	-0.0667141	rs1740085	ENSG00000234883.5	Cells_Cultured_fibroblasts
ENSG00000121440.14	rs1740085	21	25557523	MIR155HG	ENSG00000234883.5	4385	-0.0667141	rs1740085	ENSG00000154719.13	Cells_Cultured_fibroblasts
ENSG00000121440.14	rs12482056	21	25585437	MRPL39	ENSG00000154719.13	218	-0.0275203	rs12482056	ENSG00000234883.5	Cells_Cultured_fibroblasts
ENSG00000121440.14	rs12482056	21	25585437	MRPL39	ENSG00000154719.13	218	-0.0275203	rs12482056	ENSG00000154719.13	Cells_Cultured_fibroblasts
ENSG00000123684.12	rs11598494	10	6136978	PFKFB3	ENSG00000170525.19	7955	0.127549		ENSG00000170525.19	Cells_Cultured_fibroblasts
ENSG00000123684.12	rs11625268	14	27436954	NOVA1	ENSG00000139910.19	993862	-0.0927384		ENSG00000139910.19	Cells_Cultured_fibroblasts
ENSG00000123684.12	rs2333059	14	27580835	NOVA1	ENSG00000139910.19	1137743	-0.068365		ENSG00000139910.19	Cells_Cultured_fibroblasts
ENSG00000123737.12	rs7650561	3	62505372	CADPS	ENSG00000163618.17	107027	-0.116924		ENSG00000163618.17	Cells_Cultured_fibroblasts
ENSG00000123737.12	rs10100706	8	9464270	RP11-375N15.2	ENSG00000272267.2	90873	0.117484	rs10100706	ENSG00000104626.14	Cells_Cultured_fibroblasts
ENSG00000123737.12	rs17332285	10	7196519	SFMBT2	ENSG00000198879.11	37896	0.0893113	rs17332285	ENSG00000198879.11	Cells_Cultured_fibroblasts
ENSG00000123737.12	rs2249445	10	7409279	ITIH5	ENSG00000123243.14	149990	0.0162856	rs2249445	ENSG00000198879.11	Cells_Cultured_fibroblasts
ENSG00000123737.12	rs2249698	10	7423027	ITIH5	ENSG00000123243.14	136242	0.0901381	rs2249698	ENSG00000198879.11	Cells_Cultured_fibroblasts
ENSG00000123737.12	rs9530595	13	76775526	KCTD12	ENSG00000178695.5	104639	-0.160682		ENSG00000178695.5	Cells_Cultured_fibroblasts
ENSG00000123975.4	rs12028052	1	170239294	LINC01142	ENSG00000224286.5	32308	0.121063		ENSG00000224286.5	Cells_Cultured_fibroblasts
ENSG00000123975.4	rs7092384	10	8258827	GATA3	ENSG00000107485.15	205224	-0.00778815		ENSG00000107485.15	Cells_Cultured_fibroblasts
ENSG00000123975.4	rs12780019	10	8276554	GATA3	ENSG00000107485.15	222951	-0.0433261		ENSG00000107485.15	Cells_Cultured_fibroblasts
ENSG00000124374.8	rs4835251	4	145723237	ZNF827	ENSG00000151612.15	34389	-0.00688458		ENSG00000151612.15	Cells_Cultured_fibroblasts
ENSG00000124374.8	rs4076765	4	146107813	LSM6	ENSG00000164167.10	67871	-0.0338646	rs4076765	ENSG00000279845.1	Cells_Cultured_fibroblasts
ENSG00000124374.8	rs4076765	4	146107813	LSM6	ENSG00000164167.10	67871	-0.0338646	rs4076765	ENSG00000250673.2	Cells_Cultured_fibroblasts
ENSG00000124374.8	rs3815967	4	146181320	LSM6	ENSG00000164167.10	5636	-0.0238554	rs3815967	ENSG00000279845.1	Cells_Cultured_fibroblasts
ENSG00000124374.8	rs3815967	4	146181320	LSM6	ENSG00000164167.10	5636	-0.0238554	rs3815967	ENSG00000250673.2	Cells_Cultured_fibroblasts
ENSG00000124374.8	rs16998674	4	146216799	RP11-6L6.2	ENSG00000250673.2	2285	-0.0133534	rs16998674	ENSG00000279845.1	Cells_Cultured_fibroblasts
ENSG00000124374.8	rs16998674	4	146216799	RP11-6L6.2	ENSG00000250673.2	2285	-0.0133534	rs16998674	ENSG00000250673.2	Cells_Cultured_fibroblasts
ENSG00000124701.5	rs7594273	2	45266564	SRBD1	ENSG00000068784.12	122115	0.0194436		ENSG00000068784.12	Cells_Cultured_fibroblasts
ENSG00000124701.5	rs10208874	2	45402390	SRBD1	ENSG00000068784.12	13711	0.0905344	rs10208874	ENSG00000068784.12	Cells_Cultured_fibroblasts
ENSG00000124701.5	rs3821056	2	45452913	SRBD1	ENSG00000068784.12	64234	-0.0145517	rs3821056	ENSG00000068784.12	Cells_Cultured_fibroblasts
ENSG00000124701.5	rs4525744	2	45545586	PRKCE	ENSG00000171132.13	105758	-0.13113	rs4525744	ENSG00000068784.12	Cells_Cultured_fibroblasts
ENSG00000124701.5	rs6819428	4	14126596	RP11-669M16.2	ENSG00000251679.1	8339	0.103079	rs6819428	ENSG00000248698.5	Cells_Cultured_fibroblasts
ENSG00000124701.5	rs6819428	4	14126596	RP11-669M16.2	ENSG00000251679.1	8339	0.103079	rs6819428	ENSG00000251317.1	Cells_Cultured_fibroblasts
ENSG00000124701.5	rs34855554	4	14150845	RP11-669M16.2	ENSG00000251679.1	15910	0.126928	rs34855554	ENSG00000251317.1	Cells_Cultured_fibroblasts
ENSG00000124701.5	rs7811055	7	118141223	LSM8	ENSG00000128534.7	42808	0.0887668	rs7811055	ENSG00000106013.14	Cells_Cultured_fibroblasts
ENSG00000124701.5	rs7792296	7	118187949	LSM8	ENSG00000128534.7	3918	-0.0791116	rs7792296	ENSG00000128534.7	Cells_Cultured_fibroblasts
ENSG00000124701.5	rs7792296	7	118187949	LSM8	ENSG00000128534.7	3918	-0.0791116	rs7792296	ENSG00000106013.14	Cells_Cultured_fibroblasts
ENSG00000124701.5	rs9898027	17	62420708	METTL2A	ENSG00000087995.15	3158	-0.0495329		ENSG00000087995.15	Cells_Cultured_fibroblasts
ENSG00000124701.5	rs11657101	17	62559465	CTD-3035K23.7	ENSG00000274565.1	66988	-0.176705	rs11657101	ENSG00000011028.13	Cells_Cultured_fibroblasts
ENSG00000124701.5	rs11657101	17	62559465	CTD-3035K23.7	ENSG00000274565.1	66988	-0.176705	rs11657101	ENSG00000279713.1	Cells_Cultured_fibroblasts
ENSG00000124701.5	rs4968628	17	62727543	2026-03-10	ENSG00000173838.11	26230	0.00556637		ENSG00000173838.11	Cells_Cultured_fibroblasts
ENSG00000124701.5	rs6504142	17	62931401	RP11-180P8.1	ENSG00000283538.1	20712	-0.0610489	rs6504142	ENSG00000008283.15	Cells_Cultured_fibroblasts
ENSG00000124767.6	rs1581089	4	26153738	RBPJ	ENSG00000168214.20	9716	0.13248		ENSG00000168214.20	Cells_Cultured_fibroblasts
ENSG00000124767.6	rs9593081	13	75475083	COMMD6	ENSG00000188243.12	50135	-0.0693563	rs9593081	ENSG00000228444.2	Cells_Cultured_fibroblasts
ENSG00000124767.6	rs9593081	13	75475083	COMMD6	ENSG00000188243.12	50135	-0.0693563	rs9593081	ENSG00000261105.5	Cells_Cultured_fibroblasts
ENSG00000124767.6	rs9593109	13	75654645	LMO7	ENSG00000136153.19	34212	-0.092114	rs9593109	ENSG00000228444.2	Cells_Cultured_fibroblasts
ENSG00000124767.6	rs9593109	13	75654645	LMO7	ENSG00000136153.19	34212	-0.092114	rs9593109	ENSG00000261105.5	Cells_Cultured_fibroblasts
ENSG00000125257.13	rs6799689	3	45185481	TMEM158	ENSG00000249992.1	38984	0.147337		ENSG00000249992.1	Cells_Cultured_fibroblasts
ENSG00000125257.13	rs7635562	3	64362719	ADAMTS9	ENSG00000163638.13	152934	-0.165218		ENSG00000163638.13	Cells_Cultured_fibroblasts
ENSG00000125995.15	rs896693	11	120196374	OAF	ENSG00000184232.8	14392	-0.144734	rs896693	ENSG00000184232.8	Cells_Cultured_fibroblasts
ENSG00000126822.16	rs12701008	7	30178084	MTURN	ENSG00000180354.15	43275	-0.132149		ENSG00000180354.15	Cells_Cultured_fibroblasts
ENSG00000128908.15	rs1165495	1	55756445	RP11-90C4.1	ENSG00000234810.2	175409	-0.15353	rs1165495	ENSG00000234810.2	Cells_Cultured_fibroblasts
ENSG00000128908.15	rs1165495	1	55756445	RP11-90C4.1	ENSG00000234810.2	175409	-0.15353	rs1165495	ENSG00000162407.8	Cells_Cultured_fibroblasts
ENSG00000128908.15	rs12092608	1	55775029	RP11-90C4.1	ENSG00000234810.2	193993	-0.0160694	rs12092608	ENSG00000234810.2	Cells_Cultured_fibroblasts
ENSG00000128908.15	rs12092608	1	55775029	RP11-90C4.1	ENSG00000234810.2	193993	-0.0160694	rs12092608	ENSG00000162407.8	Cells_Cultured_fibroblasts
ENSG00000129515.18	rs17759069	3	39684007	MYRIP	ENSG00000170011.13	124906	-0.191589		ENSG00000170011.13	Cells_Cultured_fibroblasts
ENSG00000129515.18	rs10982097	9	114195864	COL27A1	ENSG00000196739.14	40305	-0.204276		ENSG00000196739.14	Cells_Cultured_fibroblasts
ENSG00000130347.12	rs13387889	2	128130634	UGGT1	ENSG00000136731.12	39435	-0.135348	rs13387889	ENSG00000136731.12	Cells_Cultured_fibroblasts
ENSG00000130347.12	rs6742117	2	128249799	HS6ST1	ENSG00000136720.6	13084	0.0190233	rs6742117	ENSG00000136731.12	Cells_Cultured_fibroblasts
ENSG00000130347.12	rs17152364	11	58113253	CTNND1	ENSG00000198561.13	360011	-0.0412964	rs17152364	ENSG00000134809.8	Cells_Cultured_fibroblasts
ENSG00000130347.12	rs7120442	11	58131783	RP11-655C2.3	ENSG00000255299.5	366104	-0.106929		ENSG00000255299.5	Cells_Cultured_fibroblasts
ENSG00000130347.12	rs105025	17	43910073	MPP2	ENSG00000108852.14	34717	-0.0483399	rs105025	ENSG00000108852.14	Cells_Cultured_fibroblasts
ENSG00000130347.12	rs708382	17	44364976	ITGA2B	ENSG00000005961.17	7203	-0.0256013	rs708382	ENSG00000030582.17	Cells_Cultured_fibroblasts
ENSG00000130347.12	rs708382	17	44364976	ITGA2B	ENSG00000005961.17	7203	-0.0256013	rs708382	ENSG00000161682.14	Cells_Cultured_fibroblasts
ENSG00000130347.12	rs7223967	17	44382890	ITGA2B	ENSG00000005961.17	10711	0.0509905		ENSG00000005961.17	Cells_Cultured_fibroblasts
ENSG00000130699.18	rs17072140	4	181700405	AC108142.1	ENSG00000177822.7	174032	-0.171834		ENSG00000177822.7	Cells_Cultured_fibroblasts
ENSG00000130816.14	rs8082031	17	9672631	USP43	ENSG00000154914.16	27934	-1.08192e-06		ENSG00000154914.16	Cells_Cultured_fibroblasts
ENSG00000131634.13	rs11848155	14	86298136	CTD-2341M24.1	ENSG00000258733.5	363427	0.171618		ENSG00000258733.5	Cells_Cultured_fibroblasts
ENSG00000132570.14	rs10490028	2	209870436	RPE	ENSG00000197713.14	132128	0.187481		ENSG00000197713.14	Cells_Cultured_fibroblasts
ENSG00000132640.14	rs2333233	4	175617503	GPM6A	ENSG00000150625.16	15430	0.119511		ENSG00000150625.16	Cells_Cultured_fibroblasts
ENSG00000132640.14	rs10772945	12	16539669	LMO3	ENSG00000048540.14	8703	-0.140183		ENSG00000048540.14	Cells_Cultured_fibroblasts
ENSG00000132640.14	rs12445978	16	1671240	HN1L	ENSG00000206053.12	7015	-0.0583127	rs12445978	ENSG00000131634.13	Cells_Cultured_fibroblasts
ENSG00000132640.14	rs12445978	16	1671240	HN1L	ENSG00000206053.12	7015	-0.0583127	rs12445978	ENSG00000187535.13	Cells_Cultured_fibroblasts
ENSG00000132640.14	rs12445978	16	1671240	HN1L	ENSG00000206053.12	7015	-0.0583127	rs12445978	ENSG00000007545.15	Cells_Cultured_fibroblasts
ENSG00000132640.14	rs11647706	16	5493838	EEF2KMT	ENSG00000118894.14	409535	0.090208		ENSG00000118894.14	Cells_Cultured_fibroblasts
ENSG00000132952.11	rs542877	5	101085261	ST8SIA4	ENSG00000113532.12	278327	-0.169129		ENSG00000113532.12	Cells_Cultured_fibroblasts
ENSG00000133597.10	rs1579874	11	93292412	SLC36A4	ENSG00000180773.14	148242	-0.158383		ENSG00000180773.14	Cells_Cultured_fibroblasts
ENSG00000133597.10	rs1391699	12	77154858	E2F7	ENSG00000165891.15	133612	-0.120649		ENSG00000165891.15	Cells_Cultured_fibroblasts
ENSG00000133597.10	rs6017090	20	43478343	SRSF6	ENSG00000124193.14	20416	-0.114083		ENSG00000124193.14	Cells_Cultured_fibroblasts
ENSG00000134343.12	rs6599201	3	38435123	ACVR2B-AS1	ENSG00000229589.1	15903	0.13692	rs6599201	ENSG00000229589.1	Cells_Cultured_fibroblasts
ENSG00000134343.12	rs6599201	3	38435123	ACVR2B-AS1	ENSG00000229589.1	15903	0.13692	rs6599201	ENSG00000157036.12	Cells_Cultured_fibroblasts
ENSG00000134343.12	rs6599203	3	38446311	ACVR2B-AS1	ENSG00000229589.1	4715	0.0772992		ENSG00000229589.1	Cells_Cultured_fibroblasts
ENSG00000134343.12	rs9969033	6	39351854	KIF6	ENSG00000164627.17	21865	0.182636		ENSG00000164627.17	Cells_Cultured_fibroblasts
ENSG00000135976.17	rs2841462	9	85422967	AGTPBP1	ENSG00000135049.15	123571	-0.148405		ENSG00000135049.15	Cells_Cultured_fibroblasts
ENSG00000135976.17	rs17808998	17	9075029	NTN1	ENSG00000065320.8	53488	-0.0971628		ENSG00000065320.8	Cells_Cultured_fibroblasts
ENSG00000135976.17	rs1810812	20	50402897	LINC01271	ENSG00000233077.1	92187	-0.0870359		ENSG00000233077.1	Cells_Cultured_fibroblasts
ENSG00000136045.11	rs6975650	7	134406682	RP11-38M8.1	ENSG00000273297.1	9607	-0.209217	rs6975650	ENSG00000205060.10	Cells_Cultured_fibroblasts
ENSG00000136045.11	rs9921112	16	88120620	RP11-863P13.3	ENSG00000261327.4	56977	-0.0201278		ENSG00000261327.4	Cells_Cultured_fibroblasts
ENSG00000136045.11	rs4843811	16	88137757	RP11-863P13.3	ENSG00000261327.4	39840	0.0161416		ENSG00000261327.4	Cells_Cultured_fibroblasts
ENSG00000136045.11	rs12925118	16	88250097	RP11-863P13.3	ENSG00000261327.4	72500	-0.0341249		ENSG00000261327.4	Cells_Cultured_fibroblasts
ENSG00000136045.11	rs6540215	16	88270678	RP11-863P13.3	ENSG00000261327.4	93081	0.0798271	rs6540215	ENSG00000261327.4	Cells_Cultured_fibroblasts
ENSG00000136045.11	rs9925231	16	88304501	ZNF469	ENSG00000225614.2	122969	-0.0538139	rs9925231	ENSG00000261327.4	Cells_Cultured_fibroblasts
ENSG00000136045.11	rs9925231	16	88304501	ZNF469	ENSG00000225614.2	122969	-0.0538139	rs9925231	ENSG00000225614.2	Cells_Cultured_fibroblasts
ENSG00000136045.11	rs7499551	16	88344739	ZNF469	ENSG00000225614.2	82731	-0.0512903	rs7499551	ENSG00000261327.4	Cells_Cultured_fibroblasts
ENSG00000136527.17	rs727713	7	144401829	ARHGEF5	ENSG00000050327.14	46542	-7.52605e-08	rs727713	ENSG00000204959.4	Cells_Cultured_fibroblasts
ENSG00000136527.17	rs727713	7	144401829	ARHGEF5	ENSG00000050327.14	46542	-7.52605e-08	rs727713	ENSG00000228960.5	Cells_Cultured_fibroblasts
ENSG00000136527.17	rs727713	7	144401829	ARHGEF5	ENSG00000050327.14	46542	-7.52605e-08	rs727713	ENSG00000050327.14	Cells_Cultured_fibroblasts
ENSG00000136527.17	rs727713	7	144401829	ARHGEF5	ENSG00000050327.14	46542	-7.52605e-08	rs727713	ENSG00000244479.6	Cells_Cultured_fibroblasts
ENSG00000136527.17	rs10487627	7	144462688	TPK1	ENSG00000196511.14	10748	-8.74381e-08	rs10487627	ENSG00000050327.14	Cells_Cultured_fibroblasts
ENSG00000136527.17	rs10487627	7	144462688	TPK1	ENSG00000196511.14	10748	-8.74381e-08	rs10487627	ENSG00000244479.6	Cells_Cultured_fibroblasts
ENSG00000136527.17	rs12703600	7	144484061	TPK1	ENSG00000196511.14	32121	-3.28088e-07	rs12703600	ENSG00000244198.5	Cells_Cultured_fibroblasts
ENSG00000136527.17	rs12703600	7	144484061	TPK1	ENSG00000196511.14	32121	-3.28088e-07	rs12703600	ENSG00000050327.14	Cells_Cultured_fibroblasts
ENSG00000136527.17	rs6942765	7	144594814	TPK1	ENSG00000196511.14	142874	-6.93532e-07	rs6942765	ENSG00000204959.4	Cells_Cultured_fibroblasts
ENSG00000136527.17	rs6942765	7	144594814	TPK1	ENSG00000196511.14	142874	-6.93532e-07	rs6942765	ENSG00000244479.6	Cells_Cultured_fibroblasts
ENSG00000136527.17	rs11978026	7	144622153	TPK1	ENSG00000196511.14	170213	8.29151e-08		ENSG00000196511.14	Cells_Cultured_fibroblasts
ENSG00000136840.18	rs9824340	3	43860678	RP4-555D20.3	ENSG00000271192.1	136217	0.121661	rs9824340	ENSG00000271192.1	Cells_Cultured_fibroblasts
ENSG00000136840.18	rs9824340	3	43860678	RP4-555D20.3	ENSG00000271192.1	136217	0.121661	rs9824340	ENSG00000272121.1	Cells_Cultured_fibroblasts
ENSG00000136840.18	rs9824340	3	43860678	RP4-555D20.3	ENSG00000271192.1	136217	0.121661	rs9824340	ENSG00000280435.1	Cells_Cultured_fibroblasts
ENSG00000136840.18	rs9824340	3	43860678	RP4-555D20.3	ENSG00000271192.1	136217	0.121661	rs9824340	ENSG00000261786.1	Cells_Cultured_fibroblasts
ENSG00000136840.18	rs6765212	3	43889992	RP4-555D20.3	ENSG00000271192.1	106903	0.062979	rs6765212	ENSG00000271192.1	Cells_Cultured_fibroblasts
ENSG00000136840.18	rs6765212	3	43889992	RP4-555D20.3	ENSG00000271192.1	106903	0.062979	rs6765212	ENSG00000272121.1	Cells_Cultured_fibroblasts
ENSG00000136840.18	rs6765212	3	43889992	RP4-555D20.3	ENSG00000271192.1	106903	0.062979	rs6765212	ENSG00000280435.1	Cells_Cultured_fibroblasts
ENSG00000136840.18	rs6765212	3	43889992	RP4-555D20.3	ENSG00000271192.1	106903	0.062979	rs6765212	ENSG00000261786.1	Cells_Cultured_fibroblasts
ENSG00000136840.18	rs9861276	3	43948103	RP4-555D20.3	ENSG00000271192.1	48792	0.033158	rs9861276	ENSG00000271192.1	Cells_Cultured_fibroblasts
ENSG00000136840.18	rs9861276	3	43948103	RP4-555D20.3	ENSG00000271192.1	48792	0.033158	rs9861276	ENSG00000272121.1	Cells_Cultured_fibroblasts
ENSG00000136840.18	rs9861276	3	43948103	RP4-555D20.3	ENSG00000271192.1	48792	0.033158	rs9861276	ENSG00000280435.1	Cells_Cultured_fibroblasts
ENSG00000136840.18	rs9861276	3	43948103	RP4-555D20.3	ENSG00000271192.1	48792	0.033158	rs9861276	ENSG00000261786.1	Cells_Cultured_fibroblasts
ENSG00000136840.18	rs9858826	3	43989920	RP4-555D20.3	ENSG00000271192.1	6975	0.0366933	rs9858826	ENSG00000271192.1	Cells_Cultured_fibroblasts
ENSG00000136840.18	rs9858826	3	43989920	RP4-555D20.3	ENSG00000271192.1	6975	0.0366933	rs9858826	ENSG00000272121.1	Cells_Cultured_fibroblasts
ENSG00000136840.18	rs9858826	3	43989920	RP4-555D20.3	ENSG00000271192.1	6975	0.0366933	rs9858826	ENSG00000280435.1	Cells_Cultured_fibroblasts
ENSG00000136840.18	rs9858826	3	43989920	RP4-555D20.3	ENSG00000271192.1	6975	0.0366933	rs9858826	ENSG00000261786.1	Cells_Cultured_fibroblasts
ENSG00000136840.18	rs1554654	3	44002852	RP4-555D20.4	ENSG00000272121.1	4772	0.022736	rs1554654	ENSG00000280435.1	Cells_Cultured_fibroblasts
ENSG00000136840.18	rs1554654	3	44002852	RP4-555D20.4	ENSG00000272121.1	4772	0.022736	rs1554654	ENSG00000261786.1	Cells_Cultured_fibroblasts
ENSG00000136877.14	rs292004	1	22667221	C1QB	ENSG00000173369.15	14460	-0.127394		ENSG00000173369.15	Cells_Cultured_fibroblasts
ENSG00000136877.14	rs2930355	8	3853512	GS1-57L11.1	ENSG00000253853.1	1126195	-0.0927715		ENSG00000253853.1	Cells_Cultured_fibroblasts
ENSG00000136877.14	rs7200731	16	78439533	WWOX	ENSG00000186153.16	340121	-0.116617		ENSG00000186153.16	Cells_Cultured_fibroblasts
ENSG00000136877.14	rs5751022	22	41011161	RBX1	ENSG00000100387.8	59803	-0.131151	rs5751022	ENSG00000196236.12	Cells_Cultured_fibroblasts
ENSG00000136877.14	rs5751022	22	41011161	RBX1	ENSG00000100387.8	59803	-0.131151	rs5751022	ENSG00000235513.1	Cells_Cultured_fibroblasts
ENSG00000137478.14	rs1615006	9	130452448	ASS1	ENSG00000130707.17	7520	0.0151266		ENSG00000130707.17	Cells_Cultured_fibroblasts
ENSG00000137478.14	rs7860909	9	130455839	ASS1	ENSG00000130707.17	10911	0.245404		ENSG00000130707.17	Cells_Cultured_fibroblasts
ENSG00000137672.12	rs3135500	16	50732975	RP11-327F22.1	ENSG00000261644.2	5559	-0.00908545		ENSG00000261644.2	Cells_Cultured_fibroblasts
ENSG00000137672.12	rs2063099	16	51426960	SALL1	ENSG00000103449.11	290986	-0.105794		ENSG00000103449.11	Cells_Cultured_fibroblasts
ENSG00000137672.12	rs8062173	16	51532898	SALL1	ENSG00000103449.11	396924	-0.155744	rs8062173	ENSG00000103449.11	Cells_Cultured_fibroblasts
ENSG00000137672.12	rs8062173	16	51532898	SALL1	ENSG00000103449.11	396924	-0.155744	rs8062173	ENSG00000280344.1	Cells_Cultured_fibroblasts
ENSG00000137672.12	rs2720429	16	51537974	SALL1	ENSG00000103449.11	402000	-0.014523	rs2720429	ENSG00000103449.11	Cells_Cultured_fibroblasts
ENSG00000137672.12	rs2720429	16	51537974	SALL1	ENSG00000103449.11	402000	-0.014523	rs2720429	ENSG00000280344.1	Cells_Cultured_fibroblasts
ENSG00000137672.12	rs1909333	16	51631370	SALL1	ENSG00000103449.11	495396	-0.00390894	rs1909333	ENSG00000103449.11	Cells_Cultured_fibroblasts
ENSG00000138379.4	rs962993	10	9011169	GATA3	ENSG00000107485.15	957566	0.303558	rs962993	ENSG00000197308.9	Cells_Cultured_fibroblasts
ENSG00000138379.4	rs962993	10	9011169	GATA3	ENSG00000107485.15	957566	0.303558	rs962993	ENSG00000107485.15	Cells_Cultured_fibroblasts
ENSG00000138379.4	rs2589562	10	9011709	GATA3	ENSG00000107485.15	958106	-0.0404268	rs2589562	ENSG00000197308.9	Cells_Cultured_fibroblasts
ENSG00000138379.4	rs2589562	10	9011709	GATA3	ENSG00000107485.15	958106	-0.0404268	rs2589562	ENSG00000107485.15	Cells_Cultured_fibroblasts
ENSG00000138379.4	rs1444788	10	9022157	GATA3	ENSG00000107485.15	968554	-0.058262	rs1444788	ENSG00000197308.9	Cells_Cultured_fibroblasts
ENSG00000138379.4	rs1444788	10	9022157	GATA3	ENSG00000107485.15	968554	-0.058262	rs1444788	ENSG00000107485.15	Cells_Cultured_fibroblasts
ENSG00000139405.15	rs1570675	13	42832420	LINC01050	ENSG00000271216.1	22055	0.210327	rs1570675	ENSG00000179813.6	Cells_Cultured_fibroblasts
ENSG00000139405.15	rs1570675	13	42832420	LINC01050	ENSG00000271216.1	22055	0.210327	rs1570675	ENSG00000271216.1	Cells_Cultured_fibroblasts
ENSG00000142252.10	rs231702	4	2684464	TNIP2	ENSG00000168884.14	57183	0.00368863		ENSG00000168884.14	Cells_Cultured_fibroblasts
ENSG00000142252.10	rs7340951	4	2687334	TNIP2	ENSG00000168884.14	54313	-0.05017	rs7340951	ENSG00000168884.14	Cells_Cultured_fibroblasts
ENSG00000142252.10	rs231697	4	2701374	TNIP2	ENSG00000168884.14	40273	0.0328757	rs231697	ENSG00000168884.14	Cells_Cultured_fibroblasts
ENSG00000142252.10	rs363080	4	3132184	HTT	ENSG00000197386.10	57504	0.0118342	rs363080	ENSG00000125388.19	Cells_Cultured_fibroblasts
ENSG00000142252.10	rs2675531	4	182325958	TENM3	ENSG00000218336.8	181972	0.129502		ENSG00000218336.8	Cells_Cultured_fibroblasts
ENSG00000142252.10	rs754554	7	24719134	DFNA5	ENSG00000105928.13	20782	-0.116444	rs754554	ENSG00000105926.15	Cells_Cultured_fibroblasts
ENSG00000142252.10	rs754554	7	24719134	DFNA5	ENSG00000105928.13	20782	-0.116444	rs754554	ENSG00000105928.13	Cells_Cultured_fibroblasts
ENSG00000142252.10	rs9648009	7	24758145	OSBPL3	ENSG00000070882.12	38393	0.0204003	rs9648009	ENSG00000105928.13	Cells_Cultured_fibroblasts
ENSG00000142252.10	rs10246778	7	24765431	OSBPL3	ENSG00000070882.12	31107	0.041797		ENSG00000070882.12	Cells_Cultured_fibroblasts
ENSG00000142252.10	rs10275560	7	25030895	CYCS	ENSG00000172115.8	89195	0.0134152		ENSG00000172115.8	Cells_Cultured_fibroblasts
ENSG00000142627.12	rs4452638	6	27261486	PRSS16	ENSG00000112812.15	13786	0.0180461	rs4452638	ENSG00000186470.13	Cells_Cultured_fibroblasts
ENSG00000142627.12	rs4452638	6	27261486	PRSS16	ENSG00000112812.15	13786	0.0180461	rs4452638	ENSG00000204789.4	Cells_Cultured_fibroblasts
ENSG00000142627.12	rs4452638	6	27261486	PRSS16	ENSG00000112812.15	13786	0.0180461	rs4452638	ENSG00000124613.8	Cells_Cultured_fibroblasts
ENSG00000142627.12	rs4452638	6	27261486	PRSS16	ENSG00000112812.15	13786	0.0180461	rs4452638	ENSG00000197279.3	Cells_Cultured_fibroblasts
ENSG00000142627.12	rs4452638	6	27261486	PRSS16	ENSG00000112812.15	13786	0.0180461	rs4452638	ENSG00000219392.1	Cells_Cultured_fibroblasts
ENSG00000142627.12	rs4452638	6	27261486	PRSS16	ENSG00000112812.15	13786	0.0180461	rs4452638	ENSG00000269293.2	Cells_Cultured_fibroblasts
ENSG00000142627.12	rs4452638	6	27261486	PRSS16	ENSG00000112812.15	13786	0.0180461	rs4452638	ENSG00000280107.1	Cells_Cultured_fibroblasts
ENSG00000142627.12	rs9461362	6	27336148	ZNF391	ENSG00000124613.8	38466	0.0316363	rs9461362	ENSG00000204789.4	Cells_Cultured_fibroblasts
ENSG00000142627.12	rs9461362	6	27336148	ZNF391	ENSG00000124613.8	38466	0.0316363	rs9461362	ENSG00000124613.8	Cells_Cultured_fibroblasts
ENSG00000142627.12	rs6915934	6	27400108	RP1-153G14.4	ENSG00000271755.1	3901	-0.0834522	rs6915934	ENSG00000204789.4	Cells_Cultured_fibroblasts
ENSG00000142627.12	rs6915934	6	27400108	RP1-153G14.4	ENSG00000271755.1	3901	-0.0834522	rs6915934	ENSG00000124613.8	Cells_Cultured_fibroblasts
ENSG00000142627.12	rs6915934	6	27400108	RP1-153G14.4	ENSG00000271755.1	3901	-0.0834522	rs6915934	ENSG00000271755.1	Cells_Cultured_fibroblasts
ENSG00000142627.12	rs9295749	6	27799617	HIST1H2BL	ENSG00000185130.5	7826	0.114141	rs9295749	ENSG00000204789.4	Cells_Cultured_fibroblasts
ENSG00000142627.12	rs9295749	6	27799617	HIST1H2BL	ENSG00000185130.5	7826	0.114141	rs9295749	ENSG00000124613.8	Cells_Cultured_fibroblasts
ENSG00000142627.12	rs9295749	6	27799617	HIST1H2BL	ENSG00000185130.5	7826	0.114141	rs9295749	ENSG00000197062.11	Cells_Cultured_fibroblasts
ENSG00000142694.6	rs1610261	2	78863222	REG1B	ENSG00000172023.7	221807	-0.188392		ENSG00000172023.7	Cells_Cultured_fibroblasts
ENSG00000142694.6	rs1402907	2	78871220	REG1B	ENSG00000172023.7	213809	-0.0132525		ENSG00000172023.7	Cells_Cultured_fibroblasts
ENSG00000142694.6	rs12469549	2	78891034	REG1B	ENSG00000172023.7	193995	-0.0278648		ENSG00000172023.7	Cells_Cultured_fibroblasts
ENSG00000142694.6	rs17596298	2	78924478	REG1B	ENSG00000172023.7	160551	-0.0456938		ENSG00000172023.7	Cells_Cultured_fibroblasts
ENSG00000142694.6	rs2270820	5	157731364	THG1L	ENSG00000113272.13	168	-0.147641	rs2270820	ENSG00000113272.13	Cells_Cultured_fibroblasts
ENSG00000142694.6	rs13183577	5	157747652	LSM11	ENSG00000155858.5	3958	-0.0357	rs13183577	ENSG00000113272.13	Cells_Cultured_fibroblasts
ENSG00000142694.6	rs1304531	7	24180176	MPP6	ENSG00000105926.15	393091	0.18973		ENSG00000105926.15	Cells_Cultured_fibroblasts
ENSG00000143079.14	rs1540736	3	183031253	MCCC1-AS1	ENSG00000243368.2	14999	-0.117911	rs1540736	ENSG00000078070.12	Cells_Cultured_fibroblasts
ENSG00000143079.14	rs12529810	6	69105057	RP3-525N10.2	ENSG00000230910.2	475096	0.0845469		ENSG00000230910.2	Cells_Cultured_fibroblasts
ENSG00000143079.14	rs884647	6	88562727	RNGTT	ENSG00000111880.15	47544	-0.138661		ENSG00000111880.15	Cells_Cultured_fibroblasts
ENSG00000143079.14	rs12806804	11	39297399	C11orf74	ENSG00000166352.15	2702907	0.117388		ENSG00000166352.15	Cells_Cultured_fibroblasts
ENSG00000143079.14	rs2488376	13	53500280	OLFM4	ENSG00000102837.6	471522	0.123473		ENSG00000102837.6	Cells_Cultured_fibroblasts
ENSG00000143393.16	rs3812555	9	136367481	CARD9	ENSG00000187796.13	3526	0.098371	rs3812555	ENSG00000187796.13	Cells_Cultured_fibroblasts
ENSG00000143393.16	rs3812555	9	136367481	CARD9	ENSG00000187796.13	3526	0.098371	rs3812555	ENSG00000165689.16	Cells_Cultured_fibroblasts
ENSG00000143393.16	rs3812555	9	136367481	CARD9	ENSG00000187796.13	3526	0.098371	rs3812555	ENSG00000165716.10	Cells_Cultured_fibroblasts
ENSG00000143393.16	rs11793962	9	136722927	SNHG7	ENSG00000233016.6	899	0.124624	rs11793962	ENSG00000165716.10	Cells_Cultured_fibroblasts
ENSG00000143393.16	rs11793962	9	136722927	SNHG7	ENSG00000233016.6	899	0.124624	rs11793962	ENSG00000233016.6	Cells_Cultured_fibroblasts
ENSG00000143393.16	rs11793962	9	136722927	SNHG7	ENSG00000233016.6	899	0.124624	rs11793962	ENSG00000244187.7	Cells_Cultured_fibroblasts
ENSG00000143393.16	rs4074069	17	82419530	HEXDC	ENSG00000169660.15	1213	0.121567	rs4074069	ENSG00000181396.12	Cells_Cultured_fibroblasts
ENSG00000143393.16	rs4074069	17	82419530	HEXDC	ENSG00000169660.15	1213	0.121567	rs4074069	ENSG00000169660.15	Cells_Cultured_fibroblasts
ENSG00000143393.16	rs4074069	17	82419530	HEXDC	ENSG00000169660.15	1213	0.121567	rs4074069	ENSG00000141562.17	Cells_Cultured_fibroblasts
ENSG00000143393.16	rs9915149	17	82426697	HEXDC	ENSG00000169660.15	8380	0.147258	rs9915149	ENSG00000181396.12	Cells_Cultured_fibroblasts
ENSG00000143393.16	rs9915149	17	82426697	HEXDC	ENSG00000169660.15	8380	0.147258	rs9915149	ENSG00000169660.15	Cells_Cultured_fibroblasts
ENSG00000143393.16	rs9915149	17	82426697	HEXDC	ENSG00000169660.15	8380	0.147258	rs9915149	ENSG00000141562.17	Cells_Cultured_fibroblasts
ENSG00000143393.16	rs2677919	17	82816272	ZNF750	ENSG00000141579.6	13162	-0.0100329		ENSG00000141579.6	Cells_Cultured_fibroblasts
ENSG00000143633.12	rs2290222	7	37945263	EPDR1	ENSG00000086289.11	24703	-8.60325e-07		ENSG00000086289.11	Cells_Cultured_fibroblasts
ENSG00000143633.12	rs7811601	7	38430915	AMPH	ENSG00000078053.16	47212	-4.98477e-07	rs7811601	ENSG00000078053.16	Cells_Cultured_fibroblasts
ENSG00000143633.12	rs2302611	7	38460753	AMPH	ENSG00000078053.16	77050	-5.36198e-07	rs2302611	ENSG00000272908.1	Cells_Cultured_fibroblasts
ENSG00000143633.12	rs2302611	7	38460753	AMPH	ENSG00000078053.16	77050	-5.36198e-07	rs2302611	ENSG00000211696.2	Cells_Cultured_fibroblasts
ENSG00000143633.12	rs2302611	7	38460753	AMPH	ENSG00000078053.16	77050	-5.36198e-07	rs2302611	ENSG00000211697.4	Cells_Cultured_fibroblasts
ENSG00000143633.12	rs2302611	7	38460753	AMPH	ENSG00000078053.16	77050	-5.36198e-07	rs2302611	ENSG00000078053.16	Cells_Cultured_fibroblasts
ENSG00000143633.12	rs3823593	7	38495159	AMPH	ENSG00000078053.16	111456	-7.02788e-07	rs3823593	ENSG00000078053.16	Cells_Cultured_fibroblasts
ENSG00000144306.14	rs3131513	1	24866664	RUNX3	ENSG00000020633.18	32846	0.149338		ENSG00000020633.18	Cells_Cultured_fibroblasts
ENSG00000144306.14	rs2243086	17	4930914	GP1BA	ENSG00000185245.7	1382	-0.034392	rs2243086	ENSG00000108556.7	Cells_Cultured_fibroblasts
ENSG00000144306.14	rs2243086	17	4930914	GP1BA	ENSG00000185245.7	1382	-0.034392	rs2243086	ENSG00000185245.7	Cells_Cultured_fibroblasts
ENSG00000144306.14	rs2243086	17	4930914	GP1BA	ENSG00000185245.7	1382	-0.034392	rs2243086	ENSG00000108509.20	Cells_Cultured_fibroblasts
ENSG00000144306.14	rs2243086	17	4930914	GP1BA	ENSG00000185245.7	1382	-0.034392	rs2243086	ENSG00000129250.11	Cells_Cultured_fibroblasts
ENSG00000144306.14	rs471064	17	4995238	KIF1C	ENSG00000129250.11	2709	-0.0560776	rs471064	ENSG00000141503.15	Cells_Cultured_fibroblasts
ENSG00000144306.14	rs471064	17	4995238	KIF1C	ENSG00000129250.11	2709	-0.0560776	rs471064	ENSG00000185245.7	Cells_Cultured_fibroblasts
ENSG00000144306.14	rs471064	17	4995238	KIF1C	ENSG00000129250.11	2709	-0.0560776	rs471064	ENSG00000108509.20	Cells_Cultured_fibroblasts
ENSG00000144306.14	rs471064	17	4995238	KIF1C	ENSG00000129250.11	2709	-0.0560776	rs471064	ENSG00000196388.8	Cells_Cultured_fibroblasts
ENSG00000144306.14	rs471064	17	4995238	KIF1C	ENSG00000129250.11	2709	-0.0560776	rs471064	ENSG00000129250.11	Cells_Cultured_fibroblasts
ENSG00000145439.11	rs2422137	1	72154278	NEGR1	ENSG00000172260.14	758339	0.132813		ENSG00000172260.14	Cells_Cultured_fibroblasts
ENSG00000145439.11	rs2042142	2	2151081	PXDN	ENSG00000130508.10	519195	-0.157358		ENSG00000130508.10	Cells_Cultured_fibroblasts
ENSG00000145491.11	rs969879	4	41069504	UCHL1	ENSG00000154277.12	186908	0.168951	rs969879	ENSG00000163697.16	Cells_Cultured_fibroblasts
ENSG00000145743.15	rs1837476	12	73692054	ATXN7L3B	ENSG00000253719.3	845772	0.15031		ENSG00000253719.3	Cells_Cultured_fibroblasts
ENSG00000145743.15	rs956182	15	24881920	SNRPN	ENSG00000128739.21	58284	-0.140163		ENSG00000128739.21	Cells_Cultured_fibroblasts
ENSG00000145743.15	rs870355	17	78170115	SYNGR2	ENSG00000108639.7	1558	-0.0767955		ENSG00000108639.7	Cells_Cultured_fibroblasts
ENSG00000145743.15	rs9897765	17	78172890	TK1	ENSG00000167900.11	1184	-0.0694945		ENSG00000167900.11	Cells_Cultured_fibroblasts
ENSG00000146242.8	rs12465425	2	68243293	RP11-474G23.3	ENSG00000273064.1	9576	0.131127	rs12465425	ENSG00000115946.7	Cells_Cultured_fibroblasts
ENSG00000146242.8	rs12465425	2	68243293	RP11-474G23.3	ENSG00000273064.1	9576	0.131127	rs12465425	ENSG00000221823.10	Cells_Cultured_fibroblasts
ENSG00000148396.18	rs7622524	3	129400079	EFCAB12	ENSG00000172771.11	1241	-0.0145708	rs7622524	ENSG00000251474.6	Cells_Cultured_fibroblasts
ENSG00000148396.18	rs7622524	3	129400079	EFCAB12	ENSG00000172771.11	1241	-0.0145708	rs7622524	ENSG00000004399.12	Cells_Cultured_fibroblasts
ENSG00000148396.18	rs2301570	3	129476820	IFT122	ENSG00000163913.11	36641	-0.130073	rs2301570	ENSG00000231305.3	Cells_Cultured_fibroblasts
ENSG00000148396.18	rs2301570	3	129476820	IFT122	ENSG00000163913.11	36641	-0.130073	rs2301570	ENSG00000251474.6	Cells_Cultured_fibroblasts
ENSG00000148396.18	rs2301570	3	129476820	IFT122	ENSG00000163913.11	36641	-0.130073	rs2301570	ENSG00000004399.12	Cells_Cultured_fibroblasts
ENSG00000149418.10	rs17091328	20	33902088	RALY-AS1	ENSG00000228265.5	80963	-0.0204643		ENSG00000228265.5	Cells_Cultured_fibroblasts
ENSG00000149418.10	rs17091470	20	34018493	RALY	ENSG00000125970.11	24848	-0.182712	rs17091470	ENSG00000276073.1	Cells_Cultured_fibroblasts
ENSG00000149418.10	rs17091470	20	34018493	RALY	ENSG00000125970.11	24848	-0.182712	rs17091470	ENSG00000275784.1	Cells_Cultured_fibroblasts
ENSG00000149596.6	rs11686658	2	231019789	C2orf72	ENSG00000204128.5	17700	0.0587998		ENSG00000204128.5	Cells_Cultured_fibroblasts
ENSG00000149596.6	rs737126	2	231032064	C2orf72	ENSG00000204128.5	5425	0.0506841		ENSG00000204128.5	Cells_Cultured_fibroblasts
ENSG00000149596.6	rs1553545	5	90524369	LYSMD3	ENSG00000176018.12	8759	-0.106974	rs1553545	ENSG00000176018.12	Cells_Cultured_fibroblasts
ENSG00000149596.6	rs209780	6	11922961	HIVEP1	ENSG00000095951.16	85895	-0.149143		ENSG00000095951.16	Cells_Cultured_fibroblasts
ENSG00000149596.6	rs11785040	8	466361	RP11-91J19.3	ENSG00000272293.1	15648	0.102692		ENSG00000272293.1	Cells_Cultured_fibroblasts
ENSG00000149596.6	rs650063	10	19698715	PLXDC2	ENSG00000120594.16	117523	0.13703		ENSG00000120594.16	Cells_Cultured_fibroblasts
ENSG00000150625.16	rs1129880	22	50255868	MAPK12	ENSG00000188130.13	6670	-0.0160442	rs1129880	ENSG00000073169.13	Cells_Cultured_fibroblasts
ENSG00000150625.16	rs1129880	22	50255868	MAPK12	ENSG00000188130.13	6670	-0.0160442	rs1129880	ENSG00000100429.17	Cells_Cultured_fibroblasts
ENSG00000150625.16	rs1129880	22	50255868	MAPK12	ENSG00000188130.13	6670	-0.0160442	rs1129880	ENSG00000188130.13	Cells_Cultured_fibroblasts
ENSG00000150625.16	rs1129880	22	50255868	MAPK12	ENSG00000188130.13	6670	-0.0160442	rs1129880	ENSG00000100239.15	Cells_Cultured_fibroblasts
ENSG00000150625.16	rs5770775	22	50545626	KLHDC7B	ENSG00000130487.5	2406	0.0277839	rs5770775	ENSG00000272821.1	Cells_Cultured_fibroblasts
ENSG00000150625.16	rs5770775	22	50545626	KLHDC7B	ENSG00000130487.5	2406	0.0277839	rs5770775	ENSG00000205560.12	Cells_Cultured_fibroblasts
ENSG00000150625.16	rs5770775	22	50545626	KLHDC7B	ENSG00000130487.5	2406	0.0277839	rs5770775	ENSG00000100288.19	Cells_Cultured_fibroblasts
ENSG00000152223.12	rs427375	2	8241776	ID2-AS1	ENSG00000235092.5	424859	-0.102499		ENSG00000235092.5	Cells_Cultured_fibroblasts
ENSG00000152223.12	rs12660161	6	151140796	AKAP12	ENSG00000131016.16	99202	-0.116377		ENSG00000131016.16	Cells_Cultured_fibroblasts
ENSG00000152223.12	rs17431621	9	118059821	RP11-281A20.2	ENSG00000228512.2	276374	0.121582		ENSG00000228512.2	Cells_Cultured_fibroblasts
ENSG00000152382.5	rs6456092	6	166543846	RPS6KA2	ENSG00000071242.11	134483	-0.178153		ENSG00000071242.11	Cells_Cultured_fibroblasts
ENSG00000153561.12	rs4535201	3	43839148	ABHD5	ENSG00000011198.7	149036	-0.0211732	rs4535201	ENSG00000272121.1	Cells_Cultured_fibroblasts
ENSG00000153561.12	rs4535201	3	43839148	ABHD5	ENSG00000011198.7	149036	-0.0211732	rs4535201	ENSG00000280435.1	Cells_Cultured_fibroblasts
ENSG00000153561.12	rs4535201	3	43839148	ABHD5	ENSG00000011198.7	149036	-0.0211732	rs4535201	ENSG00000261786.1	Cells_Cultured_fibroblasts
ENSG00000153561.12	rs11713435	3	43851926	RP4-555D20.3	ENSG00000271192.1	144969	-0.0199934	rs11713435	ENSG00000271192.1	Cells_Cultured_fibroblasts
ENSG00000153561.12	rs11713435	3	43851926	RP4-555D20.3	ENSG00000271192.1	144969	-0.0199934	rs11713435	ENSG00000272121.1	Cells_Cultured_fibroblasts
ENSG00000153561.12	rs11713435	3	43851926	RP4-555D20.3	ENSG00000271192.1	144969	-0.0199934	rs11713435	ENSG00000280435.1	Cells_Cultured_fibroblasts
ENSG00000153561.12	rs11713435	3	43851926	RP4-555D20.3	ENSG00000271192.1	144969	-0.0199934	rs11713435	ENSG00000261786.1	Cells_Cultured_fibroblasts
ENSG00000153561.12	rs9824340	3	43860678	RP4-555D20.3	ENSG00000271192.1	136217	0.224771	rs9824340	ENSG00000271192.1	Cells_Cultured_fibroblasts
ENSG00000153561.12	rs9824340	3	43860678	RP4-555D20.3	ENSG00000271192.1	136217	0.224771	rs9824340	ENSG00000272121.1	Cells_Cultured_fibroblasts
ENSG00000153561.12	rs9824340	3	43860678	RP4-555D20.3	ENSG00000271192.1	136217	0.224771	rs9824340	ENSG00000280435.1	Cells_Cultured_fibroblasts
ENSG00000153561.12	rs9824340	3	43860678	RP4-555D20.3	ENSG00000271192.1	136217	0.224771	rs9824340	ENSG00000261786.1	Cells_Cultured_fibroblasts
ENSG00000153561.12	rs6806526	3	43973793	RP4-555D20.3	ENSG00000271192.1	23102	0.00586487	rs6806526	ENSG00000272121.1	Cells_Cultured_fibroblasts
ENSG00000153561.12	rs867718	11	36137144	COMMD9	ENSG00000110442.11	132139	-0.174108		ENSG00000110442.11	Cells_Cultured_fibroblasts
ENSG00000154262.12	rs9989533	18	34793909	RP11-138H11.1	ENSG00000268873.1	56115	0.202757		ENSG00000268873.1	Cells_Cultured_fibroblasts
ENSG00000156398.12	rs784661	9	107101412	RAD23B	ENSG00000119318.12	181724	-0.107074		ENSG00000119318.12	Cells_Cultured_fibroblasts
ENSG00000156398.12	rs17272567	9	126239208	MVB12B	ENSG00000196814.14	87640	-0.0968133		ENSG00000196814.14	Cells_Cultured_fibroblasts
ENSG00000156858.11	rs6079463	20	14495111	FLRT3	ENSG00000125848.9	172124	-0.257992		ENSG00000125848.9	Cells_Cultured_fibroblasts
ENSG00000156970.12	rs12028052	1	170239294	LINC01142	ENSG00000224286.5	32308	5.61072e-07		ENSG00000224286.5	Cells_Cultured_fibroblasts
ENSG00000156970.12	rs7092384	10	8258827	GATA3	ENSG00000107485.15	205224	-2.01103e-07		ENSG00000107485.15	Cells_Cultured_fibroblasts
ENSG00000156970.12	rs12783630	10	8272881	GATA3	ENSG00000107485.15	219278	-1.26526e-07		ENSG00000107485.15	Cells_Cultured_fibroblasts
ENSG00000156970.12	rs12780019	10	8276554	GATA3	ENSG00000107485.15	222951	-3.0665e-07		ENSG00000107485.15	Cells_Cultured_fibroblasts
ENSG00000156970.12	rs12770616	10	8298964	GATA3	ENSG00000107485.15	245361	-4.50307e-07		ENSG00000107485.15	Cells_Cultured_fibroblasts
ENSG00000159212.12	rs16931975	10	75083966	SAMD8	ENSG00000156671.12	15619	-0.173901		ENSG00000156671.12	Cells_Cultured_fibroblasts
ENSG00000159216.18	rs16994335	22	34536307	HMGXB4	ENSG00000100281.13	721144	-7.66471e-07		ENSG00000100281.13	Cells_Cultured_fibroblasts
ENSG00000159374.17	rs359295	10	17291515	RP11-124N14.3	ENSG00000234961.1	58191	-0.229152		ENSG00000234961.1	Cells_Cultured_fibroblasts
ENSG00000159450.12	rs9361981	6	82874585	UBE3D	ENSG00000118420.16	17812	-0.162076	rs9361981	ENSG00000083097.14	Cells_Cultured_fibroblasts
ENSG00000159450.12	rs11645525	16	86053423	RP11-514D23.3	ENSG00000270058.1	167999	-0.205343		ENSG00000270058.1	Cells_Cultured_fibroblasts
ENSG00000159658.10	rs4398574	4	134906735	PABPC4L	ENSG00000254535.3	710403	-0.11938		ENSG00000254535.3	Cells_Cultured_fibroblasts
ENSG00000159658.10	rs17690089	8	17681400	MTUS1	ENSG00000129422.14	37329	-0.146453		ENSG00000129422.14	Cells_Cultured_fibroblasts
ENSG00000159658.10	rs9987277	8	138222821	TRAPPC9	ENSG00000167632.14	1507521	-0.136457		ENSG00000167632.14	Cells_Cultured_fibroblasts
ENSG00000159658.10	rs7257947	19	48261203	CARD8-AS1	ENSG00000268001.1	5529	-0.146852	rs7257947	ENSG00000268001.1	Cells_Cultured_fibroblasts
ENSG00000159658.10	rs7257947	19	48261203	CARD8-AS1	ENSG00000268001.1	5529	-0.146852	rs7257947	ENSG00000105479.15	Cells_Cultured_fibroblasts
ENSG00000160799.11	rs6602051	10	15671542	MINDY3	ENSG00000148481.13	106627	-0.130527		ENSG00000148481.13	Cells_Cultured_fibroblasts
ENSG00000162368.13	rs2822563	21	14310012	HSPA13	ENSG00000155304.5	61102	-0.119219		ENSG00000155304.5	Cells_Cultured_fibroblasts
ENSG00000162368.13	rs2822590	21	14339246	HSPA13	ENSG00000155304.5	31868	-0.0862206		ENSG00000155304.5	Cells_Cultured_fibroblasts
ENSG00000162409.10	rs17171441	7	38682090	VPS41	ENSG00000006715.15	40872	-0.124274	rs17171441	ENSG00000078053.16	Cells_Cultured_fibroblasts
ENSG00000162604.12	rs7190063	16	75894712	TERF2IP	ENSG00000166848.5	246927	-0.0243366		ENSG00000166848.5	Cells_Cultured_fibroblasts
ENSG00000162604.12	rs12325130	16	75895816	TERF2IP	ENSG00000166848.5	248031	-0.15902		ENSG00000166848.5	Cells_Cultured_fibroblasts
ENSG00000162604.12	rs9927640	16	75926149	TERF2IP	ENSG00000166848.5	278364	-0.0305329		ENSG00000166848.5	Cells_Cultured_fibroblasts
ENSG00000162817.6	rs1947372	4	123502336	SPRY1	ENSG00000164056.10	105542	0.0298006		ENSG00000164056.10	Cells_Cultured_fibroblasts
ENSG00000162817.6	rs17809071	4	123601473	LINC01091	ENSG00000249464.5	48793	0.203601		ENSG00000249464.5	Cells_Cultured_fibroblasts
ENSG00000162817.6	rs11133754	5	13624220	DNAH5	ENSG00000039139.9	66110	-0.111766		ENSG00000039139.9	Cells_Cultured_fibroblasts
ENSG00000162817.6	rs1862262	19	13453873	CACNA1A	ENSG00000141837.19	247432	0.0505011		ENSG00000141837.19	Cells_Cultured_fibroblasts
ENSG00000162817.6	rs10411263	19	13477112	CCDC130	ENSG00000104957.13	254647	-0.0266092		ENSG00000104957.13	Cells_Cultured_fibroblasts
ENSG00000162817.6	rs12977759	19	13561205	CCDC130	ENSG00000104957.13	170554	0.0686713		ENSG00000104957.13	Cells_Cultured_fibroblasts
ENSG00000162817.6	rs7246997	19	13653285	CCDC130	ENSG00000104957.13	78474	-0.0535359	rs7246997	ENSG00000141837.19	Cells_Cultured_fibroblasts
ENSG00000162817.6	rs2910225	19	13756143	MRI1	ENSG00000037757.13	8388	-0.0943079	rs2910225	ENSG00000037757.13	Cells_Cultured_fibroblasts
ENSG00000162817.6	rs371671	19	13759339	MRI1	ENSG00000037757.13	5192	-0.058761	rs371671	ENSG00000037757.13	Cells_Cultured_fibroblasts
ENSG00000162817.6	rs371671	19	13759339	MRI1	ENSG00000037757.13	5192	-0.058761	rs371671	ENSG00000104979.8	Cells_Cultured_fibroblasts
ENSG00000162817.6	rs1982632	19	14028192	IL27RA	ENSG00000104998.3	3555	-0.00628029		ENSG00000104998.3	Cells_Cultured_fibroblasts
ENSG00000162817.6	rs12327666	19	14029109	IL27RA	ENSG00000104998.3	2638	-0.0210175		ENSG00000104998.3	Cells_Cultured_fibroblasts
ENSG00000162817.6	rs35026308	19	14042481	IL27RA	ENSG00000104998.3	10734	0.00188112	rs35026308	ENSG00000104998.3	Cells_Cultured_fibroblasts
ENSG00000162817.6	rs2822754	21	14534269	SAMSN1	ENSG00000155307.17	49042	-0.0242288		ENSG00000155307.17	Cells_Cultured_fibroblasts
ENSG00000162817.6	rs2822761	21	14543813	AF165138.7	ENSG00000243440.6	48116	0.112005		ENSG00000243440.6	Cells_Cultured_fibroblasts
ENSG00000163125.15	rs609531	6	101607035	GRIK2	ENSG00000164418.19	208248	0.0592647		ENSG00000164418.19	Cells_Cultured_fibroblasts
ENSG00000163125.15	rs2210968	6	101610708	GRIK2	ENSG00000164418.19	211921	0.174626		ENSG00000164418.19	Cells_Cultured_fibroblasts
ENSG00000163535.17	rs12028052	1	170239294	LINC01142	ENSG00000224286.5	32308	0.108003		ENSG00000224286.5	Cells_Cultured_fibroblasts
ENSG00000163535.17	rs12770616	10	8298964	GATA3	ENSG00000107485.15	245361	-0.149357		ENSG00000107485.15	Cells_Cultured_fibroblasts
ENSG00000163596.16	rs9988960	12	27819417	KLHL42	ENSG00000087448.9	39398	-0.147624		ENSG00000087448.9	Cells_Cultured_fibroblasts
ENSG00000163964.14	rs1147857	6	148520616	SASH1	ENSG00000111961.17	178024	-0.164839		ENSG00000111961.17	Cells_Cultured_fibroblasts
ENSG00000164237.8	rs17360330	12	24690644	BCAT1	ENSG00000060982.14	119377	-0.180518		ENSG00000060982.14	Cells_Cultured_fibroblasts
ENSG00000164483.16	rs10511475	9	7512595	RP11-77E14.2	ENSG00000273056.1	273509	0.0756226		ENSG00000273056.1	Cells_Cultured_fibroblasts
ENSG00000164483.16	rs224022	9	20313101	MLLT3	ENSG00000171843.15	28563	0.0973089		ENSG00000171843.15	Cells_Cultured_fibroblasts
ENSG00000164483.16	rs58024	9	20317332	MLLT3	ENSG00000171843.15	24332	-0.0240867		ENSG00000171843.15	Cells_Cultured_fibroblasts
ENSG00000164483.16	rs16968024	17	33114169	TMEM98	ENSG00000006042.11	186260	0.111044		ENSG00000006042.11	Cells_Cultured_fibroblasts
ENSG00000165807.7	rs12121509	1	117039751	RP11-27K13.3	ENSG00000236137.1	14270	-0.0265846		ENSG00000236137.1	Cells_Cultured_fibroblasts
ENSG00000165807.7	rs4659126	1	117133321	TRIM45	ENSG00000134253.9	22262	0.146297	rs4659126	ENSG00000116830.11	Cells_Cultured_fibroblasts
ENSG00000165807.7	rs4659126	1	117133321	TRIM45	ENSG00000134253.9	22262	0.146297	rs4659126	ENSG00000134253.9	Cells_Cultured_fibroblasts
ENSG00000165807.7	rs2622366	1	117536253	FAM46C	ENSG00000183508.4	69680	0.0255071	rs2622366	ENSG00000116830.11	Cells_Cultured_fibroblasts
ENSG00000165807.7	rs10460810	3	107844949	CD47	ENSG00000196776.14	198348	-0.141331		ENSG00000196776.14	Cells_Cultured_fibroblasts
ENSG00000165807.7	rs11971779	7	139351084	RP11-634H22.1	ENSG00000273391.1	7947	-0.0529585	rs11971779	ENSG00000164898.12	Cells_Cultured_fibroblasts
ENSG00000165807.7	rs17160922	7	139453805	RP11-634H22.1	ENSG00000273391.1	94774	-0.0663709	rs17160922	ENSG00000164898.12	Cells_Cultured_fibroblasts
ENSG00000165807.7	rs1788580	18	74245602	CYB5A	ENSG00000166347.18	5244	0.161919		ENSG00000166347.18	Cells_Cultured_fibroblasts
ENSG00000166133.17	rs903124	1	212175030	PPP2R5A	ENSG00000066027.11	110506	-0.0510795		ENSG00000066027.11	Cells_Cultured_fibroblasts
ENSG00000166133.17	rs11119874	1	212183675	PPP2R5A	ENSG00000066027.11	101861	-0.170087		ENSG00000066027.11	Cells_Cultured_fibroblasts
ENSG00000166133.17	rs4951580	1	212218612	PPP2R5A	ENSG00000066027.11	66924	-0.0375067		ENSG00000066027.11	Cells_Cultured_fibroblasts
ENSG00000166710.17	rs628042	2	225022427	DOCK10	ENSG00000135905.18	257338	-0.15622		ENSG00000135905.18	Cells_Cultured_fibroblasts
ENSG00000166710.17	rs9989419	16	56951227	CETP	ENSG00000087237.10	10622	0.0059585	rs9989419	ENSG00000087237.10	Cells_Cultured_fibroblasts
ENSG00000166710.17	rs9989419	16	56951227	CETP	ENSG00000087237.10	10622	0.0059585	rs9989419	ENSG00000140853.15	Cells_Cultured_fibroblasts
ENSG00000166710.17	rs7205804	16	56970977	CETP	ENSG00000087237.10	9128	-0.302931	rs7205804	ENSG00000087237.10	Cells_Cultured_fibroblasts
ENSG00000166710.17	rs7205804	16	56970977	CETP	ENSG00000087237.10	9128	-0.302931	rs7205804	ENSG00000140853.15	Cells_Cultured_fibroblasts
ENSG00000166710.17	rs7205804	16	56970977	CETP	ENSG00000087237.10	9128	-0.302931	rs7205804	ENSG00000140848.16	Cells_Cultured_fibroblasts
ENSG00000166710.17	rs12708974	16	56971638	CETP	ENSG00000087237.10	9789	-0.050407	rs12708974	ENSG00000087237.10	Cells_Cultured_fibroblasts
ENSG00000166710.17	rs12708974	16	56971638	CETP	ENSG00000087237.10	9789	-0.050407	rs12708974	ENSG00000140853.15	Cells_Cultured_fibroblasts
ENSG00000166710.17	rs7499892	16	56972678	CETP	ENSG00000087237.10	10829	0.0693042	rs7499892	ENSG00000140853.15	Cells_Cultured_fibroblasts
ENSG00000166710.17	rs7198642	16	56998549	NLRC5	ENSG00000140853.15	9065	-0.0436956	rs7198642	ENSG00000140853.15	Cells_Cultured_fibroblasts
ENSG00000166710.17	rs1991515	16	57000733	NLRC5	ENSG00000140853.15	11249	-0.14689	rs1991515	ENSG00000087263.16	Cells_Cultured_fibroblasts
ENSG00000166710.17	rs1991515	16	57000733	NLRC5	ENSG00000140853.15	11249	-0.14689	rs1991515	ENSG00000140853.15	Cells_Cultured_fibroblasts
ENSG00000166710.17	rs1651665	16	57022551	NLRC5	ENSG00000140853.15	33067	-0.0517839		ENSG00000140853.15	Cells_Cultured_fibroblasts
ENSG00000166710.17	rs7206703	16	57058065	CPNE2	ENSG00000140848.16	34471	0.0548391	rs7206703	ENSG00000140853.15	Cells_Cultured_fibroblasts
ENSG00000166710.17	rs1120577	17	66870338	HELZ	ENSG00000198265.11	200099	0.0709715		ENSG00000198265.11	Cells_Cultured_fibroblasts
ENSG00000166710.17	rs758664	17	66875154	HELZ	ENSG00000198265.11	195283	0.0831792		ENSG00000198265.11	Cells_Cultured_fibroblasts
ENSG00000166889.13	rs10510137	6	37601856	MDGA1	ENSG00000112139.14	28822	0.117388		ENSG00000112139.14	Cells_Cultured_fibroblasts
ENSG00000166889.13	rs2502403	6	113130077	RP11-437J19.1	ENSG00000223811.1	226925	0.155817		ENSG00000223811.1	Cells_Cultured_fibroblasts
ENSG00000166889.13	rs7256349	19	58206902	ZNF544	ENSG00000198131.13	21691	0.00647759	rs7256349	ENSG00000198131.13	Cells_Cultured_fibroblasts
ENSG00000166889.13	rs7256349	19	58206902	ZNF544	ENSG00000198131.13	21691	0.00647759	rs7256349	ENSG00000268516.2	Cells_Cultured_fibroblasts
ENSG00000166889.13	rs260461	19	58259517	CTD-3138B18.5	ENSG00000268516.2	2248	-0.031803	rs260461	ENSG00000268516.2	Cells_Cultured_fibroblasts
ENSG00000166889.13	rs260461	19	58259517	CTD-3138B18.5	ENSG00000268516.2	2248	-0.031803	rs260461	ENSG00000278129.1	Cells_Cultured_fibroblasts
ENSG00000166889.13	rs260461	19	58259517	CTD-3138B18.5	ENSG00000268516.2	2248	-0.031803	rs260461	ENSG00000130724.8	Cells_Cultured_fibroblasts
ENSG00000166889.13	rs260468	19	58265264	CTD-3138B18.5	ENSG00000268516.2	7995	0.0650209	rs260468	ENSG00000198131.13	Cells_Cultured_fibroblasts
ENSG00000166889.13	rs260468	19	58265264	CTD-3138B18.5	ENSG00000268516.2	7995	0.0650209	rs260468	ENSG00000268516.2	Cells_Cultured_fibroblasts
ENSG00000166889.13	rs12462307	19	58273366	ZNF8	ENSG00000278129.1	5584	0.0818119	rs12462307	ENSG00000204514.9	Cells_Cultured_fibroblasts
ENSG00000166889.13	rs12462307	19	58273366	ZNF8	ENSG00000278129.1	5584	0.0818119	rs12462307	ENSG00000268516.2	Cells_Cultured_fibroblasts
ENSG00000166889.13	rs547045	19	58276870	ZNF8	ENSG00000278129.1	2080	-0.0357396	rs547045	ENSG00000268516.2	Cells_Cultured_fibroblasts
ENSG00000166889.13	rs547045	19	58276870	ZNF8	ENSG00000278129.1	2080	-0.0357396	rs547045	ENSG00000278129.1	Cells_Cultured_fibroblasts
ENSG00000166889.13	rs260499	19	58280350	ZNF8	ENSG00000278129.1	1400	-0.0742049	rs260499	ENSG00000278129.1	Cells_Cultured_fibroblasts
ENSG00000166889.13	rs260497	19	58280847	ZNF8	ENSG00000278129.1	1897	0.046122	rs260497	ENSG00000198131.13	Cells_Cultured_fibroblasts
ENSG00000166889.13	rs260497	19	58280847	ZNF8	ENSG00000278129.1	1897	0.046122	rs260497	ENSG00000268516.2	Cells_Cultured_fibroblasts
ENSG00000166889.13	rs260497	19	58280847	ZNF8	ENSG00000278129.1	1897	0.046122	rs260497	ENSG00000278129.1	Cells_Cultured_fibroblasts
ENSG00000166974.12	rs1033524	6	38859469	GLO1	ENSG00000124767.6	183545	0.097591		ENSG00000124767.6	Cells_Cultured_fibroblasts
ENSG00000166974.12	rs16949000	16	50878890	CYLD	ENSG00000083799.17	136841	-0.141483		ENSG00000083799.17	Cells_Cultured_fibroblasts
ENSG00000168228.14	rs1991107	2	220038882	SLC4A3	ENSG00000114923.16	411556	-0.095599		ENSG00000114923.16	Cells_Cultured_fibroblasts
ENSG00000168228.14	rs751768	5	67478127	RP11-434D9.1	ENSG00000249364.5	98750	0.0372063		ENSG00000249364.5	Cells_Cultured_fibroblasts
ENSG00000168228.14	rs1489751	5	67492984	RP11-434D9.1	ENSG00000249364.5	113607	0.0555064		ENSG00000249364.5	Cells_Cultured_fibroblasts
ENSG00000168228.14	rs903380	5	96064360	MIR583HG	ENSG00000250551.1	14246	-0.109513	rs903380	ENSG00000250551.1	Cells_Cultured_fibroblasts
ENSG00000168228.14	rs6873504	5	96095639	MIR583HG	ENSG00000250551.1	45525	-0.035598		ENSG00000250551.1	Cells_Cultured_fibroblasts
ENSG00000168228.14	rs3782583	12	5571311	VWF	ENSG00000110799.13	377562	-0.143292		ENSG00000110799.13	Cells_Cultured_fibroblasts
ENSG00000169230.9	rs11982290	7	4361517	FOXK1	ENSG00000164916.10	320791	0.167277		ENSG00000164916.10	Cells_Cultured_fibroblasts
ENSG00000169230.9	rs9525300	13	114194757	CDC16	ENSG00000130177.14	40129	0.0586842	rs9525300	ENSG00000130177.14	Cells_Cultured_fibroblasts
ENSG00000169230.9	rs9525300	13	114194757	CDC16	ENSG00000130177.14	40129	0.0586842	rs9525300	ENSG00000169062.14	Cells_Cultured_fibroblasts
ENSG00000169230.9	rs7320104	13	114294290	UPF3A	ENSG00000169062.14	12707	0.0751353	rs7320104	ENSG00000130177.14	Cells_Cultured_fibroblasts
ENSG00000169230.9	rs7320104	13	114294290	UPF3A	ENSG00000169062.14	12707	0.0751353	rs7320104	ENSG00000169062.14	Cells_Cultured_fibroblasts
ENSG00000169230.9	rs11147327	13	114317862	CHAMP1	ENSG00000198824.5	3350	-0.094284	rs11147327	ENSG00000169062.14	Cells_Cultured_fibroblasts
ENSG00000169499.14	rs11887971	2	18107450	KCNS3	ENSG00000170745.11	229604	-0.0479045		ENSG00000170745.11	Cells_Cultured_fibroblasts
ENSG00000169499.14	rs1445131	2	18615490	NT5C1B	ENSG00000185013.16	52619	-0.0426853	rs1445131	ENSG00000143867.6	Cells_Cultured_fibroblasts
ENSG00000169499.14	rs2346138	2	18633635	NT5C1B	ENSG00000185013.16	70764	-0.127791	rs2346138	ENSG00000240857.1	Cells_Cultured_fibroblasts
ENSG00000169499.14	rs2346138	2	18633635	NT5C1B	ENSG00000185013.16	70764	-0.127791	rs2346138	ENSG00000185013.16	Cells_Cultured_fibroblasts
ENSG00000169499.14	rs2346138	2	18633635	NT5C1B	ENSG00000185013.16	70764	-0.127791	rs2346138	ENSG00000143867.6	Cells_Cultured_fibroblasts
ENSG00000169499.14	rs12185564	2	18649714	NT5C1B	ENSG00000185013.16	86843	-0.0776675		ENSG00000185013.16	Cells_Cultured_fibroblasts
ENSG00000169499.14	rs4235240	4	154273862	RP11-9N12.2	ENSG00000278981.1	36703	0.160027		ENSG00000278981.1	Cells_Cultured_fibroblasts
ENSG00000169594.13	rs1445131	2	18615490	NT5C1B	ENSG00000185013.16	52619	-0.0141437	rs1445131	ENSG00000143867.6	Cells_Cultured_fibroblasts
ENSG00000169594.13	rs2346138	2	18633635	NT5C1B	ENSG00000185013.16	70764	-0.172482	rs2346138	ENSG00000240857.1	Cells_Cultured_fibroblasts
ENSG00000169594.13	rs2346138	2	18633635	NT5C1B	ENSG00000185013.16	70764	-0.172482	rs2346138	ENSG00000185013.16	Cells_Cultured_fibroblasts
ENSG00000169594.13	rs2346138	2	18633635	NT5C1B	ENSG00000185013.16	70764	-0.172482	rs2346138	ENSG00000143867.6	Cells_Cultured_fibroblasts
ENSG00000170323.8	rs2054466	6	124538322	RNF217-AS1	ENSG00000236548.1	370770	1.32443e-06		ENSG00000236548.1	Cells_Cultured_fibroblasts
ENSG00000170323.8	rs12151125	19	6524395	TNFSF9	ENSG00000125657.4	6603	-2.64023e-06		ENSG00000125657.4	Cells_Cultured_fibroblasts
ENSG00000171049.8	rs11942710	4	4711581	MSX1	ENSG00000163132.6	148084	-0.125625		ENSG00000163132.6	Cells_Cultured_fibroblasts
ENSG00000171049.8	rs11732031	4	4734834	MSX1	ENSG00000163132.6	124831	-0.0191287		ENSG00000163132.6	Cells_Cultured_fibroblasts
ENSG00000171049.8	rs3013302	9	136537422	NALT1	ENSG00000237886.1	8837	-0.0766105	rs3013302	ENSG00000237886.1	Cells_Cultured_fibroblasts
ENSG00000171049.8	rs7126003	11	10866886	ZBED5-AS1	ENSG00000247271.6	8090	-0.0391906	rs7126003	ENSG00000236287.7	Cells_Cultured_fibroblasts
ENSG00000171049.8	rs7126003	11	10866886	ZBED5-AS1	ENSG00000247271.6	8090	-0.0391906	rs7126003	ENSG00000247271.6	Cells_Cultured_fibroblasts
ENSG00000171049.8	rs7126003	11	10866886	ZBED5-AS1	ENSG00000247271.6	8090	-0.0391906	rs7126003	ENSG00000250041.2	Cells_Cultured_fibroblasts
ENSG00000171049.8	rs7932891	11	10899965	CTD-2003C8.2	ENSG00000250041.2	15081	-0.0620707	rs7932891	ENSG00000236287.7	Cells_Cultured_fibroblasts
ENSG00000171049.8	rs7932891	11	10899965	CTD-2003C8.2	ENSG00000250041.2	15081	-0.0620707	rs7932891	ENSG00000247271.6	Cells_Cultured_fibroblasts
ENSG00000171049.8	rs7932891	11	10899965	CTD-2003C8.2	ENSG00000250041.2	15081	-0.0620707	rs7932891	ENSG00000250041.2	Cells_Cultured_fibroblasts
ENSG00000171488.14	rs12777790	10	69824393	COL13A1	ENSG00000197467.13	22463	-0.113548		ENSG00000197467.13	Cells_Cultured_fibroblasts
ENSG00000171488.14	rs12484162	22	31038717	SMTN	ENSG00000183963.18	41732	-0.131181		ENSG00000183963.18	Cells_Cultured_fibroblasts
ENSG00000171509.15	rs712579	5	116314839	SEMA6A	ENSG00000092421.16	128776	-0.0608912	rs712579	ENSG00000271918.1	Cells_Cultured_fibroblasts
ENSG00000171509.15	rs712579	5	116314839	SEMA6A	ENSG00000092421.16	128776	-0.0608912	rs712579	ENSG00000145781.8	Cells_Cultured_fibroblasts
ENSG00000171509.15	rs712579	5	116314839	SEMA6A	ENSG00000092421.16	128776	-0.0608912	rs712579	ENSG00000248445.5	Cells_Cultured_fibroblasts
ENSG00000171509.15	rs712579	5	116314839	SEMA6A	ENSG00000092421.16	128776	-0.0608912	rs712579	ENSG00000092421.16	Cells_Cultured_fibroblasts
ENSG00000171509.15	rs3733725	5	116455973	SEMA6A-AS1	ENSG00000248445.5	6327	-0.0940468	rs3733725	ENSG00000248445.5	Cells_Cultured_fibroblasts
ENSG00000171509.15	rs253897	5	116848016	SEMA6A-AS1	ENSG00000248445.5	398370	-0.0160677		ENSG00000248445.5	Cells_Cultured_fibroblasts
ENSG00000171509.15	rs1721483	7	105621550	ATXN7L1	ENSG00000146776.14	16484	0.150915		ENSG00000146776.14	Cells_Cultured_fibroblasts
ENSG00000171509.15	rs1948948	16	51408768	SALL1	ENSG00000103449.11	272794	0.0840256	rs1948948	ENSG00000103449.11	Cells_Cultured_fibroblasts
ENSG00000171509.15	rs8062173	16	51532898	SALL1	ENSG00000103449.11	396924	-0.117186	rs8062173	ENSG00000103449.11	Cells_Cultured_fibroblasts
ENSG00000171509.15	rs8062173	16	51532898	SALL1	ENSG00000103449.11	396924	-0.117186	rs8062173	ENSG00000280344.1	Cells_Cultured_fibroblasts
ENSG00000171509.15	rs1909333	16	51631370	SALL1	ENSG00000103449.11	495396	-0.0577738	rs1909333	ENSG00000103449.11	Cells_Cultured_fibroblasts
ENSG00000171533.11	rs12123975	1	152032328	S100A11	ENSG00000163191.5	177	0.234851	rs12123975	ENSG00000163191.5	Cells_Cultured_fibroblasts
ENSG00000171533.11	rs11582620	1	152313650	FLG	ENSG00000143631.10	11476	0.00874939	rs11582620	ENSG00000237975.6	Cells_Cultured_fibroblasts
ENSG00000171533.11	rs11582620	1	152313650	FLG	ENSG00000143631.10	11476	0.00874939	rs11582620	ENSG00000143631.10	Cells_Cultured_fibroblasts
ENSG00000172216.5	rs2072245	14	72054410	DPF3	ENSG00000205683.11	564885	0.260405		ENSG00000205683.11	Cells_Cultured_fibroblasts
ENSG00000173372.16	rs473213	11	95153642	RP11-712B9.2	ENSG00000245552.6	3104	0.177444		ENSG00000245552.6	Cells_Cultured_fibroblasts
ENSG00000173372.16	rs809574	12	67021371	CAND1	ENSG00000111530.12	247909	-0.181647		ENSG00000111530.12	Cells_Cultured_fibroblasts
ENSG00000173372.16	rs9903439	17	57801179	MRPS23	ENSG00000181610.12	33601	-0.105486	rs9903439	ENSG00000181610.12	Cells_Cultured_fibroblasts
ENSG00000173372.16	rs9893666	17	57836665	MRPS23	ENSG00000181610.12	1885	-0.0654257	rs9893666	ENSG00000181610.12	Cells_Cultured_fibroblasts
ENSG00000173456.4	rs7092384	10	8258827	GATA3	ENSG00000107485.15	205224	-0.0018141		ENSG00000107485.15	Cells_Cultured_fibroblasts
ENSG00000174243.9	rs252297	16	29222722	RP11-426C22.4	ENSG00000259807.1	5553	-0.228957	rs252297	ENSG00000103472.9	Cells_Cultured_fibroblasts
ENSG00000174243.9	rs252297	16	29222722	RP11-426C22.4	ENSG00000259807.1	5553	-0.228957	rs252297	ENSG00000260517.2	Cells_Cultured_fibroblasts
ENSG00000176142.12	rs17433009	12	28334002	RP11-967K21.1	ENSG00000247934.4	170705	0.121383	rs17433009	ENSG00000247934.4	Cells_Cultured_fibroblasts
ENSG00000176971.3	rs10040431	5	173263828	NKX2-5	ENSG00000183072.9	31720	-0.12047		ENSG00000183072.9	Cells_Cultured_fibroblasts
ENSG00000176971.3	rs9960825	18	6113749	L3MBTL4	ENSG00000154655.15	159044	0.15506		ENSG00000154655.15	Cells_Cultured_fibroblasts
ENSG00000177455.12	rs11072416	15	33364511	RYR3	ENSG00000198838.13	53567	-0.262896		ENSG00000198838.13	Cells_Cultured_fibroblasts
ENSG00000177600.8	rs9313049	5	3329259	IRX1	ENSG00000170549.3	266794	-0.0555622		ENSG00000170549.3	Cells_Cultured_fibroblasts
ENSG00000177600.8	rs10076266	5	3331566	IRX1	ENSG00000170549.3	264487	-0.0835653		ENSG00000170549.3	Cells_Cultured_fibroblasts
ENSG00000177600.8	rs4917747	10	93342445	MYOF	ENSG00000138119.16	36017	-0.0579997		ENSG00000138119.16	Cells_Cultured_fibroblasts
ENSG00000177600.8	rs10509653	10	93366834	MYOF	ENSG00000138119.16	60406	-0.0287325		ENSG00000138119.16	Cells_Cultured_fibroblasts
ENSG00000177600.8	rs6583886	10	93367972	MYOF	ENSG00000138119.16	61544	-0.0609061		ENSG00000138119.16	Cells_Cultured_fibroblasts
ENSG00000177600.8	rs2238504	16	24277431	RBBP6	ENSG00000122257.18	260261	-0.132165		ENSG00000122257.18	Cells_Cultured_fibroblasts
ENSG00000177757.2	rs4428484	6	170593021	PDCD2	ENSG00000071994.10	17727	0.330595		ENSG00000071994.10	Cells_Cultured_fibroblasts
ENSG00000177757.2	rs333792	11	37017196	C11orf74	ENSG00000166352.15	422704	-0.144156		ENSG00000166352.15	Cells_Cultured_fibroblasts
ENSG00000177757.2	rs333805	11	37021801	C11orf74	ENSG00000166352.15	427309	-0.0087637		ENSG00000166352.15	Cells_Cultured_fibroblasts
ENSG00000177757.2	rs4938886	11	58222737	RP11-655C2.3	ENSG00000255299.5	275150	0.179169	rs4938886	ENSG00000134809.8	Cells_Cultured_fibroblasts
ENSG00000177757.2	rs4938886	11	58222737	RP11-655C2.3	ENSG00000255299.5	275150	0.179169	rs4938886	ENSG00000198561.13	Cells_Cultured_fibroblasts
ENSG00000177757.2	rs2833160	21	30917474	TIAM1	ENSG00000156299.13	200941	-0.182026		ENSG00000156299.13	Cells_Cultured_fibroblasts
ENSG00000177889.9	rs9872064	3	26761429	NEK10	ENSG00000163491.16	348655	0.141077		ENSG00000163491.16	Cells_Cultured_fibroblasts
ENSG00000177889.9	rs8084598	18	76565717	LINC00908	ENSG00000263812.5	37063	-0.16027	rs8084598	ENSG00000101493.10	Cells_Cultured_fibroblasts
ENSG00000177889.9	rs8084598	18	76565717	LINC00908	ENSG00000263812.5	37063	-0.16027	rs8084598	ENSG00000263812.5	Cells_Cultured_fibroblasts
ENSG00000178297.12	rs17252576	8	59629580	RP11-25K19.1	ENSG00000167912.5	510372	0.0259194		ENSG00000167912.5	Cells_Cultured_fibroblasts
ENSG00000178297.12	rs6471810	8	59773497	LINC01301	ENSG00000251396.6	611090	0.141724		ENSG00000251396.6	Cells_Cultured_fibroblasts
ENSG00000178297.12	rs7925079	11	124971071	CCDC15	ENSG00000149548.14	16951	-0.112689	rs7925079	ENSG00000154134.14	Cells_Cultured_fibroblasts
ENSG00000178297.12	rs7925079	11	124971071	CCDC15	ENSG00000149548.14	16951	-0.112689	rs7925079	ENSG00000154133.14	Cells_Cultured_fibroblasts
ENSG00000178297.12	rs7925079	11	124971071	CCDC15	ENSG00000149548.14	16951	-0.112689	rs7925079	ENSG00000134955.11	Cells_Cultured_fibroblasts
ENSG00000178297.12	rs11064994	12	120017960	BICDL1	ENSG00000135127.11	28092	-0.134534		ENSG00000135127.11	Cells_Cultured_fibroblasts
ENSG00000178297.12	rs3816257	17	80100647	GAA	ENSG00000171298.12	908	-0.0537491	rs3816257	ENSG00000141519.14	Cells_Cultured_fibroblasts
ENSG00000178297.12	rs3816257	17	80100647	GAA	ENSG00000171298.12	908	-0.0537491	rs3816257	ENSG00000171298.12	Cells_Cultured_fibroblasts
ENSG00000178297.12	rs3816257	17	80100647	GAA	ENSG00000171298.12	908	-0.0537491	rs3816257	ENSG00000141543.9	Cells_Cultured_fibroblasts
ENSG00000178297.12	rs2361710	17	80138078	EIF4A3	ENSG00000141543.9	2865	-0.0636725	rs2361710	ENSG00000171298.12	Cells_Cultured_fibroblasts
ENSG00000178297.12	rs2361710	17	80138078	EIF4A3	ENSG00000141543.9	2865	-0.0636725	rs2361710	ENSG00000141543.9	Cells_Cultured_fibroblasts
ENSG00000178297.12	rs2361710	17	80138078	EIF4A3	ENSG00000141543.9	2865	-0.0636725	rs2361710	ENSG00000279259.1	Cells_Cultured_fibroblasts
ENSG00000178297.12	rs2361710	17	80138078	EIF4A3	ENSG00000141543.9	2865	-0.0636725	rs2361710	ENSG00000275479.1	Cells_Cultured_fibroblasts
ENSG00000178802.17	rs10510732	3	41965847	TRAK1	ENSG00000182606.14	47954	0.140489	rs10510732	ENSG00000168038.10	Cells_Cultured_fibroblasts
ENSG00000178802.17	rs9483499	6	132755757	VNN2	ENSG00000112303.13	11888	0.00635307	rs9483499	ENSG00000146409.10	Cells_Cultured_fibroblasts
ENSG00000178802.17	rs9321367	6	132763220	SLC18B1	ENSG00000146409.10	6149	-0.0786014	rs9321367	ENSG00000146409.10	Cells_Cultured_fibroblasts
ENSG00000178802.17	rs7762248	6	132784164	SLC18B1	ENSG00000146409.10	14795	0.000540564		ENSG00000146409.10	Cells_Cultured_fibroblasts
ENSG00000178802.17	rs12215941	6	132861388	RPS12	ENSG00000112306.7	46948	-0.134584	rs12215941	ENSG00000146409.10	Cells_Cultured_fibroblasts
ENSG00000178802.17	rs17172793	7	46940824	AC011294.3	ENSG00000233539.5	267040	-0.0920488		ENSG00000233539.5	Cells_Cultured_fibroblasts
ENSG00000178802.17	rs7822580	8	84196404	LRRCC1	ENSG00000133739.15	910742	-0.106899		ENSG00000133739.15	Cells_Cultured_fibroblasts
ENSG00000178802.17	rs12367496	12	82074256	CCDC59	ENSG00000133773.11	149424	0.0849587		ENSG00000133773.11	Cells_Cultured_fibroblasts
ENSG00000180822.11	rs2059316	2	53368784	ASB3	ENSG00000115239.21	163887	-0.109556		ENSG00000115239.21	Cells_Cultured_fibroblasts
ENSG00000180822.11	rs181076	7	88466642	STEAP4	ENSG00000127954.12	195751	0.107987		ENSG00000127954.12	Cells_Cultured_fibroblasts
ENSG00000182141.10	rs6547369	2	81396850	REG3A	ENSG00000172016.15	2239848	-0.133234		ENSG00000172016.15	Cells_Cultured_fibroblasts
ENSG00000182141.10	rs707496	2	123783429	TSN	ENSG00000211460.11	2046327	-0.0956161		ENSG00000211460.11	Cells_Cultured_fibroblasts
ENSG00000182141.10	rs11123009	2	123815619	TSN	ENSG00000211460.11	2078517	-0.0120473		ENSG00000211460.11	Cells_Cultured_fibroblasts
ENSG00000182141.10	rs2048825	2	123882177	TSN	ENSG00000211460.11	2145075	-0.0480968		ENSG00000211460.11	Cells_Cultured_fibroblasts
ENSG00000182263.13	rs3902970	9	6544734	GLDC	ENSG00000178445.9	12271	-0.162151		ENSG00000178445.9	Cells_Cultured_fibroblasts
ENSG00000183722.7	rs304051	3	4536622	ITPR1	ENSG00000150995.18	43275	-0.114823		ENSG00000150995.18	Cells_Cultured_fibroblasts
ENSG00000183722.7	rs924336	3	147872064	ZIC1	ENSG00000152977.9	478643	-0.106171		ENSG00000152977.9	Cells_Cultured_fibroblasts
ENSG00000183722.7	rs4576329	7	17964047	HDAC9	ENSG00000048052.21	122901	0.0824459	rs4576329	ENSG00000279048.1	Cells_Cultured_fibroblasts
ENSG00000183722.7	rs6947751	7	17978320	HDAC9	ENSG00000048052.21	108628	0.0693128	rs6947751	ENSG00000279048.1	Cells_Cultured_fibroblasts
ENSG00000183722.7	rs12155344	7	17986681	HDAC9	ENSG00000048052.21	100267	0.0311057	rs12155344	ENSG00000279048.1	Cells_Cultured_fibroblasts
ENSG00000183722.7	rs4933414	10	86820925	BMPR1A	ENSG00000107779.13	64325	0.103826	rs4933414	ENSG00000107779.13	Cells_Cultured_fibroblasts
ENSG00000183722.7	rs11202242	10	86874221	MMRN2	ENSG00000173269.13	61318	0.0467806	rs11202242	ENSG00000107779.13	Cells_Cultured_fibroblasts
ENSG00000183722.7	rs938985	15	62753009	RP11-1069G10.1	ENSG00000259370.2	74665	0.0759848		ENSG00000259370.2	Cells_Cultured_fibroblasts
ENSG00000184979.9	rs1951167	14	36538944	RP11-964E11.2	ENSG00000258661.1	108138	-0.0347689	rs1951167	ENSG00000198807.12	Cells_Cultured_fibroblasts
ENSG00000184979.9	rs2073250	14	36598102	RP11-964E11.2	ENSG00000258661.1	48980	0.0148801		ENSG00000258661.1	Cells_Cultured_fibroblasts
ENSG00000184979.9	rs12883049	14	36662856	PAX9	ENSG00000198807.12	5289	0.0528329		ENSG00000198807.12	Cells_Cultured_fibroblasts
ENSG00000184979.9	rs6571767	14	36931636	SLC25A21-AS1	ENSG00000258708.1	240251	-0.155157	rs6571767	ENSG00000283098.1	Cells_Cultured_fibroblasts
ENSG00000184979.9	rs6571767	14	36931636	SLC25A21-AS1	ENSG00000258708.1	240251	-0.155157	rs6571767	ENSG00000198807.12	Cells_Cultured_fibroblasts
ENSG00000184979.9	rs6571767	14	36931636	SLC25A21-AS1	ENSG00000258708.1	240251	-0.155157	rs6571767	ENSG00000258661.1	Cells_Cultured_fibroblasts
ENSG00000184979.9	rs6571767	14	36931636	SLC25A21-AS1	ENSG00000258708.1	240251	-0.155157	rs6571767	ENSG00000183032.11	Cells_Cultured_fibroblasts
ENSG00000184979.9	rs9322970	14	36962982	SLC25A21-AS1	ENSG00000258708.1	208905	-0.0157083	rs9322970	ENSG00000198807.12	Cells_Cultured_fibroblasts
ENSG00000184979.9	rs9322970	14	36962982	SLC25A21-AS1	ENSG00000258708.1	208905	-0.0157083	rs9322970	ENSG00000258661.1	Cells_Cultured_fibroblasts
ENSG00000184979.9	rs17105885	14	36994398	SLC25A21-AS1	ENSG00000258708.1	177489	0.0701936	rs17105885	ENSG00000198807.12	Cells_Cultured_fibroblasts
ENSG00000184979.9	rs17105885	14	36994398	SLC25A21-AS1	ENSG00000258708.1	177489	0.0701936	rs17105885	ENSG00000151338.18	Cells_Cultured_fibroblasts
ENSG00000185013.16	rs8182488	19	53408257	ZNF765	ENSG00000196417.12	18465	0.0610592	rs8182488	ENSG00000196417.12	Cells_Cultured_fibroblasts
ENSG00000185013.16	rs8182488	19	53408257	ZNF765	ENSG00000196417.12	18465	0.0610592	rs8182488	ENSG00000160336.14	Cells_Cultured_fibroblasts
ENSG00000185013.16	rs8182488	19	53408257	ZNF765	ENSG00000196417.12	18465	0.0610592	rs8182488	ENSG00000213777.5	Cells_Cultured_fibroblasts
ENSG00000185013.16	rs11671655	19	53417738	ZNF761	ENSG00000160336.14	27262	-0.121941	rs11671655	ENSG00000196417.12	Cells_Cultured_fibroblasts
ENSG00000185112.5	rs7225406	17	32954338	TMEM98	ENSG00000006042.11	26429	-0.0228151	rs7225406	ENSG00000006042.11	Cells_Cultured_fibroblasts
ENSG00000185112.5	rs12942309	17	32971749	TMEM98	ENSG00000006042.11	43840	-0.143223	rs12942309	ENSG00000006042.11	Cells_Cultured_fibroblasts
ENSG00000185112.5	rs17249326	17	33425368	TMEM98	ENSG00000006042.11	497459	0.0569969		ENSG00000006042.11	Cells_Cultured_fibroblasts
ENSG00000185352.8	rs2059805	5	133146826	HSPA4	ENSG00000170606.14	94865	-0.141343		ENSG00000170606.14	Cells_Cultured_fibroblasts
ENSG00000185352.8	rs11649006	16	51129236	SALL1	ENSG00000103449.11	6738	-0.0151344		ENSG00000103449.11	Cells_Cultured_fibroblasts
ENSG00000185352.8	rs2063099	16	51426960	SALL1	ENSG00000103449.11	290986	-0.0383112		ENSG00000103449.11	Cells_Cultured_fibroblasts
ENSG00000185352.8	rs8062173	16	51532898	SALL1	ENSG00000103449.11	396924	-0.143573	rs8062173	ENSG00000103449.11	Cells_Cultured_fibroblasts
ENSG00000185352.8	rs8062173	16	51532898	SALL1	ENSG00000103449.11	396924	-0.143573	rs8062173	ENSG00000280344.1	Cells_Cultured_fibroblasts
ENSG00000185352.8	rs1909333	16	51631370	SALL1	ENSG00000103449.11	495396	-0.0344024	rs1909333	ENSG00000103449.11	Cells_Cultured_fibroblasts
ENSG00000185352.8	rs3764400	17	48046570	NFE2L1	ENSG00000082641.15	1758	0.101892	rs3764400	ENSG00000141295.13	Cells_Cultured_fibroblasts
ENSG00000185352.8	rs3764400	17	48046570	NFE2L1	ENSG00000082641.15	1758	0.101892	rs3764400	ENSG00000108465.14	Cells_Cultured_fibroblasts
ENSG00000185352.8	rs3764400	17	48046570	NFE2L1	ENSG00000082641.15	1758	0.101892	rs3764400	ENSG00000278765.1	Cells_Cultured_fibroblasts
ENSG00000185352.8	rs3764400	17	48046570	NFE2L1	ENSG00000082641.15	1758	0.101892	rs3764400	ENSG00000108468.14	Cells_Cultured_fibroblasts
ENSG00000185352.8	rs208008	17	48153476	SNX11	ENSG00000002919.14	50120	0.0829234	rs208008	ENSG00000108465.14	Cells_Cultured_fibroblasts
ENSG00000185352.8	rs208008	17	48153476	SNX11	ENSG00000002919.14	50120	0.0829234	rs208008	ENSG00000278765.1	Cells_Cultured_fibroblasts
ENSG00000185352.8	rs208008	17	48153476	SNX11	ENSG00000002919.14	50120	0.0829234	rs208008	ENSG00000108468.14	Cells_Cultured_fibroblasts
ENSG00000185352.8	rs208008	17	48153476	SNX11	ENSG00000002919.14	50120	0.0829234	rs208008	ENSG00000002919.14	Cells_Cultured_fibroblasts
ENSG00000186020.12	rs3772253	3	156378902	RP11-305K5.1	ENSG00000272990.1	144837	0.00496628		ENSG00000272990.1	Cells_Cultured_fibroblasts
ENSG00000186020.12	rs2665390	3	156679960	TIPARP	ENSG00000163659.12	6726	-0.158646	rs2665390	ENSG00000163659.12	Cells_Cultured_fibroblasts
ENSG00000186020.12	rs2665390	3	156679960	TIPARP	ENSG00000163659.12	6726	-0.158646	rs2665390	ENSG00000240875.5	Cells_Cultured_fibroblasts
ENSG00000187446.11	rs1780315	1	21537463	ALPL	ENSG00000162551.13	28092	-0.108102	rs1780315	ENSG00000142794.18	Cells_Cultured_fibroblasts
ENSG00000187446.11	rs1780315	1	21537463	ALPL	ENSG00000162551.13	28092	-0.108102	rs1780315	ENSG00000162551.13	Cells_Cultured_fibroblasts
ENSG00000187446.11	rs1256328	1	21570274	RAP1GAP	ENSG00000076864.19	25940	-0.0487708	rs1256328	ENSG00000162551.13	Cells_Cultured_fibroblasts
ENSG00000187446.11	rs2275370	1	21573927	RAP1GAP	ENSG00000076864.19	22287	-0.0714733	rs2275370	ENSG00000162551.13	Cells_Cultured_fibroblasts
ENSG00000187446.11	rs2346138	2	18633635	NT5C1B	ENSG00000185013.16	70764	-0.134023	rs2346138	ENSG00000240857.1	Cells_Cultured_fibroblasts
ENSG00000187446.11	rs2346138	2	18633635	NT5C1B	ENSG00000185013.16	70764	-0.134023	rs2346138	ENSG00000185013.16	Cells_Cultured_fibroblasts
ENSG00000187446.11	rs2346138	2	18633635	NT5C1B	ENSG00000185013.16	70764	-0.134023	rs2346138	ENSG00000143867.6	Cells_Cultured_fibroblasts
ENSG00000187446.11	rs881260	7	156036280	RBM33	ENSG00000184863.10	391830	0.0721464		ENSG00000184863.10	Cells_Cultured_fibroblasts
ENSG00000187446.11	rs999920	7	156041367	RBM33	ENSG00000184863.10	396917	0.0807195		ENSG00000184863.10	Cells_Cultured_fibroblasts
ENSG00000187446.11	rs11815249	10	82004654	TSPAN14	ENSG00000108219.14	1550489	-0.127339		ENSG00000108219.14	Cells_Cultured_fibroblasts
ENSG00000187446.11	rs34579	12	96132225	ELK3	ENSG00000111145.7	62156	-0.163827		ENSG00000111145.7	Cells_Cultured_fibroblasts
ENSG00000187994.13	rs6802677	3	191277562	UTS2B	ENSG00000188958.9	10395	-0.0452922	rs6802677	ENSG00000188958.9	Cells_Cultured_fibroblasts
ENSG00000187994.13	rs1002410	3	191358616	CCDC50	ENSG00000152492.13	29540	0.121391	rs1002410	ENSG00000152492.13	Cells_Cultured_fibroblasts
ENSG00000187994.13	rs1002410	3	191358616	CCDC50	ENSG00000152492.13	29540	0.121391	rs1002410	ENSG00000188958.9	Cells_Cultured_fibroblasts
ENSG00000187994.13	rs2028573	3	191375291	CCDC50	ENSG00000152492.13	46215	0.00844517	rs2028573	ENSG00000188958.9	Cells_Cultured_fibroblasts
ENSG00000187994.13	rs9812544	3	191400078	CCDC50	ENSG00000152492.13	71002	0.0488002	rs9812544	ENSG00000152492.13	Cells_Cultured_fibroblasts
ENSG00000187994.13	rs9812544	3	191400078	CCDC50	ENSG00000152492.13	71002	0.0488002	rs9812544	ENSG00000188958.9	Cells_Cultured_fibroblasts
ENSG00000187994.13	rs2090721	3	191495643	CCDC50	ENSG00000152492.13	166567	-0.0310952		ENSG00000152492.13	Cells_Cultured_fibroblasts
ENSG00000187994.13	rs4743564	9	102585165	GRIN3A	ENSG00000198785.4	1015813	-0.192508		ENSG00000198785.4	Cells_Cultured_fibroblasts
ENSG00000187994.13	rs10739849	9	102614531	GRIN3A	ENSG00000198785.4	1045179	-0.0219025		ENSG00000198785.4	Cells_Cultured_fibroblasts
ENSG00000188783.5	rs13294002	9	89291224	CKS2	ENSG00000123975.4	19973	-0.145155	rs13294002	ENSG00000187742.14	Cells_Cultured_fibroblasts
ENSG00000188783.5	rs13294002	9	89291224	CKS2	ENSG00000123975.4	19973	-0.145155	rs13294002	ENSG00000187764.11	Cells_Cultured_fibroblasts
ENSG00000188878.19	rs17750444	7	68873971	AUTS2	ENSG00000158321.15	724947	-0.187413		ENSG00000158321.15	Cells_Cultured_fibroblasts
ENSG00000189376.11	rs12517734	5	37988958	GDNF	ENSG00000168621.14	176282	0.261393		ENSG00000168621.14	Cells_Cultured_fibroblasts
ENSG00000196369.10	rs2011750	11	2513253	KCNQ1OT1	ENSG00000269821.1	95074	-0.213616		ENSG00000269821.1	Cells_Cultured_fibroblasts
ENSG00000196420.7	rs10456045	6	26404730	BTN3A1	ENSG00000026950.16	2494	0.024428	rs10456045	ENSG00000186470.13	Cells_Cultured_fibroblasts
ENSG00000196420.7	rs10456045	6	26404730	BTN3A1	ENSG00000026950.16	2494	0.024428	rs10456045	ENSG00000124508.16	Cells_Cultured_fibroblasts
ENSG00000196420.7	rs10456045	6	26404730	BTN3A1	ENSG00000026950.16	2494	0.024428	rs10456045	ENSG00000112763.15	Cells_Cultured_fibroblasts
ENSG00000196420.7	rs10456045	6	26404730	BTN3A1	ENSG00000026950.16	2494	0.024428	rs10456045	ENSG00000146109.4	Cells_Cultured_fibroblasts
ENSG00000196420.7	rs10456045	6	26404730	BTN3A1	ENSG00000026950.16	2494	0.024428	rs10456045	ENSG00000241549.8	Cells_Cultured_fibroblasts
ENSG00000196420.7	rs10456045	6	26404730	BTN3A1	ENSG00000026950.16	2494	0.024428	rs10456045	ENSG00000224843.6	Cells_Cultured_fibroblasts
ENSG00000196420.7	rs13195509	6	26463432	BTN2A1	ENSG00000112763.15	5529	0.00622579	rs13195509	ENSG00000186470.13	Cells_Cultured_fibroblasts
ENSG00000196420.7	rs13195509	6	26463432	BTN2A1	ENSG00000112763.15	5529	0.00622579	rs13195509	ENSG00000241549.8	Cells_Cultured_fibroblasts
ENSG00000196420.7	rs13195509	6	26463432	BTN2A1	ENSG00000112763.15	5529	0.00622579	rs13195509	ENSG00000124613.8	Cells_Cultured_fibroblasts
ENSG00000196420.7	rs12202419	6	26465156	BTN2A1	ENSG00000112763.15	7253	0.004103	rs12202419	ENSG00000272462.2	Cells_Cultured_fibroblasts
ENSG00000196420.7	rs12202419	6	26465156	BTN2A1	ENSG00000112763.15	7253	0.004103	rs12202419	ENSG00000186470.13	Cells_Cultured_fibroblasts
ENSG00000196420.7	rs12202419	6	26465156	BTN2A1	ENSG00000112763.15	7253	0.004103	rs12202419	ENSG00000124508.16	Cells_Cultured_fibroblasts
ENSG00000196420.7	rs12202419	6	26465156	BTN2A1	ENSG00000112763.15	7253	0.004103	rs12202419	ENSG00000146109.4	Cells_Cultured_fibroblasts
ENSG00000196420.7	rs12202419	6	26465156	BTN2A1	ENSG00000112763.15	7253	0.004103	rs12202419	ENSG00000181315.10	Cells_Cultured_fibroblasts
ENSG00000196420.7	rs3799380	6	26466954	BTN2A1	ENSG00000112763.15	9051	0.00828087	rs3799380	ENSG00000186470.13	Cells_Cultured_fibroblasts
ENSG00000196420.7	rs3799380	6	26466954	BTN2A1	ENSG00000112763.15	9051	0.00828087	rs3799380	ENSG00000124549.14	Cells_Cultured_fibroblasts
ENSG00000196420.7	rs3799380	6	26466954	BTN2A1	ENSG00000112763.15	9051	0.00828087	rs3799380	ENSG00000112763.15	Cells_Cultured_fibroblasts
ENSG00000196420.7	rs3799380	6	26466954	BTN2A1	ENSG00000112763.15	9051	0.00828087	rs3799380	ENSG00000241549.8	Cells_Cultured_fibroblasts
ENSG00000196420.7	rs3799380	6	26466954	BTN2A1	ENSG00000112763.15	9051	0.00828087	rs3799380	ENSG00000224843.6	Cells_Cultured_fibroblasts
ENSG00000196420.7	rs9366658	6	26469638	BTN2A1	ENSG00000112763.15	11735	0.0108278	rs9366658	ENSG00000186470.13	Cells_Cultured_fibroblasts
ENSG00000196420.7	rs9366658	6	26469638	BTN2A1	ENSG00000112763.15	11735	0.0108278	rs9366658	ENSG00000112763.15	Cells_Cultured_fibroblasts
ENSG00000196420.7	rs9366658	6	26469638	BTN2A1	ENSG00000112763.15	11735	0.0108278	rs9366658	ENSG00000241549.8	Cells_Cultured_fibroblasts
ENSG00000196420.7	rs9366658	6	26469638	BTN2A1	ENSG00000112763.15	11735	0.0108278	rs9366658	ENSG00000224843.6	Cells_Cultured_fibroblasts
ENSG00000196420.7	rs3799383	6	26510520	HCG11	ENSG00000228223.2	12929	0.00606208	rs3799383	ENSG00000186470.13	Cells_Cultured_fibroblasts
ENSG00000196420.7	rs3799383	6	26510520	HCG11	ENSG00000228223.2	12929	0.00606208	rs3799383	ENSG00000241549.8	Cells_Cultured_fibroblasts
ENSG00000196420.7	rs3799383	6	26510520	HCG11	ENSG00000228223.2	12929	0.00606208	rs3799383	ENSG00000124613.8	Cells_Cultured_fibroblasts
ENSG00000196420.7	rs9379893	6	26584440	ABT1	ENSG00000146109.4	12511	0.0102847	rs9379893	ENSG00000272462.2	Cells_Cultured_fibroblasts
ENSG00000196420.7	rs9379893	6	26584440	ABT1	ENSG00000146109.4	12511	0.0102847	rs9379893	ENSG00000186470.13	Cells_Cultured_fibroblasts
ENSG00000196420.7	rs9379893	6	26584440	ABT1	ENSG00000146109.4	12511	0.0102847	rs9379893	ENSG00000112763.15	Cells_Cultured_fibroblasts
ENSG00000196420.7	rs9379893	6	26584440	ABT1	ENSG00000146109.4	12511	0.0102847	rs9379893	ENSG00000241549.8	Cells_Cultured_fibroblasts
ENSG00000196420.7	rs9379893	6	26584440	ABT1	ENSG00000146109.4	12511	0.0102847	rs9379893	ENSG00000224843.6	Cells_Cultured_fibroblasts
ENSG00000196420.7	rs4634439	6	26597776	ABT1	ENSG00000146109.4	825	0.0103169	rs4634439	ENSG00000186470.13	Cells_Cultured_fibroblasts
ENSG00000196420.7	rs4634439	6	26597776	ABT1	ENSG00000146109.4	825	0.0103169	rs4634439	ENSG00000241549.8	Cells_Cultured_fibroblasts
ENSG00000196420.7	rs4634439	6	26597776	ABT1	ENSG00000146109.4	825	0.0103169	rs4634439	ENSG00000124613.8	Cells_Cultured_fibroblasts
ENSG00000196420.7	rs9348738	6	26955127	LINC00240	ENSG00000224843.6	1864	0.00153162	rs9348738	ENSG00000124508.16	Cells_Cultured_fibroblasts
ENSG00000196420.7	rs9348738	6	26955127	LINC00240	ENSG00000224843.6	1864	0.00153162	rs9348738	ENSG00000124549.14	Cells_Cultured_fibroblasts
ENSG00000196420.7	rs9348738	6	26955127	LINC00240	ENSG00000224843.6	1864	0.00153162	rs9348738	ENSG00000228223.2	Cells_Cultured_fibroblasts
ENSG00000196420.7	rs9348738	6	26955127	LINC00240	ENSG00000224843.6	1864	0.00153162	rs9348738	ENSG00000182952.4	Cells_Cultured_fibroblasts
ENSG00000196420.7	rs9348738	6	26955127	LINC00240	ENSG00000224843.6	1864	0.00153162	rs9348738	ENSG00000181315.10	Cells_Cultured_fibroblasts
ENSG00000196420.7	rs9348738	6	26955127	LINC00240	ENSG00000224843.6	1864	0.00153162	rs9348738	ENSG00000241549.8	Cells_Cultured_fibroblasts
ENSG00000196420.7	rs9348738	6	26955127	LINC00240	ENSG00000224843.6	1864	0.00153162	rs9348738	ENSG00000224843.6	Cells_Cultured_fibroblasts
ENSG00000196420.7	rs9393777	6	26974248	LINC00240	ENSG00000224843.6	17257	0.00370446	rs9393777	ENSG00000186470.13	Cells_Cultured_fibroblasts
ENSG00000196420.7	rs9393777	6	26974248	LINC00240	ENSG00000224843.6	17257	0.00370446	rs9393777	ENSG00000241549.8	Cells_Cultured_fibroblasts
ENSG00000196420.7	rs9393777	6	26974248	LINC00240	ENSG00000224843.6	17257	0.00370446	rs9393777	ENSG00000224843.6	Cells_Cultured_fibroblasts
ENSG00000196420.7	rs7761889	6	27060675	RP1-86C11.7	ENSG00000272468.1	61981	0.00806834	rs7761889	ENSG00000241549.8	Cells_Cultured_fibroblasts
ENSG00000196420.7	rs7761889	6	27060675	RP1-86C11.7	ENSG00000272468.1	61981	0.00806834	rs7761889	ENSG00000224843.6	Cells_Cultured_fibroblasts
ENSG00000196420.7	rs2056925	6	27723126	HIST1H2BL	ENSG00000185130.5	84317	0.00707028	rs2056925	ENSG00000124613.8	Cells_Cultured_fibroblasts
ENSG00000196420.7	rs2056925	6	27723126	HIST1H2BL	ENSG00000185130.5	84317	0.00707028	rs2056925	ENSG00000197279.3	Cells_Cultured_fibroblasts
ENSG00000196420.7	rs2056925	6	27723126	HIST1H2BL	ENSG00000185130.5	84317	0.00707028	rs2056925	ENSG00000219392.1	Cells_Cultured_fibroblasts
ENSG00000196420.7	rs2056925	6	27723126	HIST1H2BL	ENSG00000185130.5	84317	0.00707028	rs2056925	ENSG00000280107.1	Cells_Cultured_fibroblasts
ENSG00000196420.7	rs2056925	6	27723126	HIST1H2BL	ENSG00000185130.5	84317	0.00707028	rs2056925	ENSG00000216901.1	Cells_Cultured_fibroblasts
ENSG00000196420.7	rs2056925	6	27723126	HIST1H2BL	ENSG00000185130.5	84317	0.00707028	rs2056925	ENSG00000197062.11	Cells_Cultured_fibroblasts
ENSG00000196420.7	rs2056925	6	27723126	HIST1H2BL	ENSG00000185130.5	84317	0.00707028	rs2056925	ENSG00000187987.9	Cells_Cultured_fibroblasts
ENSG00000196420.7	rs9461406	6	27751985	HIST1H2BL	ENSG00000185130.5	55458	0.0127876	rs9461406	ENSG00000124613.8	Cells_Cultured_fibroblasts
ENSG00000196420.7	rs9461406	6	27751985	HIST1H2BL	ENSG00000185130.5	55458	0.0127876	rs9461406	ENSG00000272009.1	Cells_Cultured_fibroblasts
ENSG00000196420.7	rs9461406	6	27751985	HIST1H2BL	ENSG00000185130.5	55458	0.0127876	rs9461406	ENSG00000197279.3	Cells_Cultured_fibroblasts
ENSG00000196420.7	rs9461406	6	27751985	HIST1H2BL	ENSG00000185130.5	55458	0.0127876	rs9461406	ENSG00000219392.1	Cells_Cultured_fibroblasts
ENSG00000196420.7	rs9461406	6	27751985	HIST1H2BL	ENSG00000185130.5	55458	0.0127876	rs9461406	ENSG00000226314.7	Cells_Cultured_fibroblasts
ENSG00000196420.7	rs9461406	6	27751985	HIST1H2BL	ENSG00000185130.5	55458	0.0127876	rs9461406	ENSG00000280107.1	Cells_Cultured_fibroblasts
ENSG00000196420.7	rs9461406	6	27751985	HIST1H2BL	ENSG00000185130.5	55458	0.0127876	rs9461406	ENSG00000216901.1	Cells_Cultured_fibroblasts
ENSG00000196420.7	rs9461406	6	27751985	HIST1H2BL	ENSG00000185130.5	55458	0.0127876	rs9461406	ENSG00000197062.11	Cells_Cultured_fibroblasts
ENSG00000196420.7	rs9295749	6	27799617	HIST1H2BL	ENSG00000185130.5	7826	0.00186799	rs9295749	ENSG00000204789.4	Cells_Cultured_fibroblasts
ENSG00000196420.7	rs9295749	6	27799617	HIST1H2BL	ENSG00000185130.5	7826	0.00186799	rs9295749	ENSG00000124613.8	Cells_Cultured_fibroblasts
ENSG00000196420.7	rs9295749	6	27799617	HIST1H2BL	ENSG00000185130.5	7826	0.00186799	rs9295749	ENSG00000197062.11	Cells_Cultured_fibroblasts
ENSG00000196420.7	rs2021835	6	27810319	HIST1H3H	ENSG00000278828.1	256	0.00152156	rs2021835	ENSG00000204789.4	Cells_Cultured_fibroblasts
ENSG00000196420.7	rs2021835	6	27810319	HIST1H3H	ENSG00000278828.1	256	0.00152156	rs2021835	ENSG00000124613.8	Cells_Cultured_fibroblasts
ENSG00000196420.7	rs2021835	6	27810319	HIST1H3H	ENSG00000278828.1	256	0.00152156	rs2021835	ENSG00000272009.1	Cells_Cultured_fibroblasts
ENSG00000196420.7	rs9295750	6	27816650	HIST1H2AJ	ENSG00000276368.1	2297	0.00218081	rs9295750	ENSG00000204789.4	Cells_Cultured_fibroblasts
ENSG00000196420.7	rs9295750	6	27816650	HIST1H2AJ	ENSG00000276368.1	2297	0.00218081	rs9295750	ENSG00000124613.8	Cells_Cultured_fibroblasts
ENSG00000196420.7	rs9295750	6	27816650	HIST1H2AJ	ENSG00000276368.1	2297	0.00218081	rs9295750	ENSG00000219891.2	Cells_Cultured_fibroblasts
ENSG00000196420.7	rs9295750	6	27816650	HIST1H2AJ	ENSG00000276368.1	2297	0.00218081	rs9295750	ENSG00000280107.1	Cells_Cultured_fibroblasts
ENSG00000196420.7	rs200994	6	27846035	HIST1H2BN	ENSG00000233822.4	8276	0.0129789	rs200994	ENSG00000124613.8	Cells_Cultured_fibroblasts
ENSG00000196420.7	rs200994	6	27846035	HIST1H2BN	ENSG00000233822.4	8276	0.0129789	rs200994	ENSG00000197279.3	Cells_Cultured_fibroblasts
ENSG00000196420.7	rs200994	6	27846035	HIST1H2BN	ENSG00000233822.4	8276	0.0129789	rs200994	ENSG00000219392.1	Cells_Cultured_fibroblasts
ENSG00000196420.7	rs200994	6	27846035	HIST1H2BN	ENSG00000233822.4	8276	0.0129789	rs200994	ENSG00000280107.1	Cells_Cultured_fibroblasts
ENSG00000196420.7	rs200994	6	27846035	HIST1H2BN	ENSG00000233822.4	8276	0.0129789	rs200994	ENSG00000216901.1	Cells_Cultured_fibroblasts
ENSG00000196420.7	rs200994	6	27846035	HIST1H2BN	ENSG00000233822.4	8276	0.0129789	rs200994	ENSG00000197062.11	Cells_Cultured_fibroblasts
ENSG00000196420.7	rs200994	6	27846035	HIST1H2BN	ENSG00000233822.4	8276	0.0129789	rs200994	ENSG00000187987.9	Cells_Cultured_fibroblasts
ENSG00000196420.7	rs573179	6	27881898	HIST1H2BO	ENSG00000274641.1	11564	0.0153939	rs573179	ENSG00000124613.8	Cells_Cultured_fibroblasts
ENSG00000196420.7	rs573179	6	27881898	HIST1H2BO	ENSG00000274641.1	11564	0.0153939	rs573179	ENSG00000272009.1	Cells_Cultured_fibroblasts
ENSG00000196420.7	rs573179	6	27881898	HIST1H2BO	ENSG00000274641.1	11564	0.0153939	rs573179	ENSG00000197279.3	Cells_Cultured_fibroblasts
ENSG00000196420.7	rs573179	6	27881898	HIST1H2BO	ENSG00000274641.1	11564	0.0153939	rs573179	ENSG00000219392.1	Cells_Cultured_fibroblasts
ENSG00000196420.7	rs573179	6	27881898	HIST1H2BO	ENSG00000274641.1	11564	0.0153939	rs573179	ENSG00000280107.1	Cells_Cultured_fibroblasts
ENSG00000196420.7	rs573179	6	27881898	HIST1H2BO	ENSG00000274641.1	11564	0.0153939	rs573179	ENSG00000216901.1	Cells_Cultured_fibroblasts
ENSG00000196420.7	rs573179	6	27881898	HIST1H2BO	ENSG00000274641.1	11564	0.0153939	rs573179	ENSG00000197062.11	Cells_Cultured_fibroblasts
ENSG00000196420.7	rs573179	6	27881898	HIST1H2BO	ENSG00000274641.1	11564	0.0153939	rs573179	ENSG00000187987.9	Cells_Cultured_fibroblasts
ENSG00000196420.7	rs200973	6	27890643	HIST1H2BO	ENSG00000274641.1	2819	0.0108834	rs200973	ENSG00000124613.8	Cells_Cultured_fibroblasts
ENSG00000196420.7	rs200973	6	27890643	HIST1H2BO	ENSG00000274641.1	2819	0.0108834	rs200973	ENSG00000197279.3	Cells_Cultured_fibroblasts
ENSG00000196420.7	rs200973	6	27890643	HIST1H2BO	ENSG00000274641.1	2819	0.0108834	rs200973	ENSG00000219392.1	Cells_Cultured_fibroblasts
ENSG00000196420.7	rs200973	6	27890643	HIST1H2BO	ENSG00000274641.1	2819	0.0108834	rs200973	ENSG00000280107.1	Cells_Cultured_fibroblasts
ENSG00000196420.7	rs200973	6	27890643	HIST1H2BO	ENSG00000274641.1	2819	0.0108834	rs200973	ENSG00000216901.1	Cells_Cultured_fibroblasts
ENSG00000196420.7	rs200973	6	27890643	HIST1H2BO	ENSG00000274641.1	2819	0.0108834	rs200973	ENSG00000197062.11	Cells_Cultured_fibroblasts
ENSG00000196420.7	rs200973	6	27890643	HIST1H2BO	ENSG00000274641.1	2819	0.0108834	rs200973	ENSG00000187987.9	Cells_Cultured_fibroblasts
ENSG00000196420.7	rs731132	6	27917578	HIST1H2BO	ENSG00000274641.1	24116	-0.0241857	rs731132	ENSG00000241549.8	Cells_Cultured_fibroblasts
ENSG00000196420.7	rs731132	6	27917578	HIST1H2BO	ENSG00000274641.1	24116	-0.0241857	rs731132	ENSG00000197279.3	Cells_Cultured_fibroblasts
ENSG00000196420.7	rs731132	6	27917578	HIST1H2BO	ENSG00000274641.1	24116	-0.0241857	rs731132	ENSG00000226314.7	Cells_Cultured_fibroblasts
ENSG00000196420.7	rs731132	6	27917578	HIST1H2BO	ENSG00000274641.1	24116	-0.0241857	rs731132	ENSG00000216901.1	Cells_Cultured_fibroblasts
ENSG00000196420.7	rs731132	6	27917578	HIST1H2BO	ENSG00000274641.1	24116	-0.0241857	rs731132	ENSG00000137185.11	Cells_Cultured_fibroblasts
ENSG00000196420.7	rs731132	6	27917578	HIST1H2BO	ENSG00000274641.1	24116	-0.0241857	rs731132	ENSG00000197062.11	Cells_Cultured_fibroblasts
ENSG00000196420.7	rs731132	6	27917578	HIST1H2BO	ENSG00000274641.1	24116	-0.0241857	rs731132	ENSG00000235109.7	Cells_Cultured_fibroblasts
ENSG00000196420.7	rs731132	6	27917578	HIST1H2BO	ENSG00000274641.1	24116	-0.0241857	rs731132	ENSG00000187987.9	Cells_Cultured_fibroblasts
ENSG00000196420.7	rs2130357	6	27919052	HIST1H2BO	ENSG00000274641.1	25590	-0.00480087	rs2130357	ENSG00000197279.3	Cells_Cultured_fibroblasts
ENSG00000196420.7	rs2130357	6	27919052	HIST1H2BO	ENSG00000274641.1	25590	-0.00480087	rs2130357	ENSG00000226314.7	Cells_Cultured_fibroblasts
ENSG00000196420.7	rs2130357	6	27919052	HIST1H2BO	ENSG00000274641.1	25590	-0.00480087	rs2130357	ENSG00000216901.1	Cells_Cultured_fibroblasts
ENSG00000196420.7	rs2130357	6	27919052	HIST1H2BO	ENSG00000274641.1	25590	-0.00480087	rs2130357	ENSG00000197062.11	Cells_Cultured_fibroblasts
ENSG00000196420.7	rs2130357	6	27919052	HIST1H2BO	ENSG00000274641.1	25590	-0.00480087	rs2130357	ENSG00000137338.5	Cells_Cultured_fibroblasts
ENSG00000196420.7	rs2130357	6	27919052	HIST1H2BO	ENSG00000274641.1	25590	-0.00480087	rs2130357	ENSG00000235109.7	Cells_Cultured_fibroblasts
ENSG00000196420.7	rs2130357	6	27919052	HIST1H2BO	ENSG00000274641.1	25590	-0.00480087	rs2130357	ENSG00000187987.9	Cells_Cultured_fibroblasts
ENSG00000196420.7	rs9468256	6	27927726	OR2B6	ENSG00000124657.1	29514	-0.00107508	rs9468256	ENSG00000272009.1	Cells_Cultured_fibroblasts
ENSG00000196420.7	rs9468256	6	27927726	OR2B6	ENSG00000124657.1	29514	-0.00107508	rs9468256	ENSG00000219392.1	Cells_Cultured_fibroblasts
ENSG00000196420.7	rs9468256	6	27927726	OR2B6	ENSG00000124657.1	29514	-0.00107508	rs9468256	ENSG00000226314.7	Cells_Cultured_fibroblasts
ENSG00000196420.7	rs9468256	6	27927726	OR2B6	ENSG00000124657.1	29514	-0.00107508	rs9468256	ENSG00000280107.1	Cells_Cultured_fibroblasts
ENSG00000196420.7	rs9468256	6	27927726	OR2B6	ENSG00000124657.1	29514	-0.00107508	rs9468256	ENSG00000216901.1	Cells_Cultured_fibroblasts
ENSG00000196420.7	rs9468256	6	27927726	OR2B6	ENSG00000124657.1	29514	-0.00107508	rs9468256	ENSG00000176933.5	Cells_Cultured_fibroblasts
ENSG00000196420.7	rs9468256	6	27927726	OR2B6	ENSG00000124657.1	29514	-0.00107508	rs9468256	ENSG00000137338.5	Cells_Cultured_fibroblasts
ENSG00000196420.7	rs9468256	6	27927726	OR2B6	ENSG00000124657.1	29514	-0.00107508	rs9468256	ENSG00000235109.7	Cells_Cultured_fibroblasts
ENSG00000196420.7	rs149901	6	27997725	OR2B6	ENSG00000124657.1	40485	0.0097439	rs149901	ENSG00000124613.8	Cells_Cultured_fibroblasts
ENSG00000196420.7	rs149901	6	27997725	OR2B6	ENSG00000124657.1	40485	0.0097439	rs149901	ENSG00000272009.1	Cells_Cultured_fibroblasts
ENSG00000196420.7	rs149901	6	27997725	OR2B6	ENSG00000124657.1	40485	0.0097439	rs149901	ENSG00000197279.3	Cells_Cultured_fibroblasts
ENSG00000196420.7	rs149901	6	27997725	OR2B6	ENSG00000124657.1	40485	0.0097439	rs149901	ENSG00000219392.1	Cells_Cultured_fibroblasts
ENSG00000196420.7	rs149901	6	27997725	OR2B6	ENSG00000124657.1	40485	0.0097439	rs149901	ENSG00000226314.7	Cells_Cultured_fibroblasts
ENSG00000196420.7	rs149901	6	27997725	OR2B6	ENSG00000124657.1	40485	0.0097439	rs149901	ENSG00000280107.1	Cells_Cultured_fibroblasts
ENSG00000196420.7	rs149901	6	27997725	OR2B6	ENSG00000124657.1	40485	0.0097439	rs149901	ENSG00000216901.1	Cells_Cultured_fibroblasts
ENSG00000196420.7	rs149901	6	27997725	OR2B6	ENSG00000124657.1	40485	0.0097439	rs149901	ENSG00000197062.11	Cells_Cultured_fibroblasts
ENSG00000196420.7	rs149901	6	27997725	OR2B6	ENSG00000124657.1	40485	0.0097439	rs149901	ENSG00000187987.9	Cells_Cultured_fibroblasts
ENSG00000196420.7	rs202906	6	28043874	RP1-313I6.12	ENSG00000272009.1	34917	0.0129823	rs202906	ENSG00000219392.1	Cells_Cultured_fibroblasts
ENSG00000196420.7	rs202906	6	28043874	RP1-313I6.12	ENSG00000272009.1	34917	0.0129823	rs202906	ENSG00000226314.7	Cells_Cultured_fibroblasts
ENSG00000196420.7	rs202906	6	28043874	RP1-313I6.12	ENSG00000272009.1	34917	0.0129823	rs202906	ENSG00000280107.1	Cells_Cultured_fibroblasts
ENSG00000196420.7	rs202906	6	28043874	RP1-313I6.12	ENSG00000272009.1	34917	0.0129823	rs202906	ENSG00000216901.1	Cells_Cultured_fibroblasts
ENSG00000196420.7	rs202906	6	28043874	RP1-313I6.12	ENSG00000272009.1	34917	0.0129823	rs202906	ENSG00000187626.8	Cells_Cultured_fibroblasts
ENSG00000196420.7	rs202906	6	28043874	RP1-313I6.12	ENSG00000272009.1	34917	0.0129823	rs202906	ENSG00000197062.11	Cells_Cultured_fibroblasts
ENSG00000196420.7	rs202906	6	28043874	RP1-313I6.12	ENSG00000272009.1	34917	0.0129823	rs202906	ENSG00000187987.9	Cells_Cultured_fibroblasts
ENSG00000196420.7	rs149951	6	28065309	RP1-313I6.12	ENSG00000272009.1	13482	0.0157655	rs149951	ENSG00000197279.3	Cells_Cultured_fibroblasts
ENSG00000196420.7	rs149951	6	28065309	RP1-313I6.12	ENSG00000272009.1	13482	0.0157655	rs149951	ENSG00000219392.1	Cells_Cultured_fibroblasts
ENSG00000196420.7	rs149951	6	28065309	RP1-313I6.12	ENSG00000272009.1	13482	0.0157655	rs149951	ENSG00000280107.1	Cells_Cultured_fibroblasts
ENSG00000196420.7	rs149951	6	28065309	RP1-313I6.12	ENSG00000272009.1	13482	0.0157655	rs149951	ENSG00000216901.1	Cells_Cultured_fibroblasts
ENSG00000196420.7	rs149951	6	28065309	RP1-313I6.12	ENSG00000272009.1	13482	0.0157655	rs149951	ENSG00000197062.11	Cells_Cultured_fibroblasts
ENSG00000196420.7	rs149951	6	28065309	RP1-313I6.12	ENSG00000272009.1	13482	0.0157655	rs149951	ENSG00000235109.7	Cells_Cultured_fibroblasts
ENSG00000196420.7	rs149951	6	28065309	RP1-313I6.12	ENSG00000272009.1	13482	0.0157655	rs149951	ENSG00000187987.9	Cells_Cultured_fibroblasts
ENSG00000196420.7	rs149952	6	28066107	RP1-313I6.12	ENSG00000272009.1	12684	0.00588139	rs149952	ENSG00000272009.1	Cells_Cultured_fibroblasts
ENSG00000196420.7	rs149952	6	28066107	RP1-313I6.12	ENSG00000272009.1	12684	0.00588139	rs149952	ENSG00000226314.7	Cells_Cultured_fibroblasts
ENSG00000196420.7	rs149952	6	28066107	RP1-313I6.12	ENSG00000272009.1	12684	0.00588139	rs149952	ENSG00000216901.1	Cells_Cultured_fibroblasts
ENSG00000196420.7	rs149952	6	28066107	RP1-313I6.12	ENSG00000272009.1	12684	0.00588139	rs149952	ENSG00000235109.7	Cells_Cultured_fibroblasts
ENSG00000196420.7	rs172164	6	28078700	RP1-313I6.12	ENSG00000272009.1	91	0.00275594	rs172164	ENSG00000272009.1	Cells_Cultured_fibroblasts
ENSG00000196420.7	rs172164	6	28078700	RP1-313I6.12	ENSG00000272009.1	91	0.00275594	rs172164	ENSG00000226314.7	Cells_Cultured_fibroblasts
ENSG00000196420.7	rs172164	6	28078700	RP1-313I6.12	ENSG00000272009.1	91	0.00275594	rs172164	ENSG00000216901.1	Cells_Cultured_fibroblasts
ENSG00000196420.7	rs172164	6	28078700	RP1-313I6.12	ENSG00000272009.1	91	0.00275594	rs172164	ENSG00000235109.7	Cells_Cultured_fibroblasts
ENSG00000196420.7	rs17767294	6	28086420	ZNF165	ENSG00000197279.3	5290	-0.00372272	rs17767294	ENSG00000219392.1	Cells_Cultured_fibroblasts
ENSG00000196420.7	rs17767294	6	28086420	ZNF165	ENSG00000197279.3	5290	-0.00372272	rs17767294	ENSG00000197062.11	Cells_Cultured_fibroblasts
ENSG00000196420.7	rs2622315	6	28184789	ZSCAN9	ENSG00000137185.11	40096	-0.000820605	rs2622315	ENSG00000124613.8	Cells_Cultured_fibroblasts
ENSG00000196420.7	rs2622315	6	28184789	ZSCAN9	ENSG00000137185.11	40096	-0.000820605	rs2622315	ENSG00000226314.7	Cells_Cultured_fibroblasts
ENSG00000196420.7	rs2622315	6	28184789	ZSCAN9	ENSG00000137185.11	40096	-0.000820605	rs2622315	ENSG00000280107.1	Cells_Cultured_fibroblasts
ENSG00000196420.7	rs2622315	6	28184789	ZSCAN9	ENSG00000137185.11	40096	-0.000820605	rs2622315	ENSG00000216901.1	Cells_Cultured_fibroblasts
ENSG00000196420.7	rs2622315	6	28184789	ZSCAN9	ENSG00000137185.11	40096	-0.000820605	rs2622315	ENSG00000176933.5	Cells_Cultured_fibroblasts
ENSG00000196420.7	rs2622315	6	28184789	ZSCAN9	ENSG00000137185.11	40096	-0.000820605	rs2622315	ENSG00000137338.5	Cells_Cultured_fibroblasts
ENSG00000196420.7	rs2622315	6	28184789	ZSCAN9	ENSG00000137185.11	40096	-0.000820605	rs2622315	ENSG00000187987.9	Cells_Cultured_fibroblasts
ENSG00000196420.7	rs1233704	6	28199145	ZSCAN9	ENSG00000137185.11	25740	0.00637504	rs1233704	ENSG00000272009.1	Cells_Cultured_fibroblasts
ENSG00000196420.7	rs1233704	6	28199145	ZSCAN9	ENSG00000137185.11	25740	0.00637504	rs1233704	ENSG00000197279.3	Cells_Cultured_fibroblasts
ENSG00000196420.7	rs1233704	6	28199145	ZSCAN9	ENSG00000137185.11	25740	0.00637504	rs1233704	ENSG00000219392.1	Cells_Cultured_fibroblasts
ENSG00000196420.7	rs1233704	6	28199145	ZSCAN9	ENSG00000137185.11	25740	0.00637504	rs1233704	ENSG00000226314.7	Cells_Cultured_fibroblasts
ENSG00000196420.7	rs1233704	6	28199145	ZSCAN9	ENSG00000137185.11	25740	0.00637504	rs1233704	ENSG00000280107.1	Cells_Cultured_fibroblasts
ENSG00000196420.7	rs1233704	6	28199145	ZSCAN9	ENSG00000137185.11	25740	0.00637504	rs1233704	ENSG00000216901.1	Cells_Cultured_fibroblasts
ENSG00000196420.7	rs1233704	6	28199145	ZSCAN9	ENSG00000137185.11	25740	0.00637504	rs1233704	ENSG00000197062.11	Cells_Cultured_fibroblasts
ENSG00000196420.7	rs1233704	6	28199145	ZSCAN9	ENSG00000137185.11	25740	0.00637504	rs1233704	ENSG00000235109.7	Cells_Cultured_fibroblasts
ENSG00000196420.7	rs1233704	6	28199145	ZSCAN9	ENSG00000137185.11	25740	0.00637504	rs1233704	ENSG00000187987.9	Cells_Cultured_fibroblasts
ENSG00000196420.7	rs1150699	6	28213897	ZSCAN9	ENSG00000137185.11	10988	-0.000580677	rs1150699	ENSG00000219392.1	Cells_Cultured_fibroblasts
ENSG00000196420.7	rs1150699	6	28213897	ZSCAN9	ENSG00000137185.11	10988	-0.000580677	rs1150699	ENSG00000226314.7	Cells_Cultured_fibroblasts
ENSG00000196420.7	rs1150699	6	28213897	ZSCAN9	ENSG00000137185.11	10988	-0.000580677	rs1150699	ENSG00000280107.1	Cells_Cultured_fibroblasts
ENSG00000196420.7	rs1150699	6	28213897	ZSCAN9	ENSG00000137185.11	10988	-0.000580677	rs1150699	ENSG00000216901.1	Cells_Cultured_fibroblasts
ENSG00000196420.7	rs1150699	6	28213897	ZSCAN9	ENSG00000137185.11	10988	-0.000580677	rs1150699	ENSG00000176933.5	Cells_Cultured_fibroblasts
ENSG00000196420.7	rs1150699	6	28213897	ZSCAN9	ENSG00000137185.11	10988	-0.000580677	rs1150699	ENSG00000137338.5	Cells_Cultured_fibroblasts
ENSG00000196420.7	rs1150699	6	28213897	ZSCAN9	ENSG00000137185.11	10988	-0.000580677	rs1150699	ENSG00000187987.9	Cells_Cultured_fibroblasts
ENSG00000196420.7	rs9468317	6	28230678	ZSCAN9	ENSG00000137185.11	5793	0.0147426	rs9468317	ENSG00000197279.3	Cells_Cultured_fibroblasts
ENSG00000196420.7	rs9468317	6	28230678	ZSCAN9	ENSG00000137185.11	5793	0.0147426	rs9468317	ENSG00000219392.1	Cells_Cultured_fibroblasts
ENSG00000196420.7	rs9468317	6	28230678	ZSCAN9	ENSG00000137185.11	5793	0.0147426	rs9468317	ENSG00000280107.1	Cells_Cultured_fibroblasts
ENSG00000196420.7	rs9468317	6	28230678	ZSCAN9	ENSG00000137185.11	5793	0.0147426	rs9468317	ENSG00000216901.1	Cells_Cultured_fibroblasts
ENSG00000196420.7	rs9468317	6	28230678	ZSCAN9	ENSG00000137185.11	5793	0.0147426	rs9468317	ENSG00000197062.11	Cells_Cultured_fibroblasts
ENSG00000196420.7	rs9468317	6	28230678	ZSCAN9	ENSG00000137185.11	5793	0.0147426	rs9468317	ENSG00000235109.7	Cells_Cultured_fibroblasts
ENSG00000196420.7	rs9468317	6	28230678	ZSCAN9	ENSG00000137185.11	5793	0.0147426	rs9468317	ENSG00000187987.9	Cells_Cultured_fibroblasts
ENSG00000196420.7	rs9380069	6	28235522	ZKSCAN4	ENSG00000187626.8	9100	0.0168184	rs9380069	ENSG00000272009.1	Cells_Cultured_fibroblasts
ENSG00000196420.7	rs9380069	6	28235522	ZKSCAN4	ENSG00000187626.8	9100	0.0168184	rs9380069	ENSG00000197279.3	Cells_Cultured_fibroblasts
ENSG00000196420.7	rs9380069	6	28235522	ZKSCAN4	ENSG00000187626.8	9100	0.0168184	rs9380069	ENSG00000219392.1	Cells_Cultured_fibroblasts
ENSG00000196420.7	rs9380069	6	28235522	ZKSCAN4	ENSG00000187626.8	9100	0.0168184	rs9380069	ENSG00000226314.7	Cells_Cultured_fibroblasts
ENSG00000196420.7	rs9380069	6	28235522	ZKSCAN4	ENSG00000187626.8	9100	0.0168184	rs9380069	ENSG00000280107.1	Cells_Cultured_fibroblasts
ENSG00000196420.7	rs9380069	6	28235522	ZKSCAN4	ENSG00000187626.8	9100	0.0168184	rs9380069	ENSG00000216901.1	Cells_Cultured_fibroblasts
ENSG00000196420.7	rs9380069	6	28235522	ZKSCAN4	ENSG00000187626.8	9100	0.0168184	rs9380069	ENSG00000197062.11	Cells_Cultured_fibroblasts
ENSG00000196420.7	rs9380069	6	28235522	ZKSCAN4	ENSG00000187626.8	9100	0.0168184	rs9380069	ENSG00000235109.7	Cells_Cultured_fibroblasts
ENSG00000196420.7	rs9380069	6	28235522	ZKSCAN4	ENSG00000187626.8	9100	0.0168184	rs9380069	ENSG00000187987.9	Cells_Cultured_fibroblasts
ENSG00000196420.7	rs7757215	6	28244711	ZKSCAN4	ENSG00000187626.8	89	-0.00247727	rs7757215	ENSG00000216901.1	Cells_Cultured_fibroblasts
ENSG00000196420.7	rs7757215	6	28244711	ZKSCAN4	ENSG00000187626.8	89	-0.00247727	rs7757215	ENSG00000197062.11	Cells_Cultured_fibroblasts
ENSG00000196420.7	rs7757215	6	28244711	ZKSCAN4	ENSG00000187626.8	89	-0.00247727	rs7757215	ENSG00000235109.7	Cells_Cultured_fibroblasts
ENSG00000196420.7	rs13408	6	28244970	ZKSCAN4	ENSG00000187626.8	348	0.00561724	rs13408	ENSG00000197279.3	Cells_Cultured_fibroblasts
ENSG00000196420.7	rs13408	6	28244970	ZKSCAN4	ENSG00000187626.8	348	0.00561724	rs13408	ENSG00000219392.1	Cells_Cultured_fibroblasts
ENSG00000196420.7	rs13408	6	28244970	ZKSCAN4	ENSG00000187626.8	348	0.00561724	rs13408	ENSG00000226314.7	Cells_Cultured_fibroblasts
ENSG00000196420.7	rs13408	6	28244970	ZKSCAN4	ENSG00000187626.8	348	0.00561724	rs13408	ENSG00000216901.1	Cells_Cultured_fibroblasts
ENSG00000196420.7	rs13408	6	28244970	ZKSCAN4	ENSG00000187626.8	348	0.00561724	rs13408	ENSG00000176933.5	Cells_Cultured_fibroblasts
ENSG00000196420.7	rs13408	6	28244970	ZKSCAN4	ENSG00000187626.8	348	0.00561724	rs13408	ENSG00000197062.11	Cells_Cultured_fibroblasts
ENSG00000196420.7	rs13408	6	28244970	ZKSCAN4	ENSG00000187626.8	348	0.00561724	rs13408	ENSG00000235109.7	Cells_Cultured_fibroblasts
ENSG00000196420.7	rs13408	6	28244970	ZKSCAN4	ENSG00000187626.8	348	0.00561724	rs13408	ENSG00000187987.9	Cells_Cultured_fibroblasts
ENSG00000196420.7	rs17720293	6	28246920	ZKSCAN4	ENSG00000187626.8	2298	0.0124782	rs17720293	ENSG00000124613.8	Cells_Cultured_fibroblasts
ENSG00000196420.7	rs17720293	6	28246920	ZKSCAN4	ENSG00000187626.8	2298	0.0124782	rs17720293	ENSG00000197279.3	Cells_Cultured_fibroblasts
ENSG00000196420.7	rs17720293	6	28246920	ZKSCAN4	ENSG00000187626.8	2298	0.0124782	rs17720293	ENSG00000219392.1	Cells_Cultured_fibroblasts
ENSG00000196420.7	rs17720293	6	28246920	ZKSCAN4	ENSG00000187626.8	2298	0.0124782	rs17720293	ENSG00000226314.7	Cells_Cultured_fibroblasts
ENSG00000196420.7	rs17720293	6	28246920	ZKSCAN4	ENSG00000187626.8	2298	0.0124782	rs17720293	ENSG00000280107.1	Cells_Cultured_fibroblasts
ENSG00000196420.7	rs17720293	6	28246920	ZKSCAN4	ENSG00000187626.8	2298	0.0124782	rs17720293	ENSG00000197062.11	Cells_Cultured_fibroblasts
ENSG00000196420.7	rs17720293	6	28246920	ZKSCAN4	ENSG00000187626.8	2298	0.0124782	rs17720293	ENSG00000187987.9	Cells_Cultured_fibroblasts
ENSG00000196420.7	rs10456362	6	28254038	NKAPL	ENSG00000189134.3	5281	0.0139833	rs10456362	ENSG00000124613.8	Cells_Cultured_fibroblasts
ENSG00000196420.7	rs10456362	6	28254038	NKAPL	ENSG00000189134.3	5281	0.0139833	rs10456362	ENSG00000197279.3	Cells_Cultured_fibroblasts
ENSG00000196420.7	rs10456362	6	28254038	NKAPL	ENSG00000189134.3	5281	0.0139833	rs10456362	ENSG00000219392.1	Cells_Cultured_fibroblasts
ENSG00000196420.7	rs10456362	6	28254038	NKAPL	ENSG00000189134.3	5281	0.0139833	rs10456362	ENSG00000226314.7	Cells_Cultured_fibroblasts
ENSG00000196420.7	rs10456362	6	28254038	NKAPL	ENSG00000189134.3	5281	0.0139833	rs10456362	ENSG00000280107.1	Cells_Cultured_fibroblasts
ENSG00000196420.7	rs10456362	6	28254038	NKAPL	ENSG00000189134.3	5281	0.0139833	rs10456362	ENSG00000216901.1	Cells_Cultured_fibroblasts
ENSG00000196420.7	rs10456362	6	28254038	NKAPL	ENSG00000189134.3	5281	0.0139833	rs10456362	ENSG00000197062.11	Cells_Cultured_fibroblasts
ENSG00000196420.7	rs10456362	6	28254038	NKAPL	ENSG00000189134.3	5281	0.0139833	rs10456362	ENSG00000187987.9	Cells_Cultured_fibroblasts
ENSG00000196420.7	rs853676	6	28331910	ZSCAN31	ENSG00000235109.7	7218	0.00988378	rs853676	ENSG00000124613.8	Cells_Cultured_fibroblasts
ENSG00000196420.7	rs853676	6	28331910	ZSCAN31	ENSG00000235109.7	7218	0.00988378	rs853676	ENSG00000197279.3	Cells_Cultured_fibroblasts
ENSG00000196420.7	rs853676	6	28331910	ZSCAN31	ENSG00000235109.7	7218	0.00988378	rs853676	ENSG00000219392.1	Cells_Cultured_fibroblasts
ENSG00000196420.7	rs853676	6	28331910	ZSCAN31	ENSG00000235109.7	7218	0.00988378	rs853676	ENSG00000280107.1	Cells_Cultured_fibroblasts
ENSG00000196420.7	rs853676	6	28331910	ZSCAN31	ENSG00000235109.7	7218	0.00988378	rs853676	ENSG00000216901.1	Cells_Cultured_fibroblasts
ENSG00000196420.7	rs853676	6	28331910	ZSCAN31	ENSG00000235109.7	7218	0.00988378	rs853676	ENSG00000197062.11	Cells_Cultured_fibroblasts
ENSG00000196420.7	rs853676	6	28331910	ZSCAN31	ENSG00000235109.7	7218	0.00988378	rs853676	ENSG00000187987.9	Cells_Cultured_fibroblasts
ENSG00000196420.7	rs7772827	6	28333366	ZSCAN31	ENSG00000235109.7	8674	0.0153895	rs7772827	ENSG00000197279.3	Cells_Cultured_fibroblasts
ENSG00000196420.7	rs7772827	6	28333366	ZSCAN31	ENSG00000235109.7	8674	0.0153895	rs7772827	ENSG00000226314.7	Cells_Cultured_fibroblasts
ENSG00000196420.7	rs7772827	6	28333366	ZSCAN31	ENSG00000235109.7	8674	0.0153895	rs7772827	ENSG00000216901.1	Cells_Cultured_fibroblasts
ENSG00000196420.7	rs7772827	6	28333366	ZSCAN31	ENSG00000235109.7	8674	0.0153895	rs7772827	ENSG00000176933.5	Cells_Cultured_fibroblasts
ENSG00000196420.7	rs7772827	6	28333366	ZSCAN31	ENSG00000235109.7	8674	0.0153895	rs7772827	ENSG00000197062.11	Cells_Cultured_fibroblasts
ENSG00000196420.7	rs7772827	6	28333366	ZSCAN31	ENSG00000235109.7	8674	0.0153895	rs7772827	ENSG00000137338.5	Cells_Cultured_fibroblasts
ENSG00000196420.7	rs7772827	6	28333366	ZSCAN31	ENSG00000235109.7	8674	0.0153895	rs7772827	ENSG00000235109.7	Cells_Cultured_fibroblasts
ENSG00000196420.7	rs7772827	6	28333366	ZSCAN31	ENSG00000235109.7	8674	0.0153895	rs7772827	ENSG00000187987.9	Cells_Cultured_fibroblasts
ENSG00000196420.7	rs6912584	6	28341813	ZKSCAN3	ENSG00000189298.13	8100	0.00981503	rs6912584	ENSG00000197279.3	Cells_Cultured_fibroblasts
ENSG00000196420.7	rs6912584	6	28341813	ZKSCAN3	ENSG00000189298.13	8100	0.00981503	rs6912584	ENSG00000219891.2	Cells_Cultured_fibroblasts
ENSG00000196420.7	rs6912584	6	28341813	ZKSCAN3	ENSG00000189298.13	8100	0.00981503	rs6912584	ENSG00000226314.7	Cells_Cultured_fibroblasts
ENSG00000196420.7	rs6912584	6	28341813	ZKSCAN3	ENSG00000189298.13	8100	0.00981503	rs6912584	ENSG00000216901.1	Cells_Cultured_fibroblasts
ENSG00000196420.7	rs6912584	6	28341813	ZKSCAN3	ENSG00000189298.13	8100	0.00981503	rs6912584	ENSG00000176933.5	Cells_Cultured_fibroblasts
ENSG00000196420.7	rs6912584	6	28341813	ZKSCAN3	ENSG00000189298.13	8100	0.00981503	rs6912584	ENSG00000197062.11	Cells_Cultured_fibroblasts
ENSG00000196420.7	rs6912584	6	28341813	ZKSCAN3	ENSG00000189298.13	8100	0.00981503	rs6912584	ENSG00000187987.9	Cells_Cultured_fibroblasts
ENSG00000196420.7	rs213237	6	28356161	ZKSCAN3	ENSG00000189298.13	6248	0.0209193	rs213237	ENSG00000197279.3	Cells_Cultured_fibroblasts
ENSG00000196420.7	rs213237	6	28356161	ZKSCAN3	ENSG00000189298.13	6248	0.0209193	rs213237	ENSG00000219392.1	Cells_Cultured_fibroblasts
ENSG00000196420.7	rs213237	6	28356161	ZKSCAN3	ENSG00000189298.13	6248	0.0209193	rs213237	ENSG00000226314.7	Cells_Cultured_fibroblasts
ENSG00000196420.7	rs213237	6	28356161	ZKSCAN3	ENSG00000189298.13	6248	0.0209193	rs213237	ENSG00000216901.1	Cells_Cultured_fibroblasts
ENSG00000196420.7	rs213237	6	28356161	ZKSCAN3	ENSG00000189298.13	6248	0.0209193	rs213237	ENSG00000176933.5	Cells_Cultured_fibroblasts
ENSG00000196420.7	rs213237	6	28356161	ZKSCAN3	ENSG00000189298.13	6248	0.0209193	rs213237	ENSG00000197062.11	Cells_Cultured_fibroblasts
ENSG00000196420.7	rs213237	6	28356161	ZKSCAN3	ENSG00000189298.13	6248	0.0209193	rs213237	ENSG00000235109.7	Cells_Cultured_fibroblasts
ENSG00000196420.7	rs213237	6	28356161	ZKSCAN3	ENSG00000189298.13	6248	0.0209193	rs213237	ENSG00000187987.9	Cells_Cultured_fibroblasts
ENSG00000196420.7	rs6922111	6	28357531	ZKSCAN3	ENSG00000189298.13	7618	0.0133041	rs6922111	ENSG00000197279.3	Cells_Cultured_fibroblasts
ENSG00000196420.7	rs6922111	6	28357531	ZKSCAN3	ENSG00000189298.13	7618	0.0133041	rs6922111	ENSG00000216901.1	Cells_Cultured_fibroblasts
ENSG00000196420.7	rs6922111	6	28357531	ZKSCAN3	ENSG00000189298.13	7618	0.0133041	rs6922111	ENSG00000176933.5	Cells_Cultured_fibroblasts
ENSG00000196420.7	rs6922111	6	28357531	ZKSCAN3	ENSG00000189298.13	7618	0.0133041	rs6922111	ENSG00000197062.11	Cells_Cultured_fibroblasts
ENSG00000196420.7	rs6922111	6	28357531	ZKSCAN3	ENSG00000189298.13	7618	0.0133041	rs6922111	ENSG00000187987.9	Cells_Cultured_fibroblasts
ENSG00000196420.7	rs213231	6	28359211	ZKSCAN3	ENSG00000189298.13	9298	0.00676985	rs213231	ENSG00000226314.7	Cells_Cultured_fibroblasts
ENSG00000196420.7	rs213231	6	28359211	ZKSCAN3	ENSG00000189298.13	9298	0.00676985	rs213231	ENSG00000216901.1	Cells_Cultured_fibroblasts
ENSG00000196420.7	rs213231	6	28359211	ZKSCAN3	ENSG00000189298.13	9298	0.00676985	rs213231	ENSG00000197062.11	Cells_Cultured_fibroblasts
ENSG00000196420.7	rs213231	6	28359211	ZKSCAN3	ENSG00000189298.13	9298	0.00676985	rs213231	ENSG00000235109.7	Cells_Cultured_fibroblasts
ENSG00000196420.7	rs213230	6	28362487	ZKSCAN3	ENSG00000189298.13	12574	0.0232556	rs213230	ENSG00000197279.3	Cells_Cultured_fibroblasts
ENSG00000196420.7	rs213230	6	28362487	ZKSCAN3	ENSG00000189298.13	12574	0.0232556	rs213230	ENSG00000226314.7	Cells_Cultured_fibroblasts
ENSG00000196420.7	rs213230	6	28362487	ZKSCAN3	ENSG00000189298.13	12574	0.0232556	rs213230	ENSG00000216901.1	Cells_Cultured_fibroblasts
ENSG00000196420.7	rs213230	6	28362487	ZKSCAN3	ENSG00000189298.13	12574	0.0232556	rs213230	ENSG00000176933.5	Cells_Cultured_fibroblasts
ENSG00000196420.7	rs213230	6	28362487	ZKSCAN3	ENSG00000189298.13	12574	0.0232556	rs213230	ENSG00000197062.11	Cells_Cultured_fibroblasts
ENSG00000196420.7	rs213230	6	28362487	ZKSCAN3	ENSG00000189298.13	12574	0.0232556	rs213230	ENSG00000235109.7	Cells_Cultured_fibroblasts
ENSG00000196420.7	rs213230	6	28362487	ZKSCAN3	ENSG00000189298.13	12574	0.0232556	rs213230	ENSG00000187987.9	Cells_Cultured_fibroblasts
ENSG00000196420.7	rs7774981	6	28379133	ZSCAN12	ENSG00000158691.14	179	0.0155005	rs7774981	ENSG00000197279.3	Cells_Cultured_fibroblasts
ENSG00000196420.7	rs7774981	6	28379133	ZSCAN12	ENSG00000158691.14	179	0.0155005	rs7774981	ENSG00000219392.1	Cells_Cultured_fibroblasts
ENSG00000196420.7	rs7774981	6	28379133	ZSCAN12	ENSG00000158691.14	179	0.0155005	rs7774981	ENSG00000216901.1	Cells_Cultured_fibroblasts
ENSG00000196420.7	rs7774981	6	28379133	ZSCAN12	ENSG00000158691.14	179	0.0155005	rs7774981	ENSG00000176933.5	Cells_Cultured_fibroblasts
ENSG00000196420.7	rs7774981	6	28379133	ZSCAN12	ENSG00000158691.14	179	0.0155005	rs7774981	ENSG00000197062.11	Cells_Cultured_fibroblasts
ENSG00000196420.7	rs7774981	6	28379133	ZSCAN12	ENSG00000158691.14	179	0.0155005	rs7774981	ENSG00000187987.9	Cells_Cultured_fibroblasts
ENSG00000196420.7	rs13213152	6	28381921	ZSCAN12	ENSG00000158691.14	2967	0.00689754	rs13213152	ENSG00000233822.4	Cells_Cultured_fibroblasts
ENSG00000196420.7	rs13213152	6	28381921	ZSCAN12	ENSG00000158691.14	2967	0.00689754	rs13213152	ENSG00000197279.3	Cells_Cultured_fibroblasts
ENSG00000196420.7	rs13213152	6	28381921	ZSCAN12	ENSG00000158691.14	2967	0.00689754	rs13213152	ENSG00000219891.2	Cells_Cultured_fibroblasts
ENSG00000196420.7	rs13213152	6	28381921	ZSCAN12	ENSG00000158691.14	2967	0.00689754	rs13213152	ENSG00000219392.1	Cells_Cultured_fibroblasts
ENSG00000196420.7	rs13213152	6	28381921	ZSCAN12	ENSG00000158691.14	2967	0.00689754	rs13213152	ENSG00000226314.7	Cells_Cultured_fibroblasts
ENSG00000196420.7	rs13213152	6	28381921	ZSCAN12	ENSG00000158691.14	2967	0.00689754	rs13213152	ENSG00000280107.1	Cells_Cultured_fibroblasts
ENSG00000196420.7	rs13213152	6	28381921	ZSCAN12	ENSG00000158691.14	2967	0.00689754	rs13213152	ENSG00000197062.11	Cells_Cultured_fibroblasts
ENSG00000196420.7	rs13213152	6	28381921	ZSCAN12	ENSG00000158691.14	2967	0.00689754	rs13213152	ENSG00000187987.9	Cells_Cultured_fibroblasts
ENSG00000196420.7	rs1558205	6	28414485	ZSCAN23	ENSG00000187987.9	17444	0.0219574	rs1558205	ENSG00000197279.3	Cells_Cultured_fibroblasts
ENSG00000196420.7	rs1558205	6	28414485	ZSCAN23	ENSG00000187987.9	17444	0.0219574	rs1558205	ENSG00000226314.7	Cells_Cultured_fibroblasts
ENSG00000196420.7	rs1558205	6	28414485	ZSCAN23	ENSG00000187987.9	17444	0.0219574	rs1558205	ENSG00000216901.1	Cells_Cultured_fibroblasts
ENSG00000196420.7	rs1558205	6	28414485	ZSCAN23	ENSG00000187987.9	17444	0.0219574	rs1558205	ENSG00000176933.5	Cells_Cultured_fibroblasts
ENSG00000196420.7	rs1558205	6	28414485	ZSCAN23	ENSG00000187987.9	17444	0.0219574	rs1558205	ENSG00000197062.11	Cells_Cultured_fibroblasts
ENSG00000196420.7	rs1558205	6	28414485	ZSCAN23	ENSG00000187987.9	17444	0.0219574	rs1558205	ENSG00000137338.5	Cells_Cultured_fibroblasts
ENSG00000196420.7	rs1558205	6	28414485	ZSCAN23	ENSG00000187987.9	17444	0.0219574	rs1558205	ENSG00000235109.7	Cells_Cultured_fibroblasts
ENSG00000196420.7	rs1558205	6	28414485	ZSCAN23	ENSG00000187987.9	17444	0.0219574	rs1558205	ENSG00000187987.9	Cells_Cultured_fibroblasts
ENSG00000196420.7	rs7766356	6	28432761	ZSCAN23	ENSG00000187987.9	832	0.0077911	rs7766356	ENSG00000197279.3	Cells_Cultured_fibroblasts
ENSG00000196420.7	rs7766356	6	28432761	ZSCAN23	ENSG00000187987.9	832	0.0077911	rs7766356	ENSG00000219891.2	Cells_Cultured_fibroblasts
ENSG00000196420.7	rs7766356	6	28432761	ZSCAN23	ENSG00000187987.9	832	0.0077911	rs7766356	ENSG00000216901.1	Cells_Cultured_fibroblasts
ENSG00000196420.7	rs7766356	6	28432761	ZSCAN23	ENSG00000187987.9	832	0.0077911	rs7766356	ENSG00000176933.5	Cells_Cultured_fibroblasts
ENSG00000196420.7	rs7766356	6	28432761	ZSCAN23	ENSG00000187987.9	832	0.0077911	rs7766356	ENSG00000197062.11	Cells_Cultured_fibroblasts
ENSG00000196420.7	rs7766356	6	28432761	ZSCAN23	ENSG00000187987.9	832	0.0077911	rs7766356	ENSG00000187987.9	Cells_Cultured_fibroblasts
ENSG00000196420.7	rs916403	6	28440481	ZSCAN23	ENSG00000187987.9	8552	0.00957836	rs916403	ENSG00000197279.3	Cells_Cultured_fibroblasts
ENSG00000196420.7	rs916403	6	28440481	ZSCAN23	ENSG00000187987.9	8552	0.00957836	rs916403	ENSG00000219392.1	Cells_Cultured_fibroblasts
ENSG00000196420.7	rs916403	6	28440481	ZSCAN23	ENSG00000187987.9	8552	0.00957836	rs916403	ENSG00000226314.7	Cells_Cultured_fibroblasts
ENSG00000196420.7	rs916403	6	28440481	ZSCAN23	ENSG00000187987.9	8552	0.00957836	rs916403	ENSG00000216901.1	Cells_Cultured_fibroblasts
ENSG00000196420.7	rs916403	6	28440481	ZSCAN23	ENSG00000187987.9	8552	0.00957836	rs916403	ENSG00000176933.5	Cells_Cultured_fibroblasts
ENSG00000196420.7	rs916403	6	28440481	ZSCAN23	ENSG00000187987.9	8552	0.00957836	rs916403	ENSG00000197062.11	Cells_Cultured_fibroblasts
ENSG00000196420.7	rs916403	6	28440481	ZSCAN23	ENSG00000187987.9	8552	0.00957836	rs916403	ENSG00000235109.7	Cells_Cultured_fibroblasts
ENSG00000196420.7	rs916403	6	28440481	ZSCAN23	ENSG00000187987.9	8552	0.00957836	rs916403	ENSG00000187987.9	Cells_Cultured_fibroblasts
ENSG00000196420.7	rs13190937	6	28443467	ZSCAN23	ENSG00000187987.9	11538	0.00859675	rs13190937	ENSG00000197279.3	Cells_Cultured_fibroblasts
ENSG00000196420.7	rs13190937	6	28443467	ZSCAN23	ENSG00000187987.9	11538	0.00859675	rs13190937	ENSG00000219392.1	Cells_Cultured_fibroblasts
ENSG00000196420.7	rs13190937	6	28443467	ZSCAN23	ENSG00000187987.9	11538	0.00859675	rs13190937	ENSG00000216901.1	Cells_Cultured_fibroblasts
ENSG00000196420.7	rs13190937	6	28443467	ZSCAN23	ENSG00000187987.9	11538	0.00859675	rs13190937	ENSG00000176933.5	Cells_Cultured_fibroblasts
ENSG00000196420.7	rs13190937	6	28443467	ZSCAN23	ENSG00000187987.9	11538	0.00859675	rs13190937	ENSG00000197062.11	Cells_Cultured_fibroblasts
ENSG00000196420.7	rs13190937	6	28443467	ZSCAN23	ENSG00000187987.9	11538	0.00859675	rs13190937	ENSG00000187987.9	Cells_Cultured_fibroblasts
ENSG00000196420.7	rs2531804	6	28443526	ZSCAN23	ENSG00000187987.9	11597	0.0140083	rs2531804	ENSG00000197279.3	Cells_Cultured_fibroblasts
ENSG00000196420.7	rs2531804	6	28443526	ZSCAN23	ENSG00000187987.9	11597	0.0140083	rs2531804	ENSG00000226314.7	Cells_Cultured_fibroblasts
ENSG00000196420.7	rs2531804	6	28443526	ZSCAN23	ENSG00000187987.9	11597	0.0140083	rs2531804	ENSG00000216901.1	Cells_Cultured_fibroblasts
ENSG00000196420.7	rs2531804	6	28443526	ZSCAN23	ENSG00000187987.9	11597	0.0140083	rs2531804	ENSG00000176933.5	Cells_Cultured_fibroblasts
ENSG00000196420.7	rs2531804	6	28443526	ZSCAN23	ENSG00000187987.9	11597	0.0140083	rs2531804	ENSG00000197062.11	Cells_Cultured_fibroblasts
ENSG00000196420.7	rs2531804	6	28443526	ZSCAN23	ENSG00000187987.9	11597	0.0140083	rs2531804	ENSG00000137338.5	Cells_Cultured_fibroblasts
ENSG00000196420.7	rs2531804	6	28443526	ZSCAN23	ENSG00000187987.9	11597	0.0140083	rs2531804	ENSG00000235109.7	Cells_Cultured_fibroblasts
ENSG00000196420.7	rs2531804	6	28443526	ZSCAN23	ENSG00000187987.9	11597	0.0140083	rs2531804	ENSG00000187987.9	Cells_Cultured_fibroblasts
ENSG00000196420.7	rs2531809	6	28453591	ZSCAN23	ENSG00000187987.9	21662	0.000149507	rs2531809	ENSG00000233822.4	Cells_Cultured_fibroblasts
ENSG00000196420.7	rs2531809	6	28453591	ZSCAN23	ENSG00000187987.9	21662	0.000149507	rs2531809	ENSG00000226314.7	Cells_Cultured_fibroblasts
ENSG00000196420.7	rs2531809	6	28453591	ZSCAN23	ENSG00000187987.9	21662	0.000149507	rs2531809	ENSG00000216901.1	Cells_Cultured_fibroblasts
ENSG00000196420.7	rs2531809	6	28453591	ZSCAN23	ENSG00000187987.9	21662	0.000149507	rs2531809	ENSG00000197062.11	Cells_Cultured_fibroblasts
ENSG00000196420.7	rs2531809	6	28453591	ZSCAN23	ENSG00000187987.9	21662	0.000149507	rs2531809	ENSG00000235109.7	Cells_Cultured_fibroblasts
ENSG00000196420.7	rs13215054	6	28535017	ZBED9	ENSG00000232040.2	36612	0.0061278	rs13215054	ENSG00000197279.3	Cells_Cultured_fibroblasts
ENSG00000196420.7	rs13215054	6	28535017	ZBED9	ENSG00000232040.2	36612	0.0061278	rs13215054	ENSG00000219392.1	Cells_Cultured_fibroblasts
ENSG00000196420.7	rs13215054	6	28535017	ZBED9	ENSG00000232040.2	36612	0.0061278	rs13215054	ENSG00000216901.1	Cells_Cultured_fibroblasts
ENSG00000196420.7	rs13215054	6	28535017	ZBED9	ENSG00000232040.2	36612	0.0061278	rs13215054	ENSG00000176933.5	Cells_Cultured_fibroblasts
ENSG00000196420.7	rs13215054	6	28535017	ZBED9	ENSG00000232040.2	36612	0.0061278	rs13215054	ENSG00000197062.11	Cells_Cultured_fibroblasts
ENSG00000196420.7	rs13215054	6	28535017	ZBED9	ENSG00000232040.2	36612	0.0061278	rs13215054	ENSG00000187987.9	Cells_Cultured_fibroblasts
ENSG00000196420.7	rs2394102	6	28544240	ZBED9	ENSG00000232040.2	27389	0.00735767	rs2394102	ENSG00000197279.3	Cells_Cultured_fibroblasts
ENSG00000196420.7	rs2394102	6	28544240	ZBED9	ENSG00000232040.2	27389	0.00735767	rs2394102	ENSG00000226314.7	Cells_Cultured_fibroblasts
ENSG00000196420.7	rs2394102	6	28544240	ZBED9	ENSG00000232040.2	27389	0.00735767	rs2394102	ENSG00000216901.1	Cells_Cultured_fibroblasts
ENSG00000196420.7	rs2394102	6	28544240	ZBED9	ENSG00000232040.2	27389	0.00735767	rs2394102	ENSG00000176933.5	Cells_Cultured_fibroblasts
ENSG00000196420.7	rs2394102	6	28544240	ZBED9	ENSG00000232040.2	27389	0.00735767	rs2394102	ENSG00000137338.5	Cells_Cultured_fibroblasts
ENSG00000196420.7	rs2394102	6	28544240	ZBED9	ENSG00000232040.2	27389	0.00735767	rs2394102	ENSG00000187987.9	Cells_Cultured_fibroblasts
ENSG00000196420.7	rs17336532	6	28575487	ZBED9	ENSG00000232040.2	3858	0.0166044	rs17336532	ENSG00000197279.3	Cells_Cultured_fibroblasts
ENSG00000196420.7	rs17336532	6	28575487	ZBED9	ENSG00000232040.2	3858	0.0166044	rs17336532	ENSG00000219392.1	Cells_Cultured_fibroblasts
ENSG00000196420.7	rs17336532	6	28575487	ZBED9	ENSG00000232040.2	3858	0.0166044	rs17336532	ENSG00000216901.1	Cells_Cultured_fibroblasts
ENSG00000196420.7	rs17336532	6	28575487	ZBED9	ENSG00000232040.2	3858	0.0166044	rs17336532	ENSG00000176933.5	Cells_Cultured_fibroblasts
ENSG00000196420.7	rs17336532	6	28575487	ZBED9	ENSG00000232040.2	3858	0.0166044	rs17336532	ENSG00000197062.11	Cells_Cultured_fibroblasts
ENSG00000196420.7	rs17336532	6	28575487	ZBED9	ENSG00000232040.2	3858	0.0166044	rs17336532	ENSG00000187987.9	Cells_Cultured_fibroblasts
ENSG00000196420.7	rs16901848	6	28579175	ZBED9	ENSG00000232040.2	7546	0.0145517	rs16901848	ENSG00000197279.3	Cells_Cultured_fibroblasts
ENSG00000196420.7	rs16901848	6	28579175	ZBED9	ENSG00000232040.2	7546	0.0145517	rs16901848	ENSG00000219891.2	Cells_Cultured_fibroblasts
ENSG00000196420.7	rs16901848	6	28579175	ZBED9	ENSG00000232040.2	7546	0.0145517	rs16901848	ENSG00000216901.1	Cells_Cultured_fibroblasts
ENSG00000196420.7	rs16901848	6	28579175	ZBED9	ENSG00000232040.2	7546	0.0145517	rs16901848	ENSG00000176933.5	Cells_Cultured_fibroblasts
ENSG00000196420.7	rs16901848	6	28579175	ZBED9	ENSG00000232040.2	7546	0.0145517	rs16901848	ENSG00000197062.11	Cells_Cultured_fibroblasts
ENSG00000196420.7	rs16901848	6	28579175	ZBED9	ENSG00000232040.2	7546	0.0145517	rs16901848	ENSG00000137338.5	Cells_Cultured_fibroblasts
ENSG00000196420.7	rs16901848	6	28579175	ZBED9	ENSG00000232040.2	7546	0.0145517	rs16901848	ENSG00000187987.9	Cells_Cultured_fibroblasts
ENSG00000196420.7	rs418914	6	28600751	ZBED9	ENSG00000232040.2	29122	0.00643195	rs418914	ENSG00000197279.3	Cells_Cultured_fibroblasts
ENSG00000196420.7	rs418914	6	28600751	ZBED9	ENSG00000232040.2	29122	0.00643195	rs418914	ENSG00000219392.1	Cells_Cultured_fibroblasts
ENSG00000196420.7	rs418914	6	28600751	ZBED9	ENSG00000232040.2	29122	0.00643195	rs418914	ENSG00000216901.1	Cells_Cultured_fibroblasts
ENSG00000196420.7	rs418914	6	28600751	ZBED9	ENSG00000232040.2	29122	0.00643195	rs418914	ENSG00000176933.5	Cells_Cultured_fibroblasts
ENSG00000196420.7	rs418914	6	28600751	ZBED9	ENSG00000232040.2	29122	0.00643195	rs418914	ENSG00000197062.11	Cells_Cultured_fibroblasts
ENSG00000196420.7	rs418914	6	28600751	ZBED9	ENSG00000232040.2	29122	0.00643195	rs418914	ENSG00000187987.9	Cells_Cultured_fibroblasts
ENSG00000196420.7	rs911178	6	28606638	ZBED9	ENSG00000232040.2	35009	-0.0108747	rs911178	ENSG00000137338.5	Cells_Cultured_fibroblasts
ENSG00000196420.7	rs911178	6	28606638	ZBED9	ENSG00000232040.2	35009	-0.0108747	rs911178	ENSG00000187987.9	Cells_Cultured_fibroblasts
ENSG00000196420.7	rs9393921	6	28677393	ZBED9	ENSG00000232040.2	105764	-0.0103044	rs9393921	ENSG00000197279.3	Cells_Cultured_fibroblasts
ENSG00000196420.7	rs9393921	6	28677393	ZBED9	ENSG00000232040.2	105764	-0.0103044	rs9393921	ENSG00000226314.7	Cells_Cultured_fibroblasts
ENSG00000196420.7	rs9393921	6	28677393	ZBED9	ENSG00000232040.2	105764	-0.0103044	rs9393921	ENSG00000216901.1	Cells_Cultured_fibroblasts
ENSG00000196420.7	rs9393921	6	28677393	ZBED9	ENSG00000232040.2	105764	-0.0103044	rs9393921	ENSG00000176933.5	Cells_Cultured_fibroblasts
ENSG00000196420.7	rs9393921	6	28677393	ZBED9	ENSG00000232040.2	105764	-0.0103044	rs9393921	ENSG00000197062.11	Cells_Cultured_fibroblasts
ENSG00000196420.7	rs9393921	6	28677393	ZBED9	ENSG00000232040.2	105764	-0.0103044	rs9393921	ENSG00000235109.7	Cells_Cultured_fibroblasts
ENSG00000196420.7	rs9393921	6	28677393	ZBED9	ENSG00000232040.2	105764	-0.0103044	rs9393921	ENSG00000187987.9	Cells_Cultured_fibroblasts
ENSG00000196420.7	rs16894197	6	28680494	ZBED9	ENSG00000232040.2	108865	0.00571699	rs16894197	ENSG00000197279.3	Cells_Cultured_fibroblasts
ENSG00000196420.7	rs16894197	6	28680494	ZBED9	ENSG00000232040.2	108865	0.00571699	rs16894197	ENSG00000219392.1	Cells_Cultured_fibroblasts
ENSG00000196420.7	rs16894197	6	28680494	ZBED9	ENSG00000232040.2	108865	0.00571699	rs16894197	ENSG00000216901.1	Cells_Cultured_fibroblasts
ENSG00000196420.7	rs16894197	6	28680494	ZBED9	ENSG00000232040.2	108865	0.00571699	rs16894197	ENSG00000197062.11	Cells_Cultured_fibroblasts
ENSG00000196420.7	rs16894197	6	28680494	ZBED9	ENSG00000232040.2	108865	0.00571699	rs16894197	ENSG00000187987.9	Cells_Cultured_fibroblasts
ENSG00000196420.7	rs16894197	6	28680494	ZBED9	ENSG00000232040.2	108865	0.00571699	rs16894197	ENSG00000204713.10	Cells_Cultured_fibroblasts
ENSG00000196420.7	rs16894197	6	28680494	ZBED9	ENSG00000232040.2	108865	0.00571699	rs16894197	ENSG00000197935.6	Cells_Cultured_fibroblasts
ENSG00000196420.7	rs6939576	6	28701538	ZBED9	ENSG00000232040.2	129909	0.00751029	rs6939576	ENSG00000197279.3	Cells_Cultured_fibroblasts
ENSG00000196420.7	rs6939576	6	28701538	ZBED9	ENSG00000232040.2	129909	0.00751029	rs6939576	ENSG00000219392.1	Cells_Cultured_fibroblasts
ENSG00000196420.7	rs6939576	6	28701538	ZBED9	ENSG00000232040.2	129909	0.00751029	rs6939576	ENSG00000216901.1	Cells_Cultured_fibroblasts
ENSG00000196420.7	rs6939576	6	28701538	ZBED9	ENSG00000232040.2	129909	0.00751029	rs6939576	ENSG00000197062.11	Cells_Cultured_fibroblasts
ENSG00000196420.7	rs6939576	6	28701538	ZBED9	ENSG00000232040.2	129909	0.00751029	rs6939576	ENSG00000187987.9	Cells_Cultured_fibroblasts
ENSG00000196420.7	rs6939576	6	28701538	ZBED9	ENSG00000232040.2	129909	0.00751029	rs6939576	ENSG00000197935.6	Cells_Cultured_fibroblasts
ENSG00000196420.7	rs6939576	6	28701538	ZBED9	ENSG00000232040.2	129909	0.00751029	rs6939576	ENSG00000204644.9	Cells_Cultured_fibroblasts
ENSG00000196420.7	rs7775835	6	28710580	ZBED9	ENSG00000232040.2	138951	0.00205019	rs7775835	ENSG00000219891.2	Cells_Cultured_fibroblasts
ENSG00000196420.7	rs7775835	6	28710580	ZBED9	ENSG00000232040.2	138951	0.00205019	rs7775835	ENSG00000216901.1	Cells_Cultured_fibroblasts
ENSG00000196420.7	rs7775835	6	28710580	ZBED9	ENSG00000232040.2	138951	0.00205019	rs7775835	ENSG00000197062.11	Cells_Cultured_fibroblasts
ENSG00000196420.7	rs7775835	6	28710580	ZBED9	ENSG00000232040.2	138951	0.00205019	rs7775835	ENSG00000187987.9	Cells_Cultured_fibroblasts
ENSG00000196420.7	rs7775835	6	28710580	ZBED9	ENSG00000232040.2	138951	0.00205019	rs7775835	ENSG00000197935.6	Cells_Cultured_fibroblasts
ENSG00000196420.7	rs7775835	6	28710580	ZBED9	ENSG00000232040.2	138951	0.00205019	rs7775835	ENSG00000204644.9	Cells_Cultured_fibroblasts
ENSG00000196420.7	rs1233585	6	28748568	TRIM27	ENSG00000204713.10	154433	0.00895402	rs1233585	ENSG00000197279.3	Cells_Cultured_fibroblasts
ENSG00000196420.7	rs1233585	6	28748568	TRIM27	ENSG00000204713.10	154433	0.00895402	rs1233585	ENSG00000219891.2	Cells_Cultured_fibroblasts
ENSG00000196420.7	rs1233585	6	28748568	TRIM27	ENSG00000204713.10	154433	0.00895402	rs1233585	ENSG00000216901.1	Cells_Cultured_fibroblasts
ENSG00000196420.7	rs1233585	6	28748568	TRIM27	ENSG00000204713.10	154433	0.00895402	rs1233585	ENSG00000176933.5	Cells_Cultured_fibroblasts
ENSG00000196420.7	rs1233585	6	28748568	TRIM27	ENSG00000204713.10	154433	0.00895402	rs1233585	ENSG00000197062.11	Cells_Cultured_fibroblasts
ENSG00000196420.7	rs1233585	6	28748568	TRIM27	ENSG00000204713.10	154433	0.00895402	rs1233585	ENSG00000187987.9	Cells_Cultured_fibroblasts
ENSG00000196420.7	rs1233585	6	28748568	TRIM27	ENSG00000204713.10	154433	0.00895402	rs1233585	ENSG00000204644.9	Cells_Cultured_fibroblasts
ENSG00000196420.7	rs2765220	6	28801894	TRIM27	ENSG00000204713.10	101107	0.00294651	rs2765220	ENSG00000197279.3	Cells_Cultured_fibroblasts
ENSG00000196420.7	rs2765220	6	28801894	TRIM27	ENSG00000204713.10	101107	0.00294651	rs2765220	ENSG00000216901.1	Cells_Cultured_fibroblasts
ENSG00000196420.7	rs2765220	6	28801894	TRIM27	ENSG00000204713.10	101107	0.00294651	rs2765220	ENSG00000197062.11	Cells_Cultured_fibroblasts
ENSG00000196420.7	rs2765220	6	28801894	TRIM27	ENSG00000204713.10	101107	0.00294651	rs2765220	ENSG00000187987.9	Cells_Cultured_fibroblasts
ENSG00000196420.7	rs2765220	6	28801894	TRIM27	ENSG00000204713.10	101107	0.00294651	rs2765220	ENSG00000204644.9	Cells_Cultured_fibroblasts
ENSG00000196420.7	rs2765220	6	28801894	TRIM27	ENSG00000204713.10	101107	0.00294651	rs2765220	ENSG00000204642.13	Cells_Cultured_fibroblasts
ENSG00000196420.7	rs2765220	6	28801894	TRIM27	ENSG00000204713.10	101107	0.00294651	rs2765220	ENSG00000239257.1	Cells_Cultured_fibroblasts
ENSG00000196420.7	rs2765220	6	28801894	TRIM27	ENSG00000204713.10	101107	0.00294651	rs2765220	ENSG00000214922.9	Cells_Cultured_fibroblasts
ENSG00000196420.7	rs2765220	6	28801894	TRIM27	ENSG00000204713.10	101107	0.00294651	rs2765220	ENSG00000176998.4	Cells_Cultured_fibroblasts
ENSG00000196420.7	rs209181	6	28824700	TRIM27	ENSG00000204713.10	78301	0.0104764	rs209181	ENSG00000197279.3	Cells_Cultured_fibroblasts
ENSG00000196420.7	rs209181	6	28824700	TRIM27	ENSG00000204713.10	78301	0.0104764	rs209181	ENSG00000219392.1	Cells_Cultured_fibroblasts
ENSG00000196420.7	rs209181	6	28824700	TRIM27	ENSG00000204713.10	78301	0.0104764	rs209181	ENSG00000216901.1	Cells_Cultured_fibroblasts
ENSG00000196420.7	rs209181	6	28824700	TRIM27	ENSG00000204713.10	78301	0.0104764	rs209181	ENSG00000176933.5	Cells_Cultured_fibroblasts
ENSG00000196420.7	rs209181	6	28824700	TRIM27	ENSG00000204713.10	78301	0.0104764	rs209181	ENSG00000197062.11	Cells_Cultured_fibroblasts
ENSG00000196420.7	rs209181	6	28824700	TRIM27	ENSG00000204713.10	78301	0.0104764	rs209181	ENSG00000187987.9	Cells_Cultured_fibroblasts
ENSG00000196420.7	rs209181	6	28824700	TRIM27	ENSG00000204713.10	78301	0.0104764	rs209181	ENSG00000204644.9	Cells_Cultured_fibroblasts
ENSG00000196420.7	rs209181	6	28824700	TRIM27	ENSG00000204713.10	78301	0.0104764	rs209181	ENSG00000239257.1	Cells_Cultured_fibroblasts
ENSG00000196420.7	rs209181	6	28824700	TRIM27	ENSG00000204713.10	78301	0.0104764	rs209181	ENSG00000181126.13	Cells_Cultured_fibroblasts
ENSG00000196420.7	rs209181	6	28824700	TRIM27	ENSG00000204713.10	78301	0.0104764	rs209181	ENSG00000176998.4	Cells_Cultured_fibroblasts
ENSG00000196420.7	rs3129119	6	29135084	ZNF311	ENSG00000197935.6	140300	-0.0015195	rs3129119	ENSG00000216901.1	Cells_Cultured_fibroblasts
ENSG00000196420.7	rs3129119	6	29135084	ZNF311	ENSG00000197935.6	140300	-0.0015195	rs3129119	ENSG00000197062.11	Cells_Cultured_fibroblasts
ENSG00000196420.7	rs3129119	6	29135084	ZNF311	ENSG00000197935.6	140300	-0.0015195	rs3129119	ENSG00000187987.9	Cells_Cultured_fibroblasts
ENSG00000196420.7	rs3129119	6	29135084	ZNF311	ENSG00000197935.6	140300	-0.0015195	rs3129119	ENSG00000197935.6	Cells_Cultured_fibroblasts
ENSG00000196420.7	rs3129119	6	29135084	ZNF311	ENSG00000197935.6	140300	-0.0015195	rs3129119	ENSG00000204644.9	Cells_Cultured_fibroblasts
ENSG00000196420.7	rs3129119	6	29135084	ZNF311	ENSG00000197935.6	140300	-0.0015195	rs3129119	ENSG00000204642.13	Cells_Cultured_fibroblasts
ENSG00000196420.7	rs3129119	6	29135084	ZNF311	ENSG00000197935.6	140300	-0.0015195	rs3129119	ENSG00000237669.1	Cells_Cultured_fibroblasts
ENSG00000196420.7	rs3129171	6	29187972	ZNF311	ENSG00000197935.6	193188	-0.00384948	rs3129171	ENSG00000197062.11	Cells_Cultured_fibroblasts
ENSG00000196420.7	rs3129171	6	29187972	ZNF311	ENSG00000197935.6	193188	-0.00384948	rs3129171	ENSG00000187987.9	Cells_Cultured_fibroblasts
ENSG00000196420.7	rs3129171	6	29187972	ZNF311	ENSG00000197935.6	193188	-0.00384948	rs3129171	ENSG00000204713.10	Cells_Cultured_fibroblasts
ENSG00000196420.7	rs3129171	6	29187972	ZNF311	ENSG00000197935.6	193188	-0.00384948	rs3129171	ENSG00000227214.2	Cells_Cultured_fibroblasts
ENSG00000196420.7	rs3129171	6	29187972	ZNF311	ENSG00000197935.6	193188	-0.00384948	rs3129171	ENSG00000197935.6	Cells_Cultured_fibroblasts
ENSG00000196420.7	rs3129171	6	29187972	ZNF311	ENSG00000197935.6	193188	-0.00384948	rs3129171	ENSG00000204644.9	Cells_Cultured_fibroblasts
ENSG00000196420.7	rs760804	6	29203262	ZNF311	ENSG00000197935.6	208478	-0.000149654	rs760804	ENSG00000197062.11	Cells_Cultured_fibroblasts
ENSG00000196420.7	rs760804	6	29203262	ZNF311	ENSG00000197935.6	208478	-0.000149654	rs760804	ENSG00000187987.9	Cells_Cultured_fibroblasts
ENSG00000196420.7	rs760804	6	29203262	ZNF311	ENSG00000197935.6	208478	-0.000149654	rs760804	ENSG00000204713.10	Cells_Cultured_fibroblasts
ENSG00000196420.7	rs760804	6	29203262	ZNF311	ENSG00000197935.6	208478	-0.000149654	rs760804	ENSG00000197935.6	Cells_Cultured_fibroblasts
ENSG00000196420.7	rs760804	6	29203262	ZNF311	ENSG00000197935.6	208478	-0.000149654	rs760804	ENSG00000204644.9	Cells_Cultured_fibroblasts
ENSG00000196420.7	rs3130805	6	29338679	OR2H2	ENSG00000204657.3	248775	0.0125501	rs3130805	ENSG00000187987.9	Cells_Cultured_fibroblasts
ENSG00000196420.7	rs3130805	6	29338679	OR2H2	ENSG00000204657.3	248775	0.0125501	rs3130805	ENSG00000204644.9	Cells_Cultured_fibroblasts
ENSG00000196420.7	rs3130805	6	29338679	OR2H2	ENSG00000204657.3	248775	0.0125501	rs3130805	ENSG00000204642.13	Cells_Cultured_fibroblasts
ENSG00000196420.7	rs3130805	6	29338679	OR2H2	ENSG00000204657.3	248775	0.0125501	rs3130805	ENSG00000239257.1	Cells_Cultured_fibroblasts
ENSG00000196420.7	rs3130805	6	29338679	OR2H2	ENSG00000204657.3	248775	0.0125501	rs3130805	ENSG00000181126.13	Cells_Cultured_fibroblasts
ENSG00000196420.7	rs3130805	6	29338679	OR2H2	ENSG00000204657.3	248775	0.0125501	rs3130805	ENSG00000176998.4	Cells_Cultured_fibroblasts
ENSG00000196420.7	rs3130805	6	29338679	OR2H2	ENSG00000204657.3	248775	0.0125501	rs3130805	ENSG00000204632.11	Cells_Cultured_fibroblasts
ENSG00000196420.7	rs3130805	6	29338679	OR2H2	ENSG00000204657.3	248775	0.0125501	rs3130805	ENSG00000230795.3	Cells_Cultured_fibroblasts
ENSG00000196420.7	rs3130805	6	29338679	OR2H2	ENSG00000204657.3	248775	0.0125501	rs3130805	ENSG00000228078.1	Cells_Cultured_fibroblasts
ENSG00000196420.7	rs3130805	6	29338679	OR2H2	ENSG00000204657.3	248775	0.0125501	rs3130805	ENSG00000204622.11	Cells_Cultured_fibroblasts
ENSG00000196420.7	rs3130805	6	29338679	OR2H2	ENSG00000204657.3	248775	0.0125501	rs3130805	ENSG00000237669.1	Cells_Cultured_fibroblasts
ENSG00000196420.7	rs3130805	6	29338679	OR2H2	ENSG00000204657.3	248775	0.0125501	rs3130805	ENSG00000280128.1	Cells_Cultured_fibroblasts
ENSG00000196420.7	rs10447393	6	29349075	OR2H2	ENSG00000204657.3	238379	0.00870914	rs10447393	ENSG00000187987.9	Cells_Cultured_fibroblasts
ENSG00000196420.7	rs10447393	6	29349075	OR2H2	ENSG00000204657.3	238379	0.00870914	rs10447393	ENSG00000204644.9	Cells_Cultured_fibroblasts
ENSG00000196420.7	rs9257805	6	29378552	OR2H2	ENSG00000204657.3	208902	0.00451999	rs9257805	ENSG00000204644.9	Cells_Cultured_fibroblasts
ENSG00000196420.7	rs9257805	6	29378552	OR2H2	ENSG00000204657.3	208902	0.00451999	rs9257805	ENSG00000239257.1	Cells_Cultured_fibroblasts
ENSG00000196420.7	rs9257805	6	29378552	OR2H2	ENSG00000204657.3	208902	0.00451999	rs9257805	ENSG00000235821.1	Cells_Cultured_fibroblasts
ENSG00000196420.7	rs9257805	6	29378552	OR2H2	ENSG00000204657.3	208902	0.00451999	rs9257805	ENSG00000176998.4	Cells_Cultured_fibroblasts
ENSG00000196420.7	rs9257805	6	29378552	OR2H2	ENSG00000204657.3	208902	0.00451999	rs9257805	ENSG00000204632.11	Cells_Cultured_fibroblasts
ENSG00000196420.7	rs9257805	6	29378552	OR2H2	ENSG00000204657.3	208902	0.00451999	rs9257805	ENSG00000230795.3	Cells_Cultured_fibroblasts
ENSG00000196420.7	rs9257805	6	29378552	OR2H2	ENSG00000204657.3	208902	0.00451999	rs9257805	ENSG00000204622.11	Cells_Cultured_fibroblasts
ENSG00000196420.7	rs1233480	6	29509637	OR2H2	ENSG00000204657.3	77817	0.0128964	rs1233480	ENSG00000204644.9	Cells_Cultured_fibroblasts
ENSG00000196420.7	rs1233480	6	29509637	OR2H2	ENSG00000204657.3	77817	0.0128964	rs1233480	ENSG00000239257.1	Cells_Cultured_fibroblasts
ENSG00000196420.7	rs1233480	6	29509637	OR2H2	ENSG00000204657.3	77817	0.0128964	rs1233480	ENSG00000235821.1	Cells_Cultured_fibroblasts
ENSG00000196420.7	rs1233480	6	29509637	OR2H2	ENSG00000204657.3	77817	0.0128964	rs1233480	ENSG00000176998.4	Cells_Cultured_fibroblasts
ENSG00000196420.7	rs1233480	6	29509637	OR2H2	ENSG00000204657.3	77817	0.0128964	rs1233480	ENSG00000204632.11	Cells_Cultured_fibroblasts
ENSG00000196420.7	rs1233480	6	29509637	OR2H2	ENSG00000204657.3	77817	0.0128964	rs1233480	ENSG00000230795.3	Cells_Cultured_fibroblasts
ENSG00000196420.7	rs2517645	6	30154846	TRIM26	ENSG00000234127.8	29608	0.013305	rs2517645	ENSG00000204644.9	Cells_Cultured_fibroblasts
ENSG00000196420.7	rs2517645	6	30154846	TRIM26	ENSG00000234127.8	29608	0.013305	rs2517645	ENSG00000204632.11	Cells_Cultured_fibroblasts
ENSG00000196420.7	rs2517645	6	30154846	TRIM26	ENSG00000234127.8	29608	0.013305	rs2517645	ENSG00000231130.1	Cells_Cultured_fibroblasts
ENSG00000196420.7	rs2517645	6	30154846	TRIM26	ENSG00000234127.8	29608	0.013305	rs2517645	ENSG00000230795.3	Cells_Cultured_fibroblasts
ENSG00000196420.7	rs2517645	6	30154846	TRIM26	ENSG00000234127.8	29608	0.013305	rs2517645	ENSG00000206503.12	Cells_Cultured_fibroblasts
ENSG00000196420.7	rs2517645	6	30154846	TRIM26	ENSG00000234127.8	29608	0.013305	rs2517645	ENSG00000204622.11	Cells_Cultured_fibroblasts
ENSG00000196420.7	rs2517645	6	30154846	TRIM26	ENSG00000234127.8	29608	0.013305	rs2517645	ENSG00000237669.1	Cells_Cultured_fibroblasts
ENSG00000196420.7	rs2517645	6	30154846	TRIM26	ENSG00000234127.8	29608	0.013305	rs2517645	ENSG00000146112.11	Cells_Cultured_fibroblasts
ENSG00000196420.7	rs2517645	6	30154846	TRIM26	ENSG00000234127.8	29608	0.013305	rs2517645	ENSG00000228022.5	Cells_Cultured_fibroblasts
ENSG00000196420.7	rs2523721	6	30198489	TRIM26	ENSG00000234127.8	14035	0.0115551	rs2523721	ENSG00000204632.11	Cells_Cultured_fibroblasts
ENSG00000196420.7	rs2523721	6	30198489	TRIM26	ENSG00000234127.8	14035	0.0115551	rs2523721	ENSG00000206503.12	Cells_Cultured_fibroblasts
ENSG00000196420.7	rs2523721	6	30198489	TRIM26	ENSG00000234127.8	14035	0.0115551	rs2523721	ENSG00000237669.1	Cells_Cultured_fibroblasts
ENSG00000196420.7	rs2523721	6	30198489	TRIM26	ENSG00000234127.8	14035	0.0115551	rs2523721	ENSG00000204623.9	Cells_Cultured_fibroblasts
ENSG00000196420.7	rs2523721	6	30198489	TRIM26	ENSG00000234127.8	14035	0.0115551	rs2523721	ENSG00000234127.8	Cells_Cultured_fibroblasts
ENSG00000196420.7	rs2523721	6	30198489	TRIM26	ENSG00000234127.8	14035	0.0115551	rs2523721	ENSG00000270604.5	Cells_Cultured_fibroblasts
ENSG00000196420.7	rs2523721	6	30198489	TRIM26	ENSG00000234127.8	14035	0.0115551	rs2523721	ENSG00000280128.1	Cells_Cultured_fibroblasts
ENSG00000196420.7	rs2523721	6	30198489	TRIM26	ENSG00000234127.8	14035	0.0115551	rs2523721	ENSG00000231074.8	Cells_Cultured_fibroblasts
ENSG00000196420.7	rs2523721	6	30198489	TRIM26	ENSG00000234127.8	14035	0.0115551	rs2523721	ENSG00000146112.11	Cells_Cultured_fibroblasts
ENSG00000196420.7	rs2523721	6	30198489	TRIM26	ENSG00000234127.8	14035	0.0115551	rs2523721	ENSG00000137411.16	Cells_Cultured_fibroblasts
ENSG00000196420.7	rs2523719	6	30200542	TRIM26	ENSG00000234127.8	16088	0.0151757	rs2523719	ENSG00000204644.9	Cells_Cultured_fibroblasts
ENSG00000196420.7	rs2523719	6	30200542	TRIM26	ENSG00000234127.8	16088	0.0151757	rs2523719	ENSG00000204632.11	Cells_Cultured_fibroblasts
ENSG00000196420.7	rs2523719	6	30200542	TRIM26	ENSG00000234127.8	16088	0.0151757	rs2523719	ENSG00000230795.3	Cells_Cultured_fibroblasts
ENSG00000196420.7	rs2523719	6	30200542	TRIM26	ENSG00000234127.8	16088	0.0151757	rs2523719	ENSG00000228078.1	Cells_Cultured_fibroblasts
ENSG00000196420.7	rs2523719	6	30200542	TRIM26	ENSG00000234127.8	16088	0.0151757	rs2523719	ENSG00000206503.12	Cells_Cultured_fibroblasts
ENSG00000196420.7	rs2523719	6	30200542	TRIM26	ENSG00000234127.8	16088	0.0151757	rs2523719	ENSG00000204622.11	Cells_Cultured_fibroblasts
ENSG00000196420.7	rs2523719	6	30200542	TRIM26	ENSG00000234127.8	16088	0.0151757	rs2523719	ENSG00000237669.1	Cells_Cultured_fibroblasts
ENSG00000196420.7	rs2523719	6	30200542	TRIM26	ENSG00000234127.8	16088	0.0151757	rs2523719	ENSG00000270604.5	Cells_Cultured_fibroblasts
ENSG00000196420.7	rs2523719	6	30200542	TRIM26	ENSG00000234127.8	16088	0.0151757	rs2523719	ENSG00000146112.11	Cells_Cultured_fibroblasts
ENSG00000196420.7	rs2523719	6	30200542	TRIM26	ENSG00000234127.8	16088	0.0151757	rs2523719	ENSG00000228022.5	Cells_Cultured_fibroblasts
ENSG00000196420.7	rs3094077	6	30258346	HCG17	ENSG00000270604.5	24308	0.0133903	rs3094077	ENSG00000204644.9	Cells_Cultured_fibroblasts
ENSG00000196420.7	rs3094077	6	30258346	HCG17	ENSG00000270604.5	24308	0.0133903	rs3094077	ENSG00000204632.11	Cells_Cultured_fibroblasts
ENSG00000196420.7	rs3094077	6	30258346	HCG17	ENSG00000270604.5	24308	0.0133903	rs3094077	ENSG00000231130.1	Cells_Cultured_fibroblasts
ENSG00000196420.7	rs3094077	6	30258346	HCG17	ENSG00000270604.5	24308	0.0133903	rs3094077	ENSG00000230795.3	Cells_Cultured_fibroblasts
ENSG00000196420.7	rs3094077	6	30258346	HCG17	ENSG00000270604.5	24308	0.0133903	rs3094077	ENSG00000228078.1	Cells_Cultured_fibroblasts
ENSG00000196420.7	rs3094077	6	30258346	HCG17	ENSG00000270604.5	24308	0.0133903	rs3094077	ENSG00000206503.12	Cells_Cultured_fibroblasts
ENSG00000196420.7	rs3094077	6	30258346	HCG17	ENSG00000270604.5	24308	0.0133903	rs3094077	ENSG00000204622.11	Cells_Cultured_fibroblasts
ENSG00000196420.7	rs3094077	6	30258346	HCG17	ENSG00000270604.5	24308	0.0133903	rs3094077	ENSG00000237669.1	Cells_Cultured_fibroblasts
ENSG00000196420.7	rs3094077	6	30258346	HCG17	ENSG00000270604.5	24308	0.0133903	rs3094077	ENSG00000146112.11	Cells_Cultured_fibroblasts
ENSG00000196420.7	rs3094077	6	30258346	HCG17	ENSG00000270604.5	24308	0.0133903	rs3094077	ENSG00000228022.5	Cells_Cultured_fibroblasts
ENSG00000196420.7	rs12878	7	100141739	LAMTOR4	ENSG00000188186.10	7167	-0.0107247	rs12878	ENSG00000166529.14	Cells_Cultured_fibroblasts
ENSG00000196420.7	rs12878	7	100141739	LAMTOR4	ENSG00000188186.10	7167	-0.0107247	rs12878	ENSG00000221838.9	Cells_Cultured_fibroblasts
ENSG00000196420.7	rs12878	7	100141739	LAMTOR4	ENSG00000188186.10	7167	-0.0107247	rs12878	ENSG00000106290.14	Cells_Cultured_fibroblasts
ENSG00000196420.7	rs12878	7	100141739	LAMTOR4	ENSG00000188186.10	7167	-0.0107247	rs12878	ENSG00000166997.7	Cells_Cultured_fibroblasts
ENSG00000196420.7	rs12878	7	100141739	LAMTOR4	ENSG00000188186.10	7167	-0.0107247	rs12878	ENSG00000197093.10	Cells_Cultured_fibroblasts
ENSG00000196420.7	rs12878	7	100141739	LAMTOR4	ENSG00000188186.10	7167	-0.0107247	rs12878	ENSG00000106330.11	Cells_Cultured_fibroblasts
ENSG00000196420.7	rs6948729	7	100179185	STAG3	ENSG00000066923.17	1623	0.0189875	rs6948729	ENSG00000146833.15	Cells_Cultured_fibroblasts
ENSG00000196420.7	rs6948729	7	100179185	STAG3	ENSG00000066923.17	1623	0.0189875	rs6948729	ENSG00000166529.14	Cells_Cultured_fibroblasts
ENSG00000196420.7	rs6948729	7	100179185	STAG3	ENSG00000066923.17	1623	0.0189875	rs6948729	ENSG00000221838.9	Cells_Cultured_fibroblasts
ENSG00000196420.7	rs6948729	7	100179185	STAG3	ENSG00000066923.17	1623	0.0189875	rs6948729	ENSG00000066923.17	Cells_Cultured_fibroblasts
ENSG00000196420.7	rs6948729	7	100179185	STAG3	ENSG00000066923.17	1623	0.0189875	rs6948729	ENSG00000242294.6	Cells_Cultured_fibroblasts
ENSG00000196420.7	rs6948729	7	100179185	STAG3	ENSG00000066923.17	1623	0.0189875	rs6948729	ENSG00000078319.9	Cells_Cultured_fibroblasts
ENSG00000196420.7	rs6948729	7	100179185	STAG3	ENSG00000066923.17	1623	0.0189875	rs6948729	ENSG00000121716.20	Cells_Cultured_fibroblasts
ENSG00000196420.7	rs6948729	7	100179185	STAG3	ENSG00000066923.17	1623	0.0189875	rs6948729	ENSG00000085514.15	Cells_Cultured_fibroblasts
ENSG00000196420.7	rs1727133	7	100212212	PVRIG	ENSG00000213413.2	6028	0.00246473	rs1727133	ENSG00000146833.15	Cells_Cultured_fibroblasts
ENSG00000196420.7	rs1727133	7	100212212	PVRIG	ENSG00000213413.2	6028	0.00246473	rs1727133	ENSG00000221838.9	Cells_Cultured_fibroblasts
ENSG00000196420.7	rs1727133	7	100212212	PVRIG	ENSG00000213413.2	6028	0.00246473	rs1727133	ENSG00000106290.14	Cells_Cultured_fibroblasts
ENSG00000196420.7	rs1727133	7	100212212	PVRIG	ENSG00000213413.2	6028	0.00246473	rs1727133	ENSG00000242294.6	Cells_Cultured_fibroblasts
ENSG00000196420.7	rs1727133	7	100212212	PVRIG	ENSG00000213413.2	6028	0.00246473	rs1727133	ENSG00000121716.20	Cells_Cultured_fibroblasts
ENSG00000196420.7	rs1727133	7	100212212	PVRIG	ENSG00000213413.2	6028	0.00246473	rs1727133	ENSG00000085514.15	Cells_Cultured_fibroblasts
ENSG00000196420.7	rs1727133	7	100212212	PVRIG	ENSG00000213413.2	6028	0.00246473	rs1727133	ENSG00000146830.9	Cells_Cultured_fibroblasts
ENSG00000196420.7	rs6946768	7	100341241	PILRB	ENSG00000121716.20	10934	0.0166436	rs6946768	ENSG00000146833.15	Cells_Cultured_fibroblasts
ENSG00000196420.7	rs6946768	7	100341241	PILRB	ENSG00000121716.20	10934	0.0166436	rs6946768	ENSG00000242294.6	Cells_Cultured_fibroblasts
ENSG00000196420.7	rs6946768	7	100341241	PILRB	ENSG00000121716.20	10934	0.0166436	rs6946768	ENSG00000078319.9	Cells_Cultured_fibroblasts
ENSG00000196420.7	rs6946768	7	100341241	PILRB	ENSG00000121716.20	10934	0.0166436	rs6946768	ENSG00000121716.20	Cells_Cultured_fibroblasts
ENSG00000196420.7	rs6946768	7	100341241	PILRB	ENSG00000121716.20	10934	0.0166436	rs6946768	ENSG00000085514.15	Cells_Cultured_fibroblasts
ENSG00000196420.7	rs11769886	7	100390182	ZCWPW1	ENSG00000078487.17	10670	0.0191855	rs11769886	ENSG00000146833.15	Cells_Cultured_fibroblasts
ENSG00000196420.7	rs11769886	7	100390182	ZCWPW1	ENSG00000078487.17	10670	0.0191855	rs11769886	ENSG00000188186.10	Cells_Cultured_fibroblasts
ENSG00000196420.7	rs11769886	7	100390182	ZCWPW1	ENSG00000078487.17	10670	0.0191855	rs11769886	ENSG00000242294.6	Cells_Cultured_fibroblasts
ENSG00000196420.7	rs11769886	7	100390182	ZCWPW1	ENSG00000078487.17	10670	0.0191855	rs11769886	ENSG00000078319.9	Cells_Cultured_fibroblasts
ENSG00000196420.7	rs11769886	7	100390182	ZCWPW1	ENSG00000078487.17	10670	0.0191855	rs11769886	ENSG00000121716.20	Cells_Cultured_fibroblasts
ENSG00000196420.7	rs11769886	7	100390182	ZCWPW1	ENSG00000078487.17	10670	0.0191855	rs11769886	ENSG00000085514.15	Cells_Cultured_fibroblasts
ENSG00000196420.7	rs5015756	7	100414711	ZCWPW1	ENSG00000078487.17	13859	0.011507	rs5015756	ENSG00000221838.9	Cells_Cultured_fibroblasts
ENSG00000196420.7	rs5015756	7	100414711	ZCWPW1	ENSG00000078487.17	13859	0.011507	rs5015756	ENSG00000242294.6	Cells_Cultured_fibroblasts
ENSG00000196420.7	rs5015756	7	100414711	ZCWPW1	ENSG00000078487.17	13859	0.011507	rs5015756	ENSG00000078319.9	Cells_Cultured_fibroblasts
ENSG00000196420.7	rs5015756	7	100414711	ZCWPW1	ENSG00000078487.17	13859	0.011507	rs5015756	ENSG00000121716.20	Cells_Cultured_fibroblasts
ENSG00000196420.7	rs5015756	7	100414711	ZCWPW1	ENSG00000078487.17	13859	0.011507	rs5015756	ENSG00000085514.15	Cells_Cultured_fibroblasts
ENSG00000196420.7	rs5015756	7	100414711	ZCWPW1	ENSG00000078487.17	13859	0.011507	rs5015756	ENSG00000146830.9	Cells_Cultured_fibroblasts
ENSG00000196420.7	rs11761624	7	100494172	NYAP1	ENSG00000166924.8	10246	0.0153973	rs11761624	ENSG00000221838.9	Cells_Cultured_fibroblasts
ENSG00000196420.7	rs11761624	7	100494172	NYAP1	ENSG00000166924.8	10246	0.0153973	rs11761624	ENSG00000242294.6	Cells_Cultured_fibroblasts
ENSG00000196420.7	rs11761624	7	100494172	NYAP1	ENSG00000166924.8	10246	0.0153973	rs11761624	ENSG00000121716.20	Cells_Cultured_fibroblasts
ENSG00000196420.7	rs11761624	7	100494172	NYAP1	ENSG00000166924.8	10246	0.0153973	rs11761624	ENSG00000085514.15	Cells_Cultured_fibroblasts
ENSG00000196420.7	rs11761624	7	100494172	NYAP1	ENSG00000166924.8	10246	0.0153973	rs11761624	ENSG00000146830.9	Cells_Cultured_fibroblasts
ENSG00000196420.7	rs17855473	7	100561944	SAP25	ENSG00000205307.11	10283	0.0280343	rs17855473	ENSG00000242294.6	Cells_Cultured_fibroblasts
ENSG00000196420.7	rs17855473	7	100561944	SAP25	ENSG00000205307.11	10283	0.0280343	rs17855473	ENSG00000121716.20	Cells_Cultured_fibroblasts
ENSG00000196420.7	rs17855473	7	100561944	SAP25	ENSG00000205307.11	10283	0.0280343	rs17855473	ENSG00000085514.15	Cells_Cultured_fibroblasts
ENSG00000196420.7	rs17855473	7	100561944	SAP25	ENSG00000205307.11	10283	0.0280343	rs17855473	ENSG00000146830.9	Cells_Cultured_fibroblasts
ENSG00000196420.7	rs2250818	7	100816764	SLC12A9	ENSG00000146828.17	10055	0.0176045	rs2250818	ENSG00000146830.9	Cells_Cultured_fibroblasts
ENSG00000196420.7	rs2250818	7	100816764	SLC12A9	ENSG00000146828.17	10055	0.0176045	rs2250818	ENSG00000196411.9	Cells_Cultured_fibroblasts
ENSG00000196420.7	rs10810898	9	18090936	ADAMTSL1	ENSG00000178031.16	184374	0.00246345		ENSG00000178031.16	Cells_Cultured_fibroblasts
ENSG00000196420.7	rs1904741	10	65763694	DNAJC12	ENSG00000108176.14	2032970	-0.0273588		ENSG00000108176.14	Cells_Cultured_fibroblasts
ENSG00000196420.7	rs530260	11	75699127	DGAT2	ENSG00000062282.14	60384	-0.0419941		ENSG00000062282.14	Cells_Cultured_fibroblasts
ENSG00000196420.7	rs9551471	13	28433593	FLT1	ENSG00000102755.11	133250	-0.0251609		ENSG00000102755.11	Cells_Cultured_fibroblasts
ENSG00000196420.7	rs17732024	17	18205182	LLGL1	ENSG00000131899.10	20404	0.000709836	rs17732024	ENSG00000131899.10	Cells_Cultured_fibroblasts
ENSG00000196420.7	rs9901160	17	18371829	LINC02076	ENSG00000220161.4	39329	-0.0150047	rs9901160	ENSG00000264885.1	Cells_Cultured_fibroblasts
ENSG00000196420.7	rs9912852	17	18662110	ZNF286B	ENSG00000249459.8	3682	0.0144949	rs9912852	ENSG00000176974.19	Cells_Cultured_fibroblasts
ENSG00000196420.7	rs9912852	17	18662110	ZNF286B	ENSG00000249459.8	3682	0.0144949	rs9912852	ENSG00000264885.1	Cells_Cultured_fibroblasts
ENSG00000196420.7	rs9912852	17	18662110	ZNF286B	ENSG00000249459.8	3682	0.0144949	rs9912852	ENSG00000240445.3	Cells_Cultured_fibroblasts
ENSG00000196420.7	rs9912852	17	18662110	ZNF286B	ENSG00000249459.8	3682	0.0144949	rs9912852	ENSG00000249459.8	Cells_Cultured_fibroblasts
ENSG00000196420.7	rs9912852	17	18662110	ZNF286B	ENSG00000249459.8	3682	0.0144949	rs9912852	ENSG00000108448.20	Cells_Cultured_fibroblasts
ENSG00000196420.7	rs9912852	17	18662110	ZNF286B	ENSG00000249459.8	3682	0.0144949	rs9912852	ENSG00000171928.13	Cells_Cultured_fibroblasts
ENSG00000196420.7	rs9912852	17	18662110	ZNF286B	ENSG00000249459.8	3682	0.0144949	rs9912852	ENSG00000141127.14	Cells_Cultured_fibroblasts
ENSG00000196420.7	rs11867308	17	18674889	ZNF286B	ENSG00000249459.8	16461	-0.00998295	rs11867308	ENSG00000264885.1	Cells_Cultured_fibroblasts
ENSG00000196420.7	rs11867308	17	18674889	ZNF286B	ENSG00000249459.8	16461	-0.00998295	rs11867308	ENSG00000240445.3	Cells_Cultured_fibroblasts
ENSG00000196420.7	rs11867308	17	18674889	ZNF286B	ENSG00000249459.8	16461	-0.00998295	rs11867308	ENSG00000108448.20	Cells_Cultured_fibroblasts
ENSG00000196420.7	rs11867308	17	18674889	ZNF286B	ENSG00000249459.8	16461	-0.00998295	rs11867308	ENSG00000171928.13	Cells_Cultured_fibroblasts
ENSG00000196420.7	rs4449005	17	18676396	ZNF286B	ENSG00000249459.8	17968	0.00529627	rs4449005	ENSG00000091542.8	Cells_Cultured_fibroblasts
ENSG00000196420.7	rs4449005	17	18676396	ZNF286B	ENSG00000249459.8	17968	0.00529627	rs4449005	ENSG00000176974.19	Cells_Cultured_fibroblasts
ENSG00000196420.7	rs4449005	17	18676396	ZNF286B	ENSG00000249459.8	17968	0.00529627	rs4449005	ENSG00000233327.10	Cells_Cultured_fibroblasts
ENSG00000196420.7	rs4449005	17	18676396	ZNF286B	ENSG00000249459.8	17968	0.00529627	rs4449005	ENSG00000213077.5	Cells_Cultured_fibroblasts
ENSG00000196420.7	rs4449005	17	18676396	ZNF286B	ENSG00000249459.8	17968	0.00529627	rs4449005	ENSG00000273018.5	Cells_Cultured_fibroblasts
ENSG00000196420.7	rs4449005	17	18676396	ZNF286B	ENSG00000249459.8	17968	0.00529627	rs4449005	ENSG00000154874.15	Cells_Cultured_fibroblasts
ENSG00000196420.7	rs4449005	17	18676396	ZNF286B	ENSG00000249459.8	17968	0.00529627	rs4449005	ENSG00000108448.20	Cells_Cultured_fibroblasts
ENSG00000196420.7	rs4449005	17	18676396	ZNF286B	ENSG00000249459.8	17968	0.00529627	rs4449005	ENSG00000171928.13	Cells_Cultured_fibroblasts
ENSG00000196420.7	rs4449005	17	18676396	ZNF286B	ENSG00000249459.8	17968	0.00529627	rs4449005	ENSG00000141127.14	Cells_Cultured_fibroblasts
ENSG00000196420.7	rs4315390	17	18745734	FBXW10	ENSG00000171931.12	1711	0.0252238	rs4315390	ENSG00000091542.8	Cells_Cultured_fibroblasts
ENSG00000196420.7	rs4315390	17	18745734	FBXW10	ENSG00000171931.12	1711	0.0252238	rs4315390	ENSG00000264885.1	Cells_Cultured_fibroblasts
ENSG00000196420.7	rs4315390	17	18745734	FBXW10	ENSG00000171931.12	1711	0.0252238	rs4315390	ENSG00000108448.20	Cells_Cultured_fibroblasts
ENSG00000196420.7	rs4315390	17	18745734	FBXW10	ENSG00000171931.12	1711	0.0252238	rs4315390	ENSG00000171928.13	Cells_Cultured_fibroblasts
ENSG00000196420.7	rs4315390	17	18745734	FBXW10	ENSG00000171931.12	1711	0.0252238	rs4315390	ENSG00000141127.14	Cells_Cultured_fibroblasts
ENSG00000196420.7	rs12603319	17	18758014	FBXW10	ENSG00000171931.12	13991	-0.00795546	rs12603319	ENSG00000264885.1	Cells_Cultured_fibroblasts
ENSG00000196420.7	rs12603319	17	18758014	FBXW10	ENSG00000171931.12	13991	-0.00795546	rs12603319	ENSG00000108448.20	Cells_Cultured_fibroblasts
ENSG00000196436.8	rs9463425	6	48545299	PTCHD4	ENSG00000244694.7	667272	0.100998		ENSG00000244694.7	Cells_Cultured_fibroblasts
ENSG00000196912.12	rs11634311	15	85777721	KLHL25	ENSG00000183655.12	18399	-0.11397		ENSG00000183655.12	Cells_Cultured_fibroblasts
ENSG00000196912.12	rs1049206	16	4885145	PPL	ENSG00000118898.15	2639	0.111307		ENSG00000118898.15	Cells_Cultured_fibroblasts
ENSG00000196975.15	rs9566086	13	36330159	SPG20-AS1	ENSG00000120664.10	16334	0.00824069	rs9566086	ENSG00000120669.15	Cells_Cultured_fibroblasts
ENSG00000196975.15	rs9566086	13	36330159	SPG20-AS1	ENSG00000120664.10	16334	0.00824069	rs9566086	ENSG00000242715.7	Cells_Cultured_fibroblasts
ENSG00000196975.15	rs9547387	13	36348686	SPG20-AS1	ENSG00000120664.10	2193	0.139598	rs9547387	ENSG00000120669.15	Cells_Cultured_fibroblasts
ENSG00000196975.15	rs9547387	13	36348686	SPG20-AS1	ENSG00000120664.10	2193	0.139598	rs9547387	ENSG00000242715.7	Cells_Cultured_fibroblasts
ENSG00000196975.15	rs9547431	13	36356126	SPG20-AS1	ENSG00000120664.10	9633	-0.000897663	rs9547431	ENSG00000242715.7	Cells_Cultured_fibroblasts
ENSG00000196975.15	rs7997015	13	36450199	CCNA1	ENSG00000133101.9	18680	-0.0676774	rs7997015	ENSG00000120669.15	Cells_Cultured_fibroblasts
ENSG00000196975.15	rs7997015	13	36450199	CCNA1	ENSG00000133101.9	18680	-0.0676774	rs7997015	ENSG00000242715.7	Cells_Cultured_fibroblasts
ENSG00000197329.11	rs268561	8	70581687	TRAM1	ENSG00000067167.7	8246	0.153614	rs268561	ENSG00000246366.6	Cells_Cultured_fibroblasts
ENSG00000197329.11	rs268561	8	70581687	TRAM1	ENSG00000067167.7	8246	0.153614	rs268561	ENSG00000147592.8	Cells_Cultured_fibroblasts
ENSG00000197329.11	rs268561	8	70581687	TRAM1	ENSG00000067167.7	8246	0.153614	rs268561	ENSG00000221947.7	Cells_Cultured_fibroblasts
ENSG00000198513.11	rs13106200	4	56852029	REST	ENSG00000084093.16	55846	-0.0203258	rs13106200	ENSG00000084093.16	Cells_Cultured_fibroblasts
ENSG00000198513.11	rs13106200	4	56852029	REST	ENSG00000084093.16	55846	-0.0203258	rs13106200	ENSG00000269949.1	Cells_Cultured_fibroblasts
ENSG00000198513.11	rs2691394	4	57352004	IGFBP7-AS1	ENSG00000245067.6	242243	0.00293125		ENSG00000245067.6	Cells_Cultured_fibroblasts
ENSG00000198597.8	rs5750769	22	39196176	PDGFB	ENSG00000100311.16	27182	0.122791		ENSG00000100311.16	Cells_Cultured_fibroblasts
ENSG00000198835.3	rs7815790	8	97890502	MATN2	ENSG00000132561.13	21663	0.209749		ENSG00000132561.13	Cells_Cultured_fibroblasts
ENSG00000204261.8	rs7205804	16	56970977	CETP	ENSG00000087237.10	9128	-0.312588	rs7205804	ENSG00000087237.10	Cells_Cultured_fibroblasts
ENSG00000204261.8	rs7205804	16	56970977	CETP	ENSG00000087237.10	9128	-0.312588	rs7205804	ENSG00000140853.15	Cells_Cultured_fibroblasts
ENSG00000204261.8	rs7205804	16	56970977	CETP	ENSG00000087237.10	9128	-0.312588	rs7205804	ENSG00000140848.16	Cells_Cultured_fibroblasts
ENSG00000204261.8	rs289736	16	56997298	NLRC5	ENSG00000140853.15	7814	0.0167925		ENSG00000140853.15	Cells_Cultured_fibroblasts
ENSG00000204261.8	rs1991515	16	57000733	NLRC5	ENSG00000140853.15	11249	-0.128575	rs1991515	ENSG00000087263.16	Cells_Cultured_fibroblasts
ENSG00000204261.8	rs1991515	16	57000733	NLRC5	ENSG00000140853.15	11249	-0.128575	rs1991515	ENSG00000140853.15	Cells_Cultured_fibroblasts
ENSG00000204261.8	rs289707	16	57003991	NLRC5	ENSG00000140853.15	14507	-0.0149552	rs289707	ENSG00000140853.15	Cells_Cultured_fibroblasts
ENSG00000204261.8	rs7206703	16	57058065	CPNE2	ENSG00000140848.16	34471	0.0946196	rs7206703	ENSG00000140853.15	Cells_Cultured_fibroblasts
ENSG00000204261.8	rs7196206	16	57283318	PLLP	ENSG00000102934.9	34280	0.00143782		ENSG00000102934.9	Cells_Cultured_fibroblasts
ENSG00000204264.8	rs4784726	16	56730563	NUP93	ENSG00000102900.12	459	0.00579188	rs4784726	ENSG00000187193.8	Cells_Cultured_fibroblasts
ENSG00000204264.8	rs7204044	16	56908797	HERPUD1	ENSG00000051108.14	23250	0.0145119	rs7204044	ENSG00000051108.14	Cells_Cultured_fibroblasts
ENSG00000204264.8	rs7205804	16	56970977	CETP	ENSG00000087237.10	9128	-0.294774	rs7205804	ENSG00000087237.10	Cells_Cultured_fibroblasts
ENSG00000204264.8	rs7205804	16	56970977	CETP	ENSG00000087237.10	9128	-0.294774	rs7205804	ENSG00000140853.15	Cells_Cultured_fibroblasts
ENSG00000204264.8	rs7205804	16	56970977	CETP	ENSG00000087237.10	9128	-0.294774	rs7205804	ENSG00000140848.16	Cells_Cultured_fibroblasts
ENSG00000204264.8	rs1991515	16	57000733	NLRC5	ENSG00000140853.15	11249	-0.0869495	rs1991515	ENSG00000087263.16	Cells_Cultured_fibroblasts
ENSG00000204264.8	rs1991515	16	57000733	NLRC5	ENSG00000140853.15	11249	-0.0869495	rs1991515	ENSG00000140853.15	Cells_Cultured_fibroblasts
ENSG00000204264.8	rs7206703	16	57058065	CPNE2	ENSG00000140848.16	34471	0.0939231	rs7206703	ENSG00000140853.15	Cells_Cultured_fibroblasts
ENSG00000204316.12	rs7734751	5	31087809	DROSHA	ENSG00000113360.16	312687	-0.12673		ENSG00000113360.16	Cells_Cultured_fibroblasts
ENSG00000205559.3	rs10195618	2	21259420	APOB	ENSG00000084674.14	257992	0.145354		ENSG00000084674.14	Cells_Cultured_fibroblasts
ENSG00000205559.3	rs6890383	5	90302228	CETN3	ENSG00000153140.8	90032	-0.150765		ENSG00000153140.8	Cells_Cultured_fibroblasts
ENSG00000205559.3	rs6979790	7	68519458	AUTS2	ENSG00000158321.15	1079460	0.13952		ENSG00000158321.15	Cells_Cultured_fibroblasts
ENSG00000205559.3	rs9304446	18	24189984	OSBPL1A	ENSG00000141447.17	27773	0.098567		ENSG00000141447.17	Cells_Cultured_fibroblasts
ENSG00000213977.7	rs11716788	3	70878083	FOXP1	ENSG00000114861.18	76609	0.167656		ENSG00000114861.18	Cells_Cultured_fibroblasts
ENSG00000213977.7	rs8058014	16	72823645	RP5-991G20.2	ENSG00000259209.3	17648	0.141623	rs8058014	ENSG00000259209.3	Cells_Cultured_fibroblasts
ENSG00000214021.15	rs2838756	21	45034476	ADARB1	ENSG00000197381.15	40092	-0.00063988	rs2838756	ENSG00000160256.12	Cells_Cultured_fibroblasts
ENSG00000214021.15	rs2838756	21	45034476	ADARB1	ENSG00000197381.15	40092	-0.00063988	rs2838756	ENSG00000276529.1	Cells_Cultured_fibroblasts
ENSG00000214021.15	rs2838756	21	45034476	ADARB1	ENSG00000197381.15	40092	-0.00063988	rs2838756	ENSG00000234880.1	Cells_Cultured_fibroblasts
ENSG00000214021.15	rs2838756	21	45034476	ADARB1	ENSG00000197381.15	40092	-0.00063988	rs2838756	ENSG00000235374.2	Cells_Cultured_fibroblasts
ENSG00000214021.15	rs2838756	21	45034476	ADARB1	ENSG00000197381.15	40092	-0.00063988	rs2838756	ENSG00000197381.15	Cells_Cultured_fibroblasts
ENSG00000214021.15	rs4819020	21	45046759	ADARB1	ENSG00000197381.15	27809	-0.136111	rs4819020	ENSG00000160256.12	Cells_Cultured_fibroblasts
ENSG00000214021.15	rs4819020	21	45046759	ADARB1	ENSG00000197381.15	27809	-0.136111	rs4819020	ENSG00000276529.1	Cells_Cultured_fibroblasts
ENSG00000214021.15	rs4819020	21	45046759	ADARB1	ENSG00000197381.15	27809	-0.136111	rs4819020	ENSG00000234880.1	Cells_Cultured_fibroblasts
ENSG00000214021.15	rs4819020	21	45046759	ADARB1	ENSG00000197381.15	27809	-0.136111	rs4819020	ENSG00000235374.2	Cells_Cultured_fibroblasts
ENSG00000214021.15	rs4819020	21	45046759	ADARB1	ENSG00000197381.15	27809	-0.136111	rs4819020	ENSG00000197381.15	Cells_Cultured_fibroblasts
ENSG00000214021.15	rs2001630	21	45053245	ADARB1	ENSG00000197381.15	21323	-0.109122	rs2001630	ENSG00000160256.12	Cells_Cultured_fibroblasts
ENSG00000214021.15	rs2001630	21	45053245	ADARB1	ENSG00000197381.15	21323	-0.109122	rs2001630	ENSG00000276529.1	Cells_Cultured_fibroblasts
ENSG00000214021.15	rs2001630	21	45053245	ADARB1	ENSG00000197381.15	21323	-0.109122	rs2001630	ENSG00000234880.1	Cells_Cultured_fibroblasts
ENSG00000214021.15	rs2001630	21	45053245	ADARB1	ENSG00000197381.15	21323	-0.109122	rs2001630	ENSG00000235374.2	Cells_Cultured_fibroblasts
ENSG00000214021.15	rs2001630	21	45053245	ADARB1	ENSG00000197381.15	21323	-0.109122	rs2001630	ENSG00000197381.15	Cells_Cultured_fibroblasts
ENSG00000214894.6	rs11887334	2	200641230	AOX1	ENSG00000138356.13	55363	-0.0698764		ENSG00000138356.13	Cells_Cultured_fibroblasts
ENSG00000214894.6	rs11036850	11	42337334	API5	ENSG00000166181.12	974628	0.0716226		ENSG00000166181.12	Cells_Cultured_fibroblasts
ENSG00000214894.6	rs1319875	12	113469754	SDSL	ENSG00000139410.14	47518	0.141319		ENSG00000139410.14	Cells_Cultured_fibroblasts
ENSG00000214894.6	rs12583004	13	103427842	RP11-255P5.2	ENSG00000272542.1	538985	0.109232		ENSG00000272542.1	Cells_Cultured_fibroblasts
ENSG00000214894.6	rs198257	14	56707950	TMEM260	ENSG00000070269.13	219597	0.140242		ENSG00000070269.13	Cells_Cultured_fibroblasts
ENSG00000214894.6	rs12909385	15	57404877	CGNL1	ENSG00000128849.10	28911	0.0627587		ENSG00000128849.10	Cells_Cultured_fibroblasts
ENSG00000214894.6	rs1664439	15	57410755	CGNL1	ENSG00000128849.10	34789	0.0708393		ENSG00000128849.10	Cells_Cultured_fibroblasts
ENSG00000214894.6	rs7180305	15	57415061	CGNL1	ENSG00000128849.10	39095	0.00184174		ENSG00000128849.10	Cells_Cultured_fibroblasts
ENSG00000214894.6	rs1254787	17	77203950	2026-09-09	ENSG00000184640.17	76618	-0.0944958		ENSG00000184640.17	Cells_Cultured_fibroblasts
ENSG00000214894.6	rs4805554	19	30358233	ZNF536	ENSG00000198597.8	129944	-0.110376		ENSG00000198597.8	Cells_Cultured_fibroblasts
ENSG00000221988.12	rs12965274	18	36663167	TPGS2	ENSG00000134779.14	114479	-0.166843		ENSG00000134779.14	Cells_Cultured_fibroblasts
ENSG00000224251.6	rs12345155	9	122222971	RBM18	ENSG00000119446.13	14652	-0.0455363		ENSG00000119446.13	Cells_Cultured_fibroblasts
ENSG00000224251.6	rs2778635	9	122467520	RP11-542K23.9	ENSG00000231465.2	3837	-0.110786	rs2778635	ENSG00000231465.2	Cells_Cultured_fibroblasts
ENSG00000224251.6	rs2778635	9	122467520	RP11-542K23.9	ENSG00000231465.2	3837	-0.110786	rs2778635	ENSG00000136834.3	Cells_Cultured_fibroblasts
ENSG00000224251.6	rs2778635	9	122467520	RP11-542K23.9	ENSG00000231465.2	3837	-0.110786	rs2778635	ENSG00000197233.7	Cells_Cultured_fibroblasts
ENSG00000224251.6	rs2778635	9	122467520	RP11-542K23.9	ENSG00000231465.2	3837	-0.110786	rs2778635	ENSG00000239590.1	Cells_Cultured_fibroblasts
ENSG00000224251.6	rs2778635	9	122467520	RP11-542K23.9	ENSG00000231465.2	3837	-0.110786	rs2778635	ENSG00000228914.2	Cells_Cultured_fibroblasts
ENSG00000224251.6	rs2778635	9	122467520	RP11-542K23.9	ENSG00000231465.2	3837	-0.110786	rs2778635	ENSG00000234156.1	Cells_Cultured_fibroblasts
ENSG00000224251.6	rs2778635	9	122467520	RP11-542K23.9	ENSG00000231465.2	3837	-0.110786	rs2778635	ENSG00000165202.3	Cells_Cultured_fibroblasts
ENSG00000224251.6	rs7865902	9	122471585	RP11-542K23.9	ENSG00000231465.2	228	0.0197562	rs7865902	ENSG00000231465.2	Cells_Cultured_fibroblasts
ENSG00000224251.6	rs7865902	9	122471585	RP11-542K23.9	ENSG00000231465.2	228	0.0197562	rs7865902	ENSG00000136834.3	Cells_Cultured_fibroblasts
ENSG00000224251.6	rs7865902	9	122471585	RP11-542K23.9	ENSG00000231465.2	228	0.0197562	rs7865902	ENSG00000197233.7	Cells_Cultured_fibroblasts
ENSG00000224251.6	rs7865902	9	122471585	RP11-542K23.9	ENSG00000231465.2	228	0.0197562	rs7865902	ENSG00000239590.1	Cells_Cultured_fibroblasts
ENSG00000224251.6	rs7865902	9	122471585	RP11-542K23.9	ENSG00000231465.2	228	0.0197562	rs7865902	ENSG00000171496.3	Cells_Cultured_fibroblasts
ENSG00000224251.6	rs7865902	9	122471585	RP11-542K23.9	ENSG00000231465.2	228	0.0197562	rs7865902	ENSG00000228914.2	Cells_Cultured_fibroblasts
ENSG00000224251.6	rs7865902	9	122471585	RP11-542K23.9	ENSG00000231465.2	228	0.0197562	rs7865902	ENSG00000234156.1	Cells_Cultured_fibroblasts
ENSG00000224251.6	rs7865902	9	122471585	RP11-542K23.9	ENSG00000231465.2	228	0.0197562	rs7865902	ENSG00000165202.3	Cells_Cultured_fibroblasts
ENSG00000224251.6	rs9332460	9	122473276	RP11-542K23.9	ENSG00000231465.2	1919	-0.0592114	rs9332460	ENSG00000231465.2	Cells_Cultured_fibroblasts
ENSG00000224251.6	rs9332460	9	122473276	RP11-542K23.9	ENSG00000231465.2	1919	-0.0592114	rs9332460	ENSG00000136834.3	Cells_Cultured_fibroblasts
ENSG00000224251.6	rs9332460	9	122473276	RP11-542K23.9	ENSG00000231465.2	1919	-0.0592114	rs9332460	ENSG00000197233.7	Cells_Cultured_fibroblasts
ENSG00000224251.6	rs9332460	9	122473276	RP11-542K23.9	ENSG00000231465.2	1919	-0.0592114	rs9332460	ENSG00000239590.1	Cells_Cultured_fibroblasts
ENSG00000224251.6	rs9332460	9	122473276	RP11-542K23.9	ENSG00000231465.2	1919	-0.0592114	rs9332460	ENSG00000228914.2	Cells_Cultured_fibroblasts
ENSG00000224251.6	rs9332460	9	122473276	RP11-542K23.9	ENSG00000231465.2	1919	-0.0592114	rs9332460	ENSG00000234156.1	Cells_Cultured_fibroblasts
ENSG00000224251.6	rs9332460	9	122473276	RP11-542K23.9	ENSG00000231465.2	1919	-0.0592114	rs9332460	ENSG00000165202.3	Cells_Cultured_fibroblasts
ENSG00000225230.1	rs587640	1	241626846	CHML	ENSG00000203668.2	2006	0.0517017		ENSG00000203668.2	Cells_Cultured_fibroblasts
ENSG00000225230.1	rs12046349	1	241707327	CHML	ENSG00000203668.2	78475	0.0743009	rs12046349	ENSG00000203668.2	Cells_Cultured_fibroblasts
ENSG00000225230.1	rs12046349	1	241707327	CHML	ENSG00000203668.2	78475	0.0743009	rs12046349	ENSG00000054277.13	Cells_Cultured_fibroblasts
ENSG00000225230.1	rs568196	7	83670980	SEMA3A	ENSG00000075213.10	284796	0.0126487		ENSG00000075213.10	Cells_Cultured_fibroblasts
ENSG00000225230.1	rs302099	7	83678284	SEMA3A	ENSG00000075213.10	277492	0.202627		ENSG00000075213.10	Cells_Cultured_fibroblasts
ENSG00000225721.5	rs4686339	3	9298751	RP11-380O24.1	ENSG00000254485.5	6164	-0.037769		ENSG00000254485.5	Cells_Cultured_fibroblasts
ENSG00000225721.5	rs2075747	3	9756039	CAMK1	ENSG00000134072.10	1474	-0.0230621	rs2075747	ENSG00000114026.21	Cells_Cultured_fibroblasts
ENSG00000225721.5	rs2075747	3	9756039	CAMK1	ENSG00000134072.10	1474	-0.0230621	rs2075747	ENSG00000214021.15	Cells_Cultured_fibroblasts
ENSG00000225721.5	rs293795	3	9757429	CAMK1	ENSG00000134072.10	84	0.106347	rs293795	ENSG00000114026.21	Cells_Cultured_fibroblasts
ENSG00000225721.5	rs293795	3	9757429	CAMK1	ENSG00000134072.10	84	0.106347	rs293795	ENSG00000171148.13	Cells_Cultured_fibroblasts
ENSG00000225721.5	rs293795	3	9757429	CAMK1	ENSG00000134072.10	84	0.106347	rs293795	ENSG00000214021.15	Cells_Cultured_fibroblasts
ENSG00000225721.5	rs293795	3	9757429	CAMK1	ENSG00000134072.10	84	0.106347	rs293795	ENSG00000206567.9	Cells_Cultured_fibroblasts
ENSG00000225721.5	rs9862003	3	59954526	FHIT	ENSG00000189283.9	205217	-0.114638		ENSG00000189283.9	Cells_Cultured_fibroblasts
ENSG00000225721.5	rs582991	5	17167426	AC091878.1	ENSG00000215196.4	37399	-0.148668		ENSG00000215196.4	Cells_Cultured_fibroblasts
ENSG00000225721.5	rs12193789	6	100654709	ASCC3	ENSG00000112249.13	146516	-0.0726904	rs12193789	ENSG00000112249.13	Cells_Cultured_fibroblasts
ENSG00000225721.5	rs17672112	6	100826813	RP3-467N11.1	ENSG00000260000.2	54657	-0.00366033	rs17672112	ENSG00000112249.13	Cells_Cultured_fibroblasts
ENSG00000225721.5	rs2813651	6	101136415	RP3-467N11.1	ENSG00000260000.2	254945	-0.105186		ENSG00000260000.2	Cells_Cultured_fibroblasts
ENSG00000225721.5	rs2518322	6	101242302	GRIK2	ENSG00000164418.19	156485	-0.0144926	rs2518322	ENSG00000112249.13	Cells_Cultured_fibroblasts
ENSG00000225721.5	rs643101	6	101278227	GRIK2	ENSG00000164418.19	120560	-0.031991		ENSG00000164418.19	Cells_Cultured_fibroblasts
ENSG00000225721.5	rs589469	6	101278887	GRIK2	ENSG00000164418.19	119900	-0.019372	rs589469	ENSG00000112249.13	Cells_Cultured_fibroblasts
ENSG00000225721.5	rs2801536	10	89093595	FAS	ENSG00000026103.21	103014	-0.0921223	rs2801536	ENSG00000138135.6	Cells_Cultured_fibroblasts
ENSG00000225721.5	rs2801522	10	89134126	CH25H	ENSG00000138135.6	71502	-0.0783995		ENSG00000138135.6	Cells_Cultured_fibroblasts
ENSG00000225880.5	rs4428484	6	170593021	PDCD2	ENSG00000071994.10	17727	0.37301		ENSG00000071994.10	Cells_Cultured_fibroblasts
ENSG00000228463.9	rs4814683	20	81154	C20orf96	ENSG00000196476.11	189708	0.0116415		ENSG00000196476.11	Cells_Cultured_fibroblasts
ENSG00000228463.9	rs6139074	20	82603	C20orf96	ENSG00000196476.11	188259	-0.782138		ENSG00000196476.11	Cells_Cultured_fibroblasts
ENSG00000230177.1	rs859218	1	19314182	PQLC2	ENSG00000040487.12	1857	0.0502161	rs859218	ENSG00000270728.1	Cells_Cultured_fibroblasts
ENSG00000230177.1	rs859218	1	19314182	PQLC2	ENSG00000040487.12	1857	0.0502161	rs859218	ENSG00000053371.12	Cells_Cultured_fibroblasts
ENSG00000230177.1	rs859218	1	19314182	PQLC2	ENSG00000040487.12	1857	0.0502161	rs859218	ENSG00000040487.12	Cells_Cultured_fibroblasts
ENSG00000230177.1	rs214336	1	19351979	CAPZB	ENSG00000077549.17	13204	0.130019	rs214336	ENSG00000040487.12	Cells_Cultured_fibroblasts
ENSG00000230177.1	rs12981344	19	54189013	TSEN34	ENSG00000170892.10	924	-0.225998		ENSG00000170892.10	Cells_Cultured_fibroblasts
ENSG00000231500.6	rs2530223	5	141634927	RELL2	ENSG00000164620.8	2022	0.112231	rs2530223	ENSG00000253767.2	Cells_Cultured_fibroblasts
ENSG00000231500.6	rs2530223	5	141634927	RELL2	ENSG00000164620.8	2022	0.112231	rs2530223	ENSG00000171720.9	Cells_Cultured_fibroblasts
ENSG00000231500.6	rs3749759	5	141661868	ARAP3	ENSG00000120318.15	8468	0.00620113	rs3749759	ENSG00000253767.2	Cells_Cultured_fibroblasts
ENSG00000231500.6	rs3749759	5	141661868	ARAP3	ENSG00000120318.15	8468	0.00620113	rs3749759	ENSG00000253846.2	Cells_Cultured_fibroblasts
ENSG00000231500.6	rs3749759	5	141661868	ARAP3	ENSG00000120318.15	8468	0.00620113	rs3749759	ENSG00000171720.9	Cells_Cultured_fibroblasts
ENSG00000231500.6	rs17774098	8	127762403	MYC	ENSG00000136997.16	26970	-0.00841994		ENSG00000136997.16	Cells_Cultured_fibroblasts
ENSG00000231500.6	rs16902508	8	127989987	PVT1	ENSG00000249859.9	195455	0.138986	rs16902508	ENSG00000249859.9	Cells_Cultured_fibroblasts
ENSG00000231500.6	rs35601	16	16065894	ABCC6	ENSG00000091262.15	83033	-0.169961		ENSG00000091262.15	Cells_Cultured_fibroblasts
ENSG00000231500.6	rs584328	18	8899598	MTCL1	ENSG00000168502.17	193938	0.18366		ENSG00000168502.17	Cells_Cultured_fibroblasts
ENSG00000233858.4	rs17098299	14	31916727	ARHGAP5-AS1	ENSG00000258655.2	158218	-0.189229		ENSG00000258655.2	Cells_Cultured_fibroblasts
ENSG00000233858.4	rs1479524	15	92232387	SLCO3A1	ENSG00000176463.13	378693	-0.152859		ENSG00000176463.13	Cells_Cultured_fibroblasts
ENSG00000233858.4	rs4304977	15	92263061	FAM174B	ENSG00000185442.12	354381	0.0316758		ENSG00000185442.12	Cells_Cultured_fibroblasts
ENSG00000234745.10	rs12139812	1	37425444	LINC01137	ENSG00000233621.1	29434	-0.148383	rs12139812	ENSG00000233621.1	Cells_Cultured_fibroblasts
ENSG00000234745.10	rs6737033	2	52513257	ASB3	ENSG00000115239.21	1019414	-0.102997		ENSG00000115239.21	Cells_Cultured_fibroblasts
ENSG00000234745.10	rs7205804	16	56970977	CETP	ENSG00000087237.10	9128	-0.206063	rs7205804	ENSG00000087237.10	Cells_Cultured_fibroblasts
ENSG00000234745.10	rs7205804	16	56970977	CETP	ENSG00000087237.10	9128	-0.206063	rs7205804	ENSG00000140853.15	Cells_Cultured_fibroblasts
ENSG00000234745.10	rs7205804	16	56970977	CETP	ENSG00000087237.10	9128	-0.206063	rs7205804	ENSG00000140848.16	Cells_Cultured_fibroblasts
ENSG00000234745.10	rs1991515	16	57000733	NLRC5	ENSG00000140853.15	11249	-0.0915828	rs1991515	ENSG00000087263.16	Cells_Cultured_fibroblasts
ENSG00000234745.10	rs1991515	16	57000733	NLRC5	ENSG00000140853.15	11249	-0.0915828	rs1991515	ENSG00000140853.15	Cells_Cultured_fibroblasts
ENSG00000234745.10	rs289707	16	57003991	NLRC5	ENSG00000140853.15	14507	-0.0627653	rs289707	ENSG00000140853.15	Cells_Cultured_fibroblasts
ENSG00000234745.10	rs7206703	16	57058065	CPNE2	ENSG00000140848.16	34471	0.0702007	rs7206703	ENSG00000140853.15	Cells_Cultured_fibroblasts
ENSG00000234745.10	rs7220419	17	47831039	LRRC46	ENSG00000141294.9	587	0.0172263	rs7220419	ENSG00000159111.12	Cells_Cultured_fibroblasts
ENSG00000234745.10	rs17774272	17	47833250	LRRC46	ENSG00000141294.9	1624	-0.0585154	rs17774272	ENSG00000006025.11	Cells_Cultured_fibroblasts
ENSG00000234745.10	rs17774272	17	47833250	LRRC46	ENSG00000141294.9	1624	-0.0585154	rs17774272	ENSG00000159111.12	Cells_Cultured_fibroblasts
ENSG00000234745.10	rs17774272	17	47833250	LRRC46	ENSG00000141294.9	1624	-0.0585154	rs17774272	ENSG00000141294.9	Cells_Cultured_fibroblasts
ENSG00000234745.10	rs17774272	17	47833250	LRRC46	ENSG00000141294.9	1624	-0.0585154	rs17774272	ENSG00000189120.4	Cells_Cultured_fibroblasts
ENSG00000234745.10	rs17774272	17	47833250	LRRC46	ENSG00000141294.9	1624	-0.0585154	rs17774272	ENSG00000108439.9	Cells_Cultured_fibroblasts
ENSG00000234745.10	rs17774272	17	47833250	LRRC46	ENSG00000141294.9	1624	-0.0585154	rs17774272	ENSG00000108465.14	Cells_Cultured_fibroblasts
ENSG00000234745.10	rs17774272	17	47833250	LRRC46	ENSG00000141294.9	1624	-0.0585154	rs17774272	ENSG00000002919.14	Cells_Cultured_fibroblasts
ENSG00000234745.10	rs1005655	17	47842099	SP6	ENSG00000189120.4	2808	0.0780545	rs1005655	ENSG00000006025.11	Cells_Cultured_fibroblasts
ENSG00000234745.10	rs1005655	17	47842099	SP6	ENSG00000189120.4	2808	0.0780545	rs1005655	ENSG00000159111.12	Cells_Cultured_fibroblasts
ENSG00000234745.10	rs1005655	17	47842099	SP6	ENSG00000189120.4	2808	0.0780545	rs1005655	ENSG00000141294.9	Cells_Cultured_fibroblasts
ENSG00000234745.10	rs1005655	17	47842099	SP6	ENSG00000189120.4	2808	0.0780545	rs1005655	ENSG00000141295.13	Cells_Cultured_fibroblasts
ENSG00000234745.10	rs1005655	17	47842099	SP6	ENSG00000189120.4	2808	0.0780545	rs1005655	ENSG00000189120.4	Cells_Cultured_fibroblasts
ENSG00000234745.10	rs1005655	17	47842099	SP6	ENSG00000189120.4	2808	0.0780545	rs1005655	ENSG00000108439.9	Cells_Cultured_fibroblasts
ENSG00000234745.10	rs1005655	17	47842099	SP6	ENSG00000189120.4	2808	0.0780545	rs1005655	ENSG00000108465.14	Cells_Cultured_fibroblasts
ENSG00000234745.10	rs1005655	17	47842099	SP6	ENSG00000189120.4	2808	0.0780545	rs1005655	ENSG00000002919.14	Cells_Cultured_fibroblasts
ENSG00000234753.5	rs1053817	19	55577853	ZNF579	ENSG00000218891.4	1084	-0.141351		ENSG00000218891.4	Cells_Cultured_fibroblasts
ENSG00000235423.8	rs4908635	1	7409720	VAMP3	ENSG00000049245.12	361548	0.0884896		ENSG00000049245.12	Cells_Cultured_fibroblasts
ENSG00000235423.8	rs1757042	1	23179401	LUZP1	ENSG00000169641.13	95379	0.0162323	rs1757042	ENSG00000169641.13	Cells_Cultured_fibroblasts
ENSG00000235423.8	rs4654837	1	23233507	LINC01355	ENSG00000261326.2	47801	0.0881264	rs4654837	ENSG00000004487.15	Cells_Cultured_fibroblasts
ENSG00000235423.8	rs2749146	1	23256387	LINC01355	ENSG00000261326.2	24921	0.0506086		ENSG00000261326.2	Cells_Cultured_fibroblasts
ENSG00000235423.8	rs628465	1	23277877	LINC01355	ENSG00000261326.2	3431	0.0378312	rs628465	ENSG00000204219.9	Cells_Cultured_fibroblasts
ENSG00000235423.8	rs7523742	1	243524848	RP11-269F20.1	ENSG00000236031.1	20749	-0.07554	rs7523742	ENSG00000117020.16	Cells_Cultured_fibroblasts
ENSG00000235423.8	rs12117580	1	243663372	RP11-269F20.1	ENSG00000236031.1	117775	-0.0448514	rs12117580	ENSG00000117020.16	Cells_Cultured_fibroblasts
ENSG00000235423.8	rs994724	2	21809046	APOB	ENSG00000084674.14	807618	0.118509		ENSG00000084674.14	Cells_Cultured_fibroblasts
ENSG00000235423.8	rs12163565	3	52396510	BAP1	ENSG00000163930.9	4502	0.0375936	rs12163565	ENSG00000243224.1	Cells_Cultured_fibroblasts
ENSG00000235423.8	rs12163565	3	52396510	BAP1	ENSG00000163930.9	4502	0.0375936	rs12163565	ENSG00000114904.12	Cells_Cultured_fibroblasts
ENSG00000235423.8	rs10865971	3	52447390	TNNC1	ENSG00000114854.7	3711	0.0752909	rs10865971	ENSG00000247596.8	Cells_Cultured_fibroblasts
ENSG00000235423.8	rs10865971	3	52447390	TNNC1	ENSG00000114854.7	3711	0.0752909	rs10865971	ENSG00000243224.1	Cells_Cultured_fibroblasts
ENSG00000235423.8	rs10865971	3	52447390	TNNC1	ENSG00000114854.7	3711	0.0752909	rs10865971	ENSG00000239557.1	Cells_Cultured_fibroblasts
ENSG00000235423.8	rs17748566	4	5825999	CRMP1	ENSG00000072832.14	77916	-0.0187001		ENSG00000072832.14	Cells_Cultured_fibroblasts
ENSG00000235423.8	rs4333127	4	5928306	CRMP1	ENSG00000072832.14	180223	0.00243699		ENSG00000072832.14	Cells_Cultured_fibroblasts
ENSG00000235423.8	rs4688982	4	6265274	WFS1	ENSG00000109501.13	4574	-0.0771705	rs4688982	ENSG00000109501.13	Cells_Cultured_fibroblasts
ENSG00000235423.8	rs237113	6	78683819	RP3-390M24.1	ENSG00000230309.1	79353	0.10395	rs237113	ENSG00000146243.13	Cells_Cultured_fibroblasts
ENSG00000235423.8	rs11780074	8	83708497	LRRCC1	ENSG00000133739.15	1398649	0.127574		ENSG00000133739.15	Cells_Cultured_fibroblasts
ENSG00000235423.8	rs1005369	17	16606603	ZNF624	ENSG00000197566.9	14133	0.079361	rs1005369	ENSG00000197566.9	Cells_Cultured_fibroblasts
ENSG00000235423.8	rs7226328	17	16644624	ZNF624	ENSG00000197566.9	23888	0.00320997	rs7226328	ENSG00000197566.9	Cells_Cultured_fibroblasts
ENSG00000235423.8	rs8090365	18	12910933	SEH1L	ENSG00000085415.15	36199	0.118717	rs8090365	ENSG00000267570.1	Cells_Cultured_fibroblasts
ENSG00000235423.8	rs8090365	18	12910933	SEH1L	ENSG00000085415.15	36199	0.118717	rs8090365	ENSG00000267336.1	Cells_Cultured_fibroblasts
ENSG00000235453.8	rs4366053	8	95625032	C8orf37	ENSG00000156172.5	380114	0.0476529		ENSG00000156172.5	Cells_Cultured_fibroblasts
ENSG00000235453.8	rs7816555	8	95631315	C8orf37	ENSG00000156172.5	386397	0.126289		ENSG00000156172.5	Cells_Cultured_fibroblasts
ENSG00000237491.8	rs4428484	6	170593021	PDCD2	ENSG00000071994.10	17727	0.461411		ENSG00000071994.10	Cells_Cultured_fibroblasts
ENSG00000237949.1	rs11153598	6	116165629	COL10A1	ENSG00000123500.9	46707	-0.022251	rs11153598	ENSG00000189241.6	Cells_Cultured_fibroblasts
ENSG00000237949.1	rs12526817	6	116188473	TSPYL4	ENSG00000187189.10	61487	-0.241393	rs12526817	ENSG00000189241.6	Cells_Cultured_fibroblasts
ENSG00000240891.7	rs3810622	22	43942254	SAMM50	ENSG00000100347.14	13166	0.000756128	rs3810622	ENSG00000100347.14	Cells_Cultured_fibroblasts
ENSG00000240891.7	rs6006467	22	43986367	PARVB	ENSG00000188677.14	12843	0.120275	rs6006467	ENSG00000100347.14	Cells_Cultured_fibroblasts
ENSG00000242252.1	rs6732434	2	182036530	PPP1R1C	ENSG00000150722.10	82290	0.0345387	rs6732434	ENSG00000150722.10	Cells_Cultured_fibroblasts
ENSG00000242252.1	rs3754930	2	182061417	PDE1A	ENSG00000115252.18	78618	0.0186005	rs3754930	ENSG00000150722.10	Cells_Cultured_fibroblasts
ENSG00000242252.1	rs16822697	2	182128840	PDE1A	ENSG00000115252.18	11195	0.0294617	rs16822697	ENSG00000150722.10	Cells_Cultured_fibroblasts
ENSG00000242252.1	rs151102	5	98947626	LINC02062	ENSG00000248489.1	18456	0.0664874	rs151102	ENSG00000246763.6	Cells_Cultured_fibroblasts
ENSG00000242252.1	rs10477857	5	99003569	LINC02062	ENSG00000248489.1	74399	0.0292585		ENSG00000248489.1	Cells_Cultured_fibroblasts
ENSG00000242252.1	rs2221268	5	99021711	LINC02062	ENSG00000248489.1	92541	0.0312436	rs2221268	ENSG00000246763.6	Cells_Cultured_fibroblasts
ENSG00000242252.1	rs11745405	5	99047700	LINC02062	ENSG00000248489.1	118530	0.0314643	rs11745405	ENSG00000246763.6	Cells_Cultured_fibroblasts
ENSG00000242252.1	rs7469285	9	22596809	LINC01239	ENSG00000234840.1	49390	0.0569449		ENSG00000234840.1	Cells_Cultured_fibroblasts
ENSG00000242252.1	rs10965400	9	22607895	LINC01239	ENSG00000234840.1	38304	-0.0558913		ENSG00000234840.1	Cells_Cultured_fibroblasts
ENSG00000242252.1	rs4133767	9	22731936	LINC01239	ENSG00000234840.1	85737	0.0392288		ENSG00000234840.1	Cells_Cultured_fibroblasts
ENSG00000242252.1	rs593899	9	22774652	LINC01239	ENSG00000234840.1	128453	0.0974036	rs593899	ENSG00000234840.1	Cells_Cultured_fibroblasts
ENSG00000242375.1	rs3754643	2	44200540	PPM1B	ENSG00000138032.20	31664	-0.196177	rs3754643	ENSG00000138032.20	Cells_Cultured_fibroblasts
ENSG00000242375.1	rs6918586	6	26097156	HIST1H4C	ENSG00000197061.4	6719	0.0474675	rs6918586	ENSG00000272462.2	Cells_Cultured_fibroblasts
ENSG00000242375.1	rs6918586	6	26097156	HIST1H4C	ENSG00000197061.4	6719	0.0474675	rs6918586	ENSG00000272810.1	Cells_Cultured_fibroblasts
ENSG00000242375.1	rs6918586	6	26097156	HIST1H4C	ENSG00000197061.4	6719	0.0474675	rs6918586	ENSG00000186470.13	Cells_Cultured_fibroblasts
ENSG00000242375.1	rs7760713	6	26137424	HIST1H2AC	ENSG00000180573.9	13280	0.058712	rs7760713	ENSG00000272810.1	Cells_Cultured_fibroblasts
ENSG00000242375.1	rs7760713	6	26137424	HIST1H2AC	ENSG00000180573.9	13280	0.058712	rs7760713	ENSG00000124549.14	Cells_Cultured_fibroblasts
ENSG00000242375.1	rs4496782	6	26184389	HIST1H2BE	ENSG00000274290.2	10627	0.00668666	rs4496782	ENSG00000272462.2	Cells_Cultured_fibroblasts
ENSG00000242375.1	rs4496782	6	26184389	HIST1H2BE	ENSG00000274290.2	10627	0.00668666	rs4496782	ENSG00000274750.2	Cells_Cultured_fibroblasts
ENSG00000242375.1	rs4496782	6	26184389	HIST1H2BE	ENSG00000274290.2	10627	0.00668666	rs4496782	ENSG00000261353.1	Cells_Cultured_fibroblasts
ENSG00000242375.1	rs4496782	6	26184389	HIST1H2BE	ENSG00000274290.2	10627	0.00668666	rs4496782	ENSG00000181315.10	Cells_Cultured_fibroblasts
ENSG00000242375.1	rs1543681	6	26187555	HIST1H3D	ENSG00000197409.7	9284	0.00367962	rs1543681	ENSG00000283064.1	Cells_Cultured_fibroblasts
ENSG00000242375.1	rs1543681	6	26187555	HIST1H3D	ENSG00000197409.7	9284	0.00367962	rs1543681	ENSG00000274750.2	Cells_Cultured_fibroblasts
ENSG00000242375.1	rs1543681	6	26187555	HIST1H3D	ENSG00000197409.7	9284	0.00367962	rs1543681	ENSG00000228223.2	Cells_Cultured_fibroblasts
ENSG00000242375.1	rs1543681	6	26187555	HIST1H3D	ENSG00000197409.7	9284	0.00367962	rs1543681	ENSG00000261353.1	Cells_Cultured_fibroblasts
ENSG00000242375.1	rs11753837	6	26190519	HIST1H3D	ENSG00000197409.7	6320	0.05214	rs11753837	ENSG00000274750.2	Cells_Cultured_fibroblasts
ENSG00000242375.1	rs11753837	6	26190519	HIST1H3D	ENSG00000197409.7	6320	0.05214	rs11753837	ENSG00000182952.4	Cells_Cultured_fibroblasts
ENSG00000242375.1	rs6935954	6	26255223	HIST1H2BH	ENSG00000275713.2	3573	-0.0112743	rs6935954	ENSG00000186470.13	Cells_Cultured_fibroblasts
ENSG00000242375.1	rs6935954	6	26255223	HIST1H2BH	ENSG00000275713.2	3573	-0.0112743	rs6935954	ENSG00000182952.4	Cells_Cultured_fibroblasts
ENSG00000242375.1	rs10946818	6	26370778	BTN3A2	ENSG00000186470.13	5620	-0.0547684	rs10946818	ENSG00000228223.2	Cells_Cultured_fibroblasts
ENSG00000242375.1	rs10946818	6	26370778	BTN3A2	ENSG00000186470.13	5620	-0.0547684	rs10946818	ENSG00000182952.4	Cells_Cultured_fibroblasts
ENSG00000242375.1	rs10946818	6	26370778	BTN3A2	ENSG00000186470.13	5620	-0.0547684	rs10946818	ENSG00000181315.10	Cells_Cultured_fibroblasts
ENSG00000242375.1	rs10946818	6	26370778	BTN3A2	ENSG00000186470.13	5620	-0.0547684	rs10946818	ENSG00000241549.8	Cells_Cultured_fibroblasts
ENSG00000242375.1	rs10946818	6	26370778	BTN3A2	ENSG00000186470.13	5620	-0.0547684	rs10946818	ENSG00000204789.4	Cells_Cultured_fibroblasts
ENSG00000242375.1	rs2073526	6	26374430	BTN2A2	ENSG00000124508.16	8665	-0.0126881	rs2073526	ENSG00000124508.16	Cells_Cultured_fibroblasts
ENSG00000242375.1	rs2073526	6	26374430	BTN2A2	ENSG00000124508.16	8665	-0.0126881	rs2073526	ENSG00000124549.14	Cells_Cultured_fibroblasts
ENSG00000242375.1	rs2073526	6	26374430	BTN2A2	ENSG00000124508.16	8665	-0.0126881	rs2073526	ENSG00000228223.2	Cells_Cultured_fibroblasts
ENSG00000242375.1	rs2073526	6	26374430	BTN2A2	ENSG00000124508.16	8665	-0.0126881	rs2073526	ENSG00000261353.1	Cells_Cultured_fibroblasts
ENSG00000242375.1	rs2073526	6	26374430	BTN2A2	ENSG00000124508.16	8665	-0.0126881	rs2073526	ENSG00000182952.4	Cells_Cultured_fibroblasts
ENSG00000242375.1	rs2073526	6	26374430	BTN2A2	ENSG00000124508.16	8665	-0.0126881	rs2073526	ENSG00000181315.10	Cells_Cultured_fibroblasts
ENSG00000242375.1	rs1741738	6	26401024	BTN3A1	ENSG00000026950.16	1212	-0.0403838	rs1741738	ENSG00000124549.14	Cells_Cultured_fibroblasts
ENSG00000242375.1	rs1741738	6	26401024	BTN3A1	ENSG00000026950.16	1212	-0.0403838	rs1741738	ENSG00000112763.15	Cells_Cultured_fibroblasts
ENSG00000242375.1	rs1741738	6	26401024	BTN3A1	ENSG00000026950.16	1212	-0.0403838	rs1741738	ENSG00000228223.2	Cells_Cultured_fibroblasts
ENSG00000242375.1	rs1741738	6	26401024	BTN3A1	ENSG00000026950.16	1212	-0.0403838	rs1741738	ENSG00000182952.4	Cells_Cultured_fibroblasts
ENSG00000242375.1	rs1741738	6	26401024	BTN3A1	ENSG00000026950.16	1212	-0.0403838	rs1741738	ENSG00000181315.10	Cells_Cultured_fibroblasts
ENSG00000242375.1	rs1741738	6	26401024	BTN3A1	ENSG00000026950.16	1212	-0.0403838	rs1741738	ENSG00000241549.8	Cells_Cultured_fibroblasts
ENSG00000242375.1	rs7744254	6	26420802	BTN3A1	ENSG00000026950.16	18566	-0.0409171	rs7744254	ENSG00000283064.1	Cells_Cultured_fibroblasts
ENSG00000242375.1	rs7744254	6	26420802	BTN3A1	ENSG00000026950.16	18566	-0.0409171	rs7744254	ENSG00000186470.13	Cells_Cultured_fibroblasts
ENSG00000242375.1	rs7744254	6	26420802	BTN3A1	ENSG00000026950.16	18566	-0.0409171	rs7744254	ENSG00000124508.16	Cells_Cultured_fibroblasts
ENSG00000242375.1	rs7744254	6	26420802	BTN3A1	ENSG00000026950.16	18566	-0.0409171	rs7744254	ENSG00000026950.16	Cells_Cultured_fibroblasts
ENSG00000242375.1	rs7744254	6	26420802	BTN3A1	ENSG00000026950.16	18566	-0.0409171	rs7744254	ENSG00000124549.14	Cells_Cultured_fibroblasts
ENSG00000242375.1	rs7744254	6	26420802	BTN3A1	ENSG00000026950.16	18566	-0.0409171	rs7744254	ENSG00000112763.15	Cells_Cultured_fibroblasts
ENSG00000242375.1	rs7744254	6	26420802	BTN3A1	ENSG00000026950.16	18566	-0.0409171	rs7744254	ENSG00000181315.10	Cells_Cultured_fibroblasts
ENSG00000242375.1	rs7744254	6	26420802	BTN3A1	ENSG00000026950.16	18566	-0.0409171	rs7744254	ENSG00000124613.8	Cells_Cultured_fibroblasts
ENSG00000242375.1	rs1407045	6	26475927	BTN2A1	ENSG00000112763.15	18024	-0.10714	rs1407045	ENSG00000124508.16	Cells_Cultured_fibroblasts
ENSG00000242375.1	rs1407045	6	26475927	BTN2A1	ENSG00000112763.15	18024	-0.10714	rs1407045	ENSG00000124549.14	Cells_Cultured_fibroblasts
ENSG00000242375.1	rs1407045	6	26475927	BTN2A1	ENSG00000112763.15	18024	-0.10714	rs1407045	ENSG00000112763.15	Cells_Cultured_fibroblasts
ENSG00000242375.1	rs1407045	6	26475927	BTN2A1	ENSG00000112763.15	18024	-0.10714	rs1407045	ENSG00000228223.2	Cells_Cultured_fibroblasts
ENSG00000242375.1	rs1407045	6	26475927	BTN2A1	ENSG00000112763.15	18024	-0.10714	rs1407045	ENSG00000261353.1	Cells_Cultured_fibroblasts
ENSG00000242375.1	rs1407045	6	26475927	BTN2A1	ENSG00000112763.15	18024	-0.10714	rs1407045	ENSG00000182952.4	Cells_Cultured_fibroblasts
ENSG00000242375.1	rs1407045	6	26475927	BTN2A1	ENSG00000112763.15	18024	-0.10714	rs1407045	ENSG00000181315.10	Cells_Cultured_fibroblasts
ENSG00000242375.1	rs9357008	6	26479663	BTN2A1	ENSG00000112763.15	21760	-0.10316	rs9357008	ENSG00000186470.13	Cells_Cultured_fibroblasts
ENSG00000242375.1	rs9357008	6	26479663	BTN2A1	ENSG00000112763.15	21760	-0.10316	rs9357008	ENSG00000124508.16	Cells_Cultured_fibroblasts
ENSG00000242375.1	rs9357008	6	26479663	BTN2A1	ENSG00000112763.15	21760	-0.10316	rs9357008	ENSG00000124549.14	Cells_Cultured_fibroblasts
ENSG00000242375.1	rs9357008	6	26479663	BTN2A1	ENSG00000112763.15	21760	-0.10316	rs9357008	ENSG00000228223.2	Cells_Cultured_fibroblasts
ENSG00000242375.1	rs9357008	6	26479663	BTN2A1	ENSG00000112763.15	21760	-0.10316	rs9357008	ENSG00000182952.4	Cells_Cultured_fibroblasts
ENSG00000242375.1	rs9357008	6	26479663	BTN2A1	ENSG00000112763.15	21760	-0.10316	rs9357008	ENSG00000146109.4	Cells_Cultured_fibroblasts
ENSG00000242375.1	rs9357008	6	26479663	BTN2A1	ENSG00000112763.15	21760	-0.10316	rs9357008	ENSG00000181315.10	Cells_Cultured_fibroblasts
ENSG00000242375.1	rs9357008	6	26479663	BTN2A1	ENSG00000112763.15	21760	-0.10316	rs9357008	ENSG00000241549.8	Cells_Cultured_fibroblasts
ENSG00000242375.1	rs1535276	6	26520713	HCG11	ENSG00000228223.2	2736	0.141114	rs1535276	ENSG00000124549.14	Cells_Cultured_fibroblasts
ENSG00000242375.1	rs1535276	6	26520713	HCG11	ENSG00000228223.2	2736	0.141114	rs1535276	ENSG00000112763.15	Cells_Cultured_fibroblasts
ENSG00000242375.1	rs1535276	6	26520713	HCG11	ENSG00000228223.2	2736	0.141114	rs1535276	ENSG00000228223.2	Cells_Cultured_fibroblasts
ENSG00000242375.1	rs1535276	6	26520713	HCG11	ENSG00000228223.2	2736	0.141114	rs1535276	ENSG00000261353.1	Cells_Cultured_fibroblasts
ENSG00000242375.1	rs1535276	6	26520713	HCG11	ENSG00000228223.2	2736	0.141114	rs1535276	ENSG00000182952.4	Cells_Cultured_fibroblasts
ENSG00000242375.1	rs1535276	6	26520713	HCG11	ENSG00000228223.2	2736	0.141114	rs1535276	ENSG00000181315.10	Cells_Cultured_fibroblasts
ENSG00000242375.1	rs4711122	6	26743406	ZNF322	ENSG00000181315.10	109024	-0.173207	rs4711122	ENSG00000186470.13	Cells_Cultured_fibroblasts
ENSG00000242375.1	rs4711122	6	26743406	ZNF322	ENSG00000181315.10	109024	-0.173207	rs4711122	ENSG00000124508.16	Cells_Cultured_fibroblasts
ENSG00000242375.1	rs4711122	6	26743406	ZNF322	ENSG00000181315.10	109024	-0.173207	rs4711122	ENSG00000026950.16	Cells_Cultured_fibroblasts
ENSG00000242375.1	rs4711122	6	26743406	ZNF322	ENSG00000181315.10	109024	-0.173207	rs4711122	ENSG00000146109.4	Cells_Cultured_fibroblasts
ENSG00000242375.1	rs4711122	6	26743406	ZNF322	ENSG00000181315.10	109024	-0.173207	rs4711122	ENSG00000181315.10	Cells_Cultured_fibroblasts
ENSG00000242375.1	rs6456762	6	26962520	LINC00240	ENSG00000224843.6	5529	-0.0586677	rs6456762	ENSG00000124508.16	Cells_Cultured_fibroblasts
ENSG00000242375.1	rs6456762	6	26962520	LINC00240	ENSG00000224843.6	5529	-0.0586677	rs6456762	ENSG00000124549.14	Cells_Cultured_fibroblasts
ENSG00000242375.1	rs6456762	6	26962520	LINC00240	ENSG00000224843.6	5529	-0.0586677	rs6456762	ENSG00000228223.2	Cells_Cultured_fibroblasts
ENSG00000242375.1	rs6456762	6	26962520	LINC00240	ENSG00000224843.6	5529	-0.0586677	rs6456762	ENSG00000182952.4	Cells_Cultured_fibroblasts
ENSG00000242375.1	rs6456762	6	26962520	LINC00240	ENSG00000224843.6	5529	-0.0586677	rs6456762	ENSG00000181315.10	Cells_Cultured_fibroblasts
ENSG00000242375.1	rs6456762	6	26962520	LINC00240	ENSG00000224843.6	5529	-0.0586677	rs6456762	ENSG00000241549.8	Cells_Cultured_fibroblasts
ENSG00000242375.1	rs6456762	6	26962520	LINC00240	ENSG00000224843.6	5529	-0.0586677	rs6456762	ENSG00000224843.6	Cells_Cultured_fibroblasts
ENSG00000242375.1	rs6456762	6	26962520	LINC00240	ENSG00000224843.6	5529	-0.0586677	rs6456762	ENSG00000204789.4	Cells_Cultured_fibroblasts
ENSG00000242375.1	rs6456762	6	26962520	LINC00240	ENSG00000224843.6	5529	-0.0586677	rs6456762	ENSG00000124613.8	Cells_Cultured_fibroblasts
ENSG00000242375.1	rs12663161	6	26991005	LINC00240	ENSG00000224843.6	34014	-0.0832355	rs12663161	ENSG00000124508.16	Cells_Cultured_fibroblasts
ENSG00000242375.1	rs12663161	6	26991005	LINC00240	ENSG00000224843.6	34014	-0.0832355	rs12663161	ENSG00000228223.2	Cells_Cultured_fibroblasts
ENSG00000242375.1	rs12663161	6	26991005	LINC00240	ENSG00000224843.6	34014	-0.0832355	rs12663161	ENSG00000182952.4	Cells_Cultured_fibroblasts
ENSG00000242375.1	rs12663161	6	26991005	LINC00240	ENSG00000224843.6	34014	-0.0832355	rs12663161	ENSG00000181315.10	Cells_Cultured_fibroblasts
ENSG00000242375.1	rs12663161	6	26991005	LINC00240	ENSG00000224843.6	34014	-0.0832355	rs12663161	ENSG00000241549.8	Cells_Cultured_fibroblasts
ENSG00000242375.1	rs13246435	7	91386146	RP11-115N4.1	ENSG00000243144.6	74779	0.0891909		ENSG00000243144.6	Cells_Cultured_fibroblasts
ENSG00000242375.1	rs2041120	19	1961475	CSNK1G2-AS1	ENSG00000180846.8	8945	0.019334	rs2041120	ENSG00000133243.8	Cells_Cultured_fibroblasts
ENSG00000242375.1	rs11881121	19	2339514	SPPL2B	ENSG00000005206.16	10894	0.0387253	rs11881121	ENSG00000005206.16	Cells_Cultured_fibroblasts
ENSG00000242375.1	rs12460552	19	2356477	SPPL2B	ENSG00000005206.16	27857	0.111517	rs12460552	ENSG00000130332.14	Cells_Cultured_fibroblasts
ENSG00000242375.1	rs12460552	19	2356477	SPPL2B	ENSG00000005206.16	27857	0.111517	rs12460552	ENSG00000005206.16	Cells_Cultured_fibroblasts
ENSG00000242375.1	rs4806857	19	2487860	GADD45B	ENSG00000099860.8	11734	0.0291846		ENSG00000099860.8	Cells_Cultured_fibroblasts
ENSG00000242516.1	rs1229733	5	137346590	KLHL3	ENSG00000146021.14	270909	-0.136698		ENSG00000146021.14	Cells_Cultured_fibroblasts
ENSG00000247271.6	rs1877431	9	97771865	XPA	ENSG00000136936.10	96957	0.0176755		ENSG00000136936.10	Cells_Cultured_fibroblasts
ENSG00000247271.6	rs1443432	9	97820913	TRMO	ENSG00000136932.13	83575	0.0904758	rs1443432	ENSG00000095380.10	Cells_Cultured_fibroblasts
ENSG00000247271.6	rs7024345	9	97832956	TRMO	ENSG00000136932.13	71532	0.0395547	rs7024345	ENSG00000095380.10	Cells_Cultured_fibroblasts
ENSG00000247271.6	rs3824495	9	97901418	TRMO	ENSG00000136932.13	3070	0.0566629	rs3824495	ENSG00000095380.10	Cells_Cultured_fibroblasts
ENSG00000247498.9	rs1667296	18	31712962	RP11-549B18.1	ENSG00000259985.1	27308	0.108893		ENSG00000259985.1	Cells_Cultured_fibroblasts
ENSG00000247498.9	rs4802150	19	37925174	SIPA1L3	ENSG00000105738.10	17947	0.194723	rs4802150	ENSG00000245680.9	Cells_Cultured_fibroblasts
ENSG00000247498.9	rs4802150	19	37925174	SIPA1L3	ENSG00000105738.10	17947	0.194723	rs4802150	ENSG00000226686.7	Cells_Cultured_fibroblasts
ENSG00000247498.9	rs4802150	19	37925174	SIPA1L3	ENSG00000105738.10	17947	0.194723	rs4802150	ENSG00000181666.17	Cells_Cultured_fibroblasts
ENSG00000247498.9	rs4802150	19	37925174	SIPA1L3	ENSG00000105738.10	17947	0.194723	rs4802150	ENSG00000276846.1	Cells_Cultured_fibroblasts
ENSG00000247498.9	rs4802150	19	37925174	SIPA1L3	ENSG00000105738.10	17947	0.194723	rs4802150	ENSG00000196381.10	Cells_Cultured_fibroblasts
ENSG00000247498.9	rs4802150	19	37925174	SIPA1L3	ENSG00000105738.10	17947	0.194723	rs4802150	ENSG00000120784.15	Cells_Cultured_fibroblasts
ENSG00000247498.9	rs4802150	19	37925174	SIPA1L3	ENSG00000105738.10	17947	0.194723	rs4802150	ENSG00000198182.12	Cells_Cultured_fibroblasts
ENSG00000247498.9	rs4802150	19	37925174	SIPA1L3	ENSG00000105738.10	17947	0.194723	rs4802150	ENSG00000189144.13	Cells_Cultured_fibroblasts
ENSG00000247498.9	rs11666497	19	37973622	SIPA1L3	ENSG00000105738.10	66395	0.077431	rs11666497	ENSG00000245680.9	Cells_Cultured_fibroblasts
ENSG00000247498.9	rs11666497	19	37973622	SIPA1L3	ENSG00000105738.10	66395	0.077431	rs11666497	ENSG00000276846.1	Cells_Cultured_fibroblasts
ENSG00000247498.9	rs11666497	19	37973622	SIPA1L3	ENSG00000105738.10	66395	0.077431	rs11666497	ENSG00000196381.10	Cells_Cultured_fibroblasts
ENSG00000247498.9	rs1643461	19	37977701	SIPA1L3	ENSG00000105738.10	70474	-0.0649321	rs1643461	ENSG00000226686.7	Cells_Cultured_fibroblasts
ENSG00000247498.9	rs1643461	19	37977701	SIPA1L3	ENSG00000105738.10	70474	-0.0649321	rs1643461	ENSG00000276846.1	Cells_Cultured_fibroblasts
ENSG00000247498.9	rs1643461	19	37977701	SIPA1L3	ENSG00000105738.10	70474	-0.0649321	rs1643461	ENSG00000188227.12	Cells_Cultured_fibroblasts
ENSG00000247498.9	rs1643461	19	37977701	SIPA1L3	ENSG00000105738.10	70474	-0.0649321	rs1643461	ENSG00000120784.15	Cells_Cultured_fibroblasts
ENSG00000247498.9	rs1643461	19	37977701	SIPA1L3	ENSG00000105738.10	70474	-0.0649321	rs1643461	ENSG00000198182.12	Cells_Cultured_fibroblasts
ENSG00000247796.2	rs12538095	7	15201812	AGMO	ENSG00000187546.13	1495	-0.143047		ENSG00000187546.13	Cells_Cultured_fibroblasts
ENSG00000247796.2	rs8092631	18	6587542	ARHGAP28	ENSG00000088756.12	142175	-0.08981		ENSG00000088756.12	Cells_Cultured_fibroblasts
ENSG00000250764.1	rs6565548	17	81248531	RP11-455O6.8	ENSG00000276101.1	2662	0.0356978		ENSG00000276101.1	Cells_Cultured_fibroblasts
ENSG00000250764.1	rs9902277	17	81250047	RP11-455O6.8	ENSG00000276101.1	1146	0.0307981		ENSG00000276101.1	Cells_Cultured_fibroblasts
ENSG00000250764.1	rs9901514	17	81264100	RP11-455O6.8	ENSG00000276101.1	12907	0.0357877		ENSG00000276101.1	Cells_Cultured_fibroblasts
ENSG00000250764.1	rs11652842	17	81279778	LINC00482	ENSG00000185168.5	23992	0.0379611		ENSG00000185168.5	Cells_Cultured_fibroblasts
ENSG00000250764.1	rs11150780	17	81290360	LINC00482	ENSG00000185168.5	13410	0.0358825		ENSG00000185168.5	Cells_Cultured_fibroblasts
ENSG00000253506.2	rs1501595	8	16732683	FGF20	ENSG00000078579.8	259485	-0.124724		ENSG00000078579.8	Cells_Cultured_fibroblasts
ENSG00000253506.2	rs2958139	12	56610884	BAZ2A	ENSG00000076108.11	14688	-0.117152		ENSG00000076108.11	Cells_Cultured_fibroblasts
ENSG00000253506.2	rs1466383	12	56837713	SDR9C7	ENSG00000170426.1	85440	-0.0682933		ENSG00000170426.1	Cells_Cultured_fibroblasts
ENSG00000254477.1	rs260461	19	58259517	CTD-3138B18.5	ENSG00000268516.2	2248	-0.072633	rs260461	ENSG00000268516.2	Cells_Cultured_fibroblasts
ENSG00000254477.1	rs260461	19	58259517	CTD-3138B18.5	ENSG00000268516.2	2248	-0.072633	rs260461	ENSG00000278129.1	Cells_Cultured_fibroblasts
ENSG00000254477.1	rs260461	19	58259517	CTD-3138B18.5	ENSG00000268516.2	2248	-0.072633	rs260461	ENSG00000130724.8	Cells_Cultured_fibroblasts
ENSG00000254477.1	rs12462307	19	58273366	ZNF8	ENSG00000278129.1	5584	0.0587799	rs12462307	ENSG00000204514.9	Cells_Cultured_fibroblasts
ENSG00000254477.1	rs12462307	19	58273366	ZNF8	ENSG00000278129.1	5584	0.0587799	rs12462307	ENSG00000268516.2	Cells_Cultured_fibroblasts
ENSG00000254477.1	rs260497	19	58280847	ZNF8	ENSG00000278129.1	1897	0.0601096	rs260497	ENSG00000198131.13	Cells_Cultured_fibroblasts
ENSG00000254477.1	rs260497	19	58280847	ZNF8	ENSG00000278129.1	1897	0.0601096	rs260497	ENSG00000268516.2	Cells_Cultured_fibroblasts
ENSG00000254477.1	rs260497	19	58280847	ZNF8	ENSG00000278129.1	1897	0.0601096	rs260497	ENSG00000278129.1	Cells_Cultured_fibroblasts
ENSG00000254477.1	rs365699	19	58288286	ZNF8	ENSG00000278129.1	9336	0.0907943	rs365699	ENSG00000198131.13	Cells_Cultured_fibroblasts
ENSG00000254477.1	rs365699	19	58288286	ZNF8	ENSG00000278129.1	9336	0.0907943	rs365699	ENSG00000268516.2	Cells_Cultured_fibroblasts
ENSG00000255328.1	rs7821233	8	123919357	FER1L6	ENSG00000214814.7	67371	-0.112079	rs7821233	ENSG00000214814.7	Cells_Cultured_fibroblasts
ENSG00000255400.1	rs12622842	2	50698772	GTF2A1L	ENSG00000242441.7	2080975	-0.0581708		ENSG00000242441.7	Cells_Cultured_fibroblasts
ENSG00000255400.1	rs6823404	4	94276369	SMARCAD1	ENSG00000163104.17	68759	0.0369695		ENSG00000163104.17	Cells_Cultured_fibroblasts
ENSG00000255400.1	rs10516950	4	94333579	PDLIM5	ENSG00000163110.14	118277	0.0898631	rs10516950	ENSG00000163104.17	Cells_Cultured_fibroblasts
ENSG00000255823.4	rs688098	12	100982463	ANO4	ENSG00000151572.16	264938	0.123327		ENSG00000151572.16	Cells_Cultured_fibroblasts
ENSG00000255823.4	rs3803140	12	100987354	ANO4	ENSG00000151572.16	269829	0.168204		ENSG00000151572.16	Cells_Cultured_fibroblasts
ENSG00000259088.1	rs28728075	12	123489974	RILPL1	ENSG00000188026.12	19921	0.00456507		ENSG00000188026.12	Cells_Cultured_fibroblasts
ENSG00000259088.1	rs13303200	12	123496597	RILPL1	ENSG00000188026.12	26544	0.0310298	rs13303200	ENSG00000182196.13	Cells_Cultured_fibroblasts
ENSG00000259088.1	rs13303200	12	123496597	RILPL1	ENSG00000188026.12	26544	0.0310298	rs13303200	ENSG00000130921.7	Cells_Cultured_fibroblasts
ENSG00000259088.1	rs13303200	12	123496597	RILPL1	ENSG00000188026.12	26544	0.0310298	rs13303200	ENSG00000235423.8	Cells_Cultured_fibroblasts
ENSG00000259088.1	rs13303200	12	123496597	RILPL1	ENSG00000188026.12	26544	0.0310298	rs13303200	ENSG00000111328.6	Cells_Cultured_fibroblasts
ENSG00000259088.1	rs13303200	12	123496597	RILPL1	ENSG00000188026.12	26544	0.0310298	rs13303200	ENSG00000184209.14	Cells_Cultured_fibroblasts
ENSG00000259088.1	rs13303200	12	123496597	RILPL1	ENSG00000188026.12	26544	0.0310298	rs13303200	ENSG00000111364.15	Cells_Cultured_fibroblasts
ENSG00000259088.1	rs28894691	12	123509292	RILPL1	ENSG00000188026.12	39239	-0.00332789	rs28894691	ENSG00000130921.7	Cells_Cultured_fibroblasts
ENSG00000259088.1	rs28647680	12	123523912	RP11-486O12.2	ENSG00000247373.3	51978	0.0486214	rs28647680	ENSG00000188026.12	Cells_Cultured_fibroblasts
ENSG00000259088.1	rs28647680	12	123523912	RP11-486O12.2	ENSG00000247373.3	51978	0.0486214	rs28647680	ENSG00000086598.10	Cells_Cultured_fibroblasts
ENSG00000259088.1	rs28647680	12	123523912	RP11-486O12.2	ENSG00000247373.3	51978	0.0486214	rs28647680	ENSG00000111364.15	Cells_Cultured_fibroblasts
ENSG00000259088.1	rs2333831	12	123527769	RP11-486O12.2	ENSG00000247373.3	48121	0.0453889	rs2333831	ENSG00000111328.6	Cells_Cultured_fibroblasts
ENSG00000259088.1	rs2333831	12	123527769	RP11-486O12.2	ENSG00000247373.3	48121	0.0453889	rs2333831	ENSG00000184209.14	Cells_Cultured_fibroblasts
ENSG00000259088.1	rs2333831	12	123527769	RP11-486O12.2	ENSG00000247373.3	48121	0.0453889	rs2333831	ENSG00000111364.15	Cells_Cultured_fibroblasts
ENSG00000259088.1	rs2333831	12	123527769	RP11-486O12.2	ENSG00000247373.3	48121	0.0453889	rs2333831	ENSG00000185344.13	Cells_Cultured_fibroblasts
ENSG00000259088.1	rs4310694	12	123566213	RP11-486O12.2	ENSG00000247373.3	9677	0.0376061	rs4310694	ENSG00000184209.14	Cells_Cultured_fibroblasts
ENSG00000259088.1	rs4310694	12	123566213	RP11-486O12.2	ENSG00000247373.3	9677	0.0376061	rs4310694	ENSG00000111364.15	Cells_Cultured_fibroblasts
ENSG00000259088.1	rs4310694	12	123566213	RP11-486O12.2	ENSG00000247373.3	9677	0.0376061	rs4310694	ENSG00000168778.11	Cells_Cultured_fibroblasts
ENSG00000259088.1	rs4310694	12	123566213	RP11-486O12.2	ENSG00000247373.3	9677	0.0376061	rs4310694	ENSG00000185344.13	Cells_Cultured_fibroblasts
ENSG00000259088.1	rs11655117	17	34513674	CCL13	ENSG00000181374.7	157223	0.0160289		ENSG00000181374.7	Cells_Cultured_fibroblasts
ENSG00000259088.1	rs887082	17	34730690	CCT6B	ENSG00000132141.13	197168	0.0179294		ENSG00000132141.13	Cells_Cultured_fibroblasts
ENSG00000259088.1	rs3135967	17	34986710	LIG3	ENSG00000005156.11	6217	0.0240169	rs3135967	ENSG00000132141.13	Cells_Cultured_fibroblasts
ENSG00000259088.1	rs3135967	17	34986710	LIG3	ENSG00000005156.11	6217	0.0240169	rs3135967	ENSG00000005156.11	Cells_Cultured_fibroblasts
ENSG00000259088.1	rs3135967	17	34986710	LIG3	ENSG00000005156.11	6217	0.0240169	rs3135967	ENSG00000092871.16	Cells_Cultured_fibroblasts
ENSG00000259088.1	rs3135974	17	34988426	LIG3	ENSG00000005156.11	7933	-0.0236622	rs3135974	ENSG00000132141.13	Cells_Cultured_fibroblasts
ENSG00000259088.1	rs3135974	17	34988426	LIG3	ENSG00000005156.11	7933	-0.0236622	rs3135974	ENSG00000005156.11	Cells_Cultured_fibroblasts
ENSG00000259088.1	rs8075760	17	35113147	FNDC8	ENSG00000073598.5	8431	0.0155827	rs8075760	ENSG00000005156.11	Cells_Cultured_fibroblasts
ENSG00000259088.1	rs9915078	17	35116196	FNDC8	ENSG00000073598.5	5382	-0.012952	rs9915078	ENSG00000005156.11	Cells_Cultured_fibroblasts
ENSG00000260121.1	rs4716351	6	169868770	LINC00574	ENSG00000231690.2	73587	0.125726		ENSG00000231690.2	Cells_Cultured_fibroblasts
ENSG00000260121.1	rs4134409	6	169879562	LINC00574	ENSG00000231690.2	84379	0.0415114		ENSG00000231690.2	Cells_Cultured_fibroblasts
ENSG00000260121.1	rs2129546	8	126939484	PCAT1	ENSG00000253438.2	92430	0.13525		ENSG00000253438.2	Cells_Cultured_fibroblasts
ENSG00000260121.1	rs4065321	17	39987295	PSMD3	ENSG00000108344.14	6499	0.137058	rs4065321	ENSG00000167914.11	Cells_Cultured_fibroblasts
ENSG00000260121.1	rs4065321	17	39987295	PSMD3	ENSG00000108344.14	6499	0.137058	rs4065321	ENSG00000108344.14	Cells_Cultured_fibroblasts
ENSG00000260121.1	rs4065321	17	39987295	PSMD3	ENSG00000108344.14	6499	0.137058	rs4065321	ENSG00000265799.1	Cells_Cultured_fibroblasts
ENSG00000260121.1	rs4065321	17	39987295	PSMD3	ENSG00000108344.14	6499	0.137058	rs4065321	ENSG00000008838.19	Cells_Cultured_fibroblasts
ENSG00000260528.4	rs6139074	20	82603	C20orf96	ENSG00000196476.11	188259	0.595293		ENSG00000196476.11	Cells_Cultured_fibroblasts
ENSG00000260604.2	rs11788366	9	116500349	ASTN2	ENSG00000148219.16	75125	0.03464		ENSG00000148219.16	Cells_Cultured_fibroblasts
ENSG00000260604.2	rs17772344	19	28856132	UQCRFS1	ENSG00000169021.5	349188	-0.0957735		ENSG00000169021.5	Cells_Cultured_fibroblasts
ENSG00000260942.1	rs4375229	1	18547759	ALDH4A1	ENSG00000159423.16	323670	0.174062		ENSG00000159423.16	Cells_Cultured_fibroblasts
ENSG00000260942.1	rs9865213	3	175275250	NAALADL2	ENSG00000177694.15	836678	0.202163		ENSG00000177694.15	Cells_Cultured_fibroblasts
ENSG00000260942.1	rs11008826	10	32193121	EPC1	ENSG00000120616.15	74629	-0.157594		ENSG00000120616.15	Cells_Cultured_fibroblasts
ENSG00000261172.1	rs6139074	20	82603	C20orf96	ENSG00000196476.11	188259	0.69289		ENSG00000196476.11	Cells_Cultured_fibroblasts
ENSG00000261512.2	rs7638782	3	129303170	H1FX	ENSG00000184897.5	11600	-0.135711	rs7638782	ENSG00000231305.3	Cells_Cultured_fibroblasts
ENSG00000261512.2	rs7638782	3	129303170	H1FX	ENSG00000184897.5	11600	-0.135711	rs7638782	ENSG00000172780.16	Cells_Cultured_fibroblasts
ENSG00000261512.2	rs7638782	3	129303170	H1FX	ENSG00000184897.5	11600	-0.135711	rs7638782	ENSG00000184897.5	Cells_Cultured_fibroblasts
ENSG00000261512.2	rs6439173	3	129351102	H1FX-AS1	ENSG00000206417.8	33949	-0.0891045		ENSG00000206417.8	Cells_Cultured_fibroblasts
ENSG00000261512.2	rs7622524	3	129400079	EFCAB12	ENSG00000172771.11	1241	-0.0475148	rs7622524	ENSG00000251474.6	Cells_Cultured_fibroblasts
ENSG00000261512.2	rs7622524	3	129400079	EFCAB12	ENSG00000172771.11	1241	-0.0475148	rs7622524	ENSG00000004399.12	Cells_Cultured_fibroblasts
ENSG00000261512.2	rs2301570	3	129476820	IFT122	ENSG00000163913.11	36641	-0.1418	rs2301570	ENSG00000231305.3	Cells_Cultured_fibroblasts
ENSG00000261512.2	rs2301570	3	129476820	IFT122	ENSG00000163913.11	36641	-0.1418	rs2301570	ENSG00000251474.6	Cells_Cultured_fibroblasts
ENSG00000261512.2	rs2301570	3	129476820	IFT122	ENSG00000163913.11	36641	-0.1418	rs2301570	ENSG00000004399.12	Cells_Cultured_fibroblasts
ENSG00000261512.2	rs12718663	7	52452881	GRB10	ENSG00000106070.17	1862819	-0.201259		ENSG00000106070.17	Cells_Cultured_fibroblasts
ENSG00000263766.5	rs6543181	2	102725187	MFSD9	ENSG00000135953.10	9348	0.0732287		ENSG00000135953.10	Cells_Cultured_fibroblasts
ENSG00000263766.5	rs12467776	2	102726445	TMEM182	ENSG00000170417.15	10459	0.101411		ENSG00000170417.15	Cells_Cultured_fibroblasts
ENSG00000263956.6	rs1865861	3	78754809	ROBO1	ENSG00000169855.19	157570	-0.0130025		ENSG00000169855.19	Cells_Cultured_fibroblasts
ENSG00000263956.6	rs333507	3	78791803	ROBO1	ENSG00000169855.19	194564	-0.136994		ENSG00000169855.19	Cells_Cultured_fibroblasts
ENSG00000263956.6	rs10215141	7	69090548	AUTS2	ENSG00000158321.15	508370	0.109688		ENSG00000158321.15	Cells_Cultured_fibroblasts
ENSG00000263956.6	rs7119338	11	36930871	C11orf74	ENSG00000166352.15	336379	0.112299		ENSG00000166352.15	Cells_Cultured_fibroblasts
ENSG00000263956.6	rs4937317	11	128332703	ETS1	ENSG00000134954.14	126057	0.135533		ENSG00000134954.14	Cells_Cultured_fibroblasts
ENSG00000263956.6	rs12582976	12	5551171	VWF	ENSG00000110799.13	397702	-0.137002		ENSG00000110799.13	Cells_Cultured_fibroblasts
ENSG00000264548.1	rs2111949	12	108467757	FICD	ENSG00000198855.6	47427	0.19919		ENSG00000198855.6	Cells_Cultured_fibroblasts
ENSG00000265218.1	rs9884834	4	102685	ZNF718	ENSG00000250312.6	21794	-0.00797734	rs9884834	ENSG00000250312.6	Cells_Cultured_fibroblasts
ENSG00000265218.1	rs9884834	4	102685	ZNF718	ENSG00000250312.6	21794	-0.00797734	rs9884834	ENSG00000198155.5	Cells_Cultured_fibroblasts
ENSG00000265218.1	rs6842197	4	165271	ZNF718	ENSG00000250312.6	40792	-0.0184975	rs6842197	ENSG00000250312.6	Cells_Cultured_fibroblasts
ENSG00000265218.1	rs6842197	4	165271	ZNF718	ENSG00000250312.6	40792	-0.0184975	rs6842197	ENSG00000275426.1	Cells_Cultured_fibroblasts
ENSG00000265218.1	rs6842197	4	165271	ZNF718	ENSG00000250312.6	40792	-0.0184975	rs6842197	ENSG00000250892.1	Cells_Cultured_fibroblasts
ENSG00000265218.1	rs6842197	4	165271	ZNF718	ENSG00000250312.6	40792	-0.0184975	rs6842197	ENSG00000198155.5	Cells_Cultured_fibroblasts
ENSG00000265218.1	rs6842197	4	165271	ZNF718	ENSG00000250312.6	40792	-0.0184975	rs6842197	ENSG00000251188.1	Cells_Cultured_fibroblasts
ENSG00000265218.1	rs13140349	4	209848	ZNF732	ENSG00000186777.11	60826	-0.00569773	rs13140349	ENSG00000198155.5	Cells_Cultured_fibroblasts
ENSG00000265218.1	rs10002733	4	285607	ZNF732	ENSG00000186777.11	14933	-0.0832944	rs10002733	ENSG00000250312.6	Cells_Cultured_fibroblasts
ENSG00000265218.1	rs10002733	4	285607	ZNF732	ENSG00000186777.11	14933	-0.0832944	rs10002733	ENSG00000250892.1	Cells_Cultured_fibroblasts
ENSG00000265218.1	rs10002733	4	285607	ZNF732	ENSG00000186777.11	14933	-0.0832944	rs10002733	ENSG00000198155.5	Cells_Cultured_fibroblasts
ENSG00000265218.1	rs10002733	4	285607	ZNF732	ENSG00000186777.11	14933	-0.0832944	rs10002733	ENSG00000251188.1	Cells_Cultured_fibroblasts
ENSG00000265218.1	rs6463799	7	8336318	ICA1	ENSG00000003147.17	223135	0.0971919		ENSG00000003147.17	Cells_Cultured_fibroblasts
ENSG00000267201.1	rs41483945	21	37391942	DYRK1A	ENSG00000157540.19	26010	-0.166407	rs41483945	ENSG00000157540.19	Cells_Cultured_fibroblasts
ENSG00000268568.1	rs6700245	1	24090925	IL22RA1	ENSG00000142677.3	28845	0.0960191		ENSG00000142677.3	Cells_Cultured_fibroblasts
ENSG00000268568.1	rs17576226	7	11617584	THSD7A	ENSG00000005108.15	247228	-0.0366525		ENSG00000005108.15	Cells_Cultured_fibroblasts
ENSG00000268568.1	rs1601278	8	95826445	GDF6	ENSG00000156466.9	315884	-0.0508951	rs1601278	ENSG00000156466.9	Cells_Cultured_fibroblasts
ENSG00000268568.1	rs3134505	8	95834142	GDF6	ENSG00000156466.9	308187	0.00661098	rs3134505	ENSG00000156466.9	Cells_Cultured_fibroblasts
ENSG00000268568.1	rs10983621	9	117326654	RP11-500B12.1	ENSG00000233569.1	321951	-0.0545611		ENSG00000233569.1	Cells_Cultured_fibroblasts
ENSG00000268568.1	rs2209092	13	46173049	LRRC63	ENSG00000173988.12	38893	-0.102792		ENSG00000173988.12	Cells_Cultured_fibroblasts
ENSG00000268568.1	rs9907196	17	12081022	MAP2K4	ENSG00000065559.14	60199	0.0531637		ENSG00000065559.14	Cells_Cultured_fibroblasts
ENSG00000268568.1	rs926914	22	41022150	EP300	ENSG00000100393.12	69635	-0.0103965	rs926914	ENSG00000100372.14	Cells_Cultured_fibroblasts
ENSG00000268568.1	rs926914	22	41022150	EP300	ENSG00000100393.12	69635	-0.0103965	rs926914	ENSG00000196236.12	Cells_Cultured_fibroblasts
ENSG00000268568.1	rs926914	22	41022150	EP300	ENSG00000100393.12	69635	-0.0103965	rs926914	ENSG00000167077.12	Cells_Cultured_fibroblasts
ENSG00000268568.1	rs139432	22	41208553	RP4-756G23.5	ENSG00000235513.1	568	0.0335185	rs139432	ENSG00000235513.1	Cells_Cultured_fibroblasts
ENSG00000268568.1	rs139432	22	41208553	RP4-756G23.5	ENSG00000235513.1	568	0.0335185	rs139432	ENSG00000100417.11	Cells_Cultured_fibroblasts
ENSG00000268568.1	rs139432	22	41208553	RP4-756G23.5	ENSG00000235513.1	568	0.0335185	rs139432	ENSG00000167077.12	Cells_Cultured_fibroblasts
ENSG00000268568.1	rs5758297	22	41324693	ZC3H7B	ENSG00000100403.11	23172	-0.0162266	rs5758297	ENSG00000100413.16	Cells_Cultured_fibroblasts
ENSG00000268568.1	rs5758297	22	41324693	ZC3H7B	ENSG00000100403.11	23172	-0.0162266	rs5758297	ENSG00000172346.14	Cells_Cultured_fibroblasts
ENSG00000268568.1	rs5758297	22	41324693	ZC3H7B	ENSG00000100403.11	23172	-0.0162266	rs5758297	ENSG00000100417.11	Cells_Cultured_fibroblasts
ENSG00000268568.1	rs5758297	22	41324693	ZC3H7B	ENSG00000100403.11	23172	-0.0162266	rs5758297	ENSG00000167077.12	Cells_Cultured_fibroblasts
ENSG00000268568.1	rs9611610	22	41553255	CSDC2	ENSG00000172346.14	7507	-0.574558	rs9611610	ENSG00000100413.16	Cells_Cultured_fibroblasts
ENSG00000268568.1	rs9611610	22	41553255	CSDC2	ENSG00000172346.14	7507	-0.574558	rs9611610	ENSG00000172346.14	Cells_Cultured_fibroblasts
ENSG00000268568.1	rs9611610	22	41553255	CSDC2	ENSG00000172346.14	7507	-0.574558	rs9611610	ENSG00000100417.11	Cells_Cultured_fibroblasts
ENSG00000268568.1	rs9611610	22	41553255	CSDC2	ENSG00000172346.14	7507	-0.574558	rs9611610	ENSG00000167077.12	Cells_Cultured_fibroblasts
ENSG00000268568.1	rs9611610	22	41553255	CSDC2	ENSG00000172346.14	7507	-0.574558	rs9611610	ENSG00000100147.13	Cells_Cultured_fibroblasts
ENSG00000268568.1	rs9611610	22	41553255	CSDC2	ENSG00000172346.14	7507	-0.574558	rs9611610	ENSG00000100162.14	Cells_Cultured_fibroblasts
ENSG00000268568.1	rs11702960	22	41873528	SREBF2	ENSG00000198911.11	6698	-0.0135648	rs11702960	ENSG00000198951.11	Cells_Cultured_fibroblasts
ENSG00000268568.1	rs8140842	22	42303990	CTA-989H11.1	ENSG00000273366.1	25803	0.0385896	rs8140842	ENSG00000182057.4	Cells_Cultured_fibroblasts
ENSG00000269893.6	rs11949031	5	2370222	IRX2	ENSG00000170561.12	375622	-0.186475		ENSG00000170561.12	Cells_Cultured_fibroblasts
ENSG00000269998.1	rs4613246	2	5504909	SOX11	ENSG00000176887.6	187757	0.176418		ENSG00000176887.6	Cells_Cultured_fibroblasts
ENSG00000269998.1	rs7870707	9	133342469	MED22	ENSG00000148297.15	4147	0.0560331	rs7870707	ENSG00000148290.9	Cells_Cultured_fibroblasts
ENSG00000269998.1	rs685523	9	133445787	CACFD1	ENSG00000160325.14	14177	0.106173		ENSG00000160325.14	Cells_Cultured_fibroblasts
ENSG00000269998.1	rs2506686	9	133970796	LINC00094	ENSG00000235106.9	54642	0.00394967		ENSG00000235106.9	Cells_Cultured_fibroblasts
ENSG00000269998.1	rs10508874	10	43905549	LINC00840	ENSG00000226808.1	46139	0.147317		ENSG00000226808.1	Cells_Cultured_fibroblasts
ENSG00000269998.1	rs7358890	13	36324324	SPG20-AS1	ENSG00000120664.10	22169	0.109203	rs7358890	ENSG00000120669.15	Cells_Cultured_fibroblasts
ENSG00000269998.1	rs7358890	13	36324324	SPG20-AS1	ENSG00000120664.10	22169	0.109203	rs7358890	ENSG00000242715.7	Cells_Cultured_fibroblasts
ENSG00000269998.1	rs7358890	13	36324324	SPG20-AS1	ENSG00000120664.10	22169	0.109203	rs7358890	ENSG00000133104.12	Cells_Cultured_fibroblasts
ENSG00000269998.1	rs9547439	13	36357427	SPG20-AS1	ENSG00000120664.10	10934	0.118591	rs9547439	ENSG00000120669.15	Cells_Cultured_fibroblasts
ENSG00000269998.1	rs9547439	13	36357427	SPG20-AS1	ENSG00000120664.10	10934	0.118591	rs9547439	ENSG00000120664.10	Cells_Cultured_fibroblasts
ENSG00000269998.1	rs9547439	13	36357427	SPG20-AS1	ENSG00000120664.10	10934	0.118591	rs9547439	ENSG00000133104.12	Cells_Cultured_fibroblasts
ENSG00000272097.1	rs17641508	19	39531163	EID2B	ENSG00000176401.5	174	-0.122667		ENSG00000176401.5	Cells_Cultured_fibroblasts
ENSG00000272097.1	rs1433110	19	39570654	EID2	ENSG00000176396.10	31950	-0.0369091		ENSG00000176396.10	Cells_Cultured_fibroblasts
ENSG00000272158.1	rs9993348	4	184973501	SLC25A4	ENSG00000151729.10	169739	0.200317		ENSG00000151729.10	Cells_Cultured_fibroblasts
ENSG00000272885.1	rs1907754	8	24401514	ADAMDEC1	ENSG00000134028.14	17230	0.219378		ENSG00000134028.14	Cells_Cultured_fibroblasts
ENSG00000272983.1	rs731487	6	119728661	MAN1A1	ENSG00000111885.6	551453	0.14794		ENSG00000111885.6	Cells_Cultured_fibroblasts
ENSG00000273456.1	rs6819850	4	4782370	MSX1	ENSG00000163132.6	77295	0.125431		ENSG00000163132.6	Cells_Cultured_fibroblasts
ENSG00000273456.1	rs13204707	6	68065818	RP11-301G19.1	ENSG00000227706.3	178173	-0.0224109		ENSG00000227706.3	Cells_Cultured_fibroblasts
ENSG00000273456.1	rs1993330	6	68226499	RP11-301G19.1	ENSG00000227706.3	338854	0.122409	rs1993330	ENSG00000227706.3	Cells_Cultured_fibroblasts
ENSG00000273456.1	rs7313065	12	53077434	SPRYD3	ENSG00000167778.8	13062	-0.108357	rs7313065	ENSG00000167778.8	Cells_Cultured_fibroblasts
ENSG00000273456.1	rs4759334	12	53386908	SP1	ENSG00000185591.9	6733	0.0064896	rs4759334	ENSG00000167778.8	Cells_Cultured_fibroblasts
ENSG00000273456.1	rs4759334	12	53386908	SP1	ENSG00000185591.9	6733	0.0064896	rs4759334	ENSG00000123349.13	Cells_Cultured_fibroblasts
ENSG00000274276.4	rs4074632	16	88672556	SNAI3	ENSG00000185669.5	5125	0.166457		ENSG00000185669.5	Cells_Cultured_fibroblasts
ENSG00000275464.4	rs9483149	6	130601004	TMEM200A	ENSG00000164484.11	235271	0.0802018	rs9483149	ENSG00000164483.16	Cells_Cultured_fibroblasts
ENSG00000275464.4	rs9483149	6	130601004	TMEM200A	ENSG00000164484.11	235271	0.0802018	rs9483149	ENSG00000164484.11	Cells_Cultured_fibroblasts
ENSG00000275464.4	rs17513684	11	29282700	ARL14EP	ENSG00000152219.4	1040350	-0.13746		ENSG00000152219.4	Cells_Cultured_fibroblasts
ENSG00000275464.4	rs3826075	16	88812679	GALNS	ENSG00000141012.12	1054	0.0688623	rs3826075	ENSG00000158717.10	Cells_Cultured_fibroblasts
ENSG00000275464.4	rs3826075	16	88812679	GALNS	ENSG00000141012.12	1054	0.0688623	rs3826075	ENSG00000141012.12	Cells_Cultured_fibroblasts
ENSG00000275464.4	rs12455481	18	12468740	SPIRE1	ENSG00000134278.15	20535	-0.0647829	rs12455481	ENSG00000141391.13	Cells_Cultured_fibroblasts
ENSG00000275464.4	rs12455481	18	12468740	SPIRE1	ENSG00000134278.15	20535	-0.0647829	rs12455481	ENSG00000267108.1	Cells_Cultured_fibroblasts
ENSG00000275464.4	rs12455481	18	12468740	SPIRE1	ENSG00000134278.15	20535	-0.0647829	rs12455481	ENSG00000267199.1	Cells_Cultured_fibroblasts
ENSG00000276997.4	rs9995277	4	119187448	USP53	ENSG00000145390.11	25196	0.0147111	rs9995277	ENSG00000250412.1	Cells_Cultured_fibroblasts
ENSG00000276997.4	rs9995277	4	119187448	USP53	ENSG00000145390.11	25196	0.0147111	rs9995277	ENSG00000249244.1	Cells_Cultured_fibroblasts
ENSG00000276997.4	rs9995277	4	119187448	USP53	ENSG00000145390.11	25196	0.0147111	rs9995277	ENSG00000283050.1	Cells_Cultured_fibroblasts
ENSG00000276997.4	rs9995277	4	119187448	USP53	ENSG00000145390.11	25196	0.0147111	rs9995277	ENSG00000245958.6	Cells_Cultured_fibroblasts
ENSG00000276997.4	rs2203039	4	119211192	USP53	ENSG00000145390.11	1452	0.0205034	rs2203039	ENSG00000250412.1	Cells_Cultured_fibroblasts
ENSG00000276997.4	rs2203039	4	119211192	USP53	ENSG00000145390.11	1452	0.0205034	rs2203039	ENSG00000249244.1	Cells_Cultured_fibroblasts
ENSG00000276997.4	rs2203039	4	119211192	USP53	ENSG00000145390.11	1452	0.0205034	rs2203039	ENSG00000283050.1	Cells_Cultured_fibroblasts
ENSG00000276997.4	rs2203039	4	119211192	USP53	ENSG00000145390.11	1452	0.0205034	rs2203039	ENSG00000245958.6	Cells_Cultured_fibroblasts
ENSG00000276997.4	rs13139045	4	119247433	USP53	ENSG00000145390.11	34789	0.123192	rs13139045	ENSG00000250412.1	Cells_Cultured_fibroblasts
ENSG00000276997.4	rs13139045	4	119247433	USP53	ENSG00000145390.11	34789	0.123192	rs13139045	ENSG00000249244.1	Cells_Cultured_fibroblasts
ENSG00000276997.4	rs13139045	4	119247433	USP53	ENSG00000145390.11	34789	0.123192	rs13139045	ENSG00000283050.1	Cells_Cultured_fibroblasts
ENSG00000276997.4	rs13139045	4	119247433	USP53	ENSG00000145390.11	34789	0.123192	rs13139045	ENSG00000245958.6	Cells_Cultured_fibroblasts
ENSG00000276997.4	rs28535956	4	119615703	PDE5A	ENSG00000138735.15	121309	0.0148879	rs28535956	ENSG00000250412.1	Cells_Cultured_fibroblasts
ENSG00000276997.4	rs28535956	4	119615703	PDE5A	ENSG00000138735.15	121309	0.0148879	rs28535956	ENSG00000249244.1	Cells_Cultured_fibroblasts
ENSG00000276997.4	rs28535956	4	119615703	PDE5A	ENSG00000138735.15	121309	0.0148879	rs28535956	ENSG00000283050.1	Cells_Cultured_fibroblasts
ENSG00000276997.4	rs28535956	4	119615703	PDE5A	ENSG00000138735.15	121309	0.0148879	rs28535956	ENSG00000245958.6	Cells_Cultured_fibroblasts
ENSG00000276997.4	rs4094	4	119698266	PDE5A	ENSG00000138735.15	203872	0.0118581	rs4094	ENSG00000250412.1	Cells_Cultured_fibroblasts
ENSG00000276997.4	rs4094	4	119698266	PDE5A	ENSG00000138735.15	203872	0.0118581	rs4094	ENSG00000249244.1	Cells_Cultured_fibroblasts
ENSG00000276997.4	rs4094	4	119698266	PDE5A	ENSG00000138735.15	203872	0.0118581	rs4094	ENSG00000283050.1	Cells_Cultured_fibroblasts
ENSG00000276997.4	rs4094	4	119698266	PDE5A	ENSG00000138735.15	203872	0.0118581	rs4094	ENSG00000245958.6	Cells_Cultured_fibroblasts
ENSG00000276997.4	rs4447843	4	119759795	PDE5A	ENSG00000138735.15	265401	0.0653942	rs4447843	ENSG00000250412.1	Cells_Cultured_fibroblasts
ENSG00000276997.4	rs4447843	4	119759795	PDE5A	ENSG00000138735.15	265401	0.0653942	rs4447843	ENSG00000249244.1	Cells_Cultured_fibroblasts
ENSG00000276997.4	rs4447843	4	119759795	PDE5A	ENSG00000138735.15	265401	0.0653942	rs4447843	ENSG00000245958.6	Cells_Cultured_fibroblasts
ENSG00000277149.4	rs10474658	5	10034250	CTD-2199O4.6	ENSG00000272417.1	169349	0.0419509		ENSG00000272417.1	Cells_Cultured_fibroblasts
ENSG00000277149.4	rs2284191	6	33008877	BRD2	ENSG00000204256.12	40218	-0.0911652	rs2284191	ENSG00000241106.6	Cells_Cultured_fibroblasts
ENSG00000277149.4	rs9568603	13	51460135	INTS6-AS1	ENSG00000236778.7	7769	-0.0203301		ENSG00000236778.7	Cells_Cultured_fibroblasts
ENSG00000277149.4	rs9535699	13	51503857	INTS6-AS1	ENSG00000236778.7	51491	-0.00888357		ENSG00000236778.7	Cells_Cultured_fibroblasts
ENSG00000277149.4	rs10145223	14	32232261	AKAP6	ENSG00000151320.10	97011	-0.000906554		ENSG00000151320.10	Cells_Cultured_fibroblasts
ENSG00000277149.4	rs7144586	14	32244086	AKAP6	ENSG00000151320.10	85186	-0.0920277		ENSG00000151320.10	Cells_Cultured_fibroblasts
ENSG00000277715.1	rs2723700	4	168642298	PALLD	ENSG00000129116.17	145233	-0.189643		ENSG00000129116.17	Cells_Cultured_fibroblasts
ENSG00000278540.4	rs2946819	3	118500064	UPK1B	ENSG00000114638.7	673452	0.0651348		ENSG00000114638.7	Cells_Cultured_fibroblasts
ENSG00000278540.4	rs6438471	3	118683696	UPK1B	ENSG00000114638.7	489820	0.123695		ENSG00000114638.7	Cells_Cultured_fibroblasts
ENSG00000280007.1	rs10018808	4	24450187	DHX15	ENSG00000109606.12	67253	-0.26528		ENSG00000109606.12	Cells_Cultured_fibroblasts
ENSG00000280071.3	rs3129596	13	21987039	LINC00540	ENSG00000276476.2	53935	-0.0771009		ENSG00000276476.2	Cells_Cultured_fibroblasts
ENSG00000280071.3	rs7255927	19	3409058	NFIC	ENSG00000141905.17	49496	0.0774185		ENSG00000141905.17	Cells_Cultured_fibroblasts
ENSG00000280279.1	rs2036861	4	119181134	USP53	ENSG00000145390.11	31510	0.0163855	rs2036861	ENSG00000145390.11	Cells_Cultured_fibroblasts
ENSG00000280279.1	rs2036861	4	119181134	USP53	ENSG00000145390.11	31510	0.0163855	rs2036861	ENSG00000250412.1	Cells_Cultured_fibroblasts
ENSG00000280279.1	rs2036861	4	119181134	USP53	ENSG00000145390.11	31510	0.0163855	rs2036861	ENSG00000249244.1	Cells_Cultured_fibroblasts
ENSG00000280279.1	rs2036861	4	119181134	USP53	ENSG00000145390.11	31510	0.0163855	rs2036861	ENSG00000245958.6	Cells_Cultured_fibroblasts
ENSG00000280279.1	rs13113112	4	119234885	USP53	ENSG00000145390.11	22241	0.0619888	rs13113112	ENSG00000250412.1	Cells_Cultured_fibroblasts
ENSG00000280279.1	rs13113112	4	119234885	USP53	ENSG00000145390.11	22241	0.0619888	rs13113112	ENSG00000249244.1	Cells_Cultured_fibroblasts
ENSG00000280279.1	rs13113112	4	119234885	USP53	ENSG00000145390.11	22241	0.0619888	rs13113112	ENSG00000283050.1	Cells_Cultured_fibroblasts
ENSG00000280279.1	rs13113112	4	119234885	USP53	ENSG00000145390.11	22241	0.0619888	rs13113112	ENSG00000245958.6	Cells_Cultured_fibroblasts
ENSG00000280279.1	rs11731571	4	119300030	C4orf3	ENSG00000164096.12	3612	0.050484	rs11731571	ENSG00000145390.11	Cells_Cultured_fibroblasts
ENSG00000280279.1	rs11731571	4	119300030	C4orf3	ENSG00000164096.12	3612	0.050484	rs11731571	ENSG00000250412.1	Cells_Cultured_fibroblasts
ENSG00000280279.1	rs11731571	4	119300030	C4orf3	ENSG00000164096.12	3612	0.050484	rs11731571	ENSG00000249244.1	Cells_Cultured_fibroblasts
ENSG00000280279.1	rs11731571	4	119300030	C4orf3	ENSG00000164096.12	3612	0.050484	rs11731571	ENSG00000283050.1	Cells_Cultured_fibroblasts
ENSG00000280279.1	rs11731571	4	119300030	C4orf3	ENSG00000164096.12	3612	0.050484	rs11731571	ENSG00000245958.6	Cells_Cultured_fibroblasts
ENSG00000280279.1	rs28535956	4	119615703	PDE5A	ENSG00000138735.15	121309	0.148018	rs28535956	ENSG00000250412.1	Cells_Cultured_fibroblasts
ENSG00000280279.1	rs28535956	4	119615703	PDE5A	ENSG00000138735.15	121309	0.148018	rs28535956	ENSG00000249244.1	Cells_Cultured_fibroblasts
ENSG00000280279.1	rs28535956	4	119615703	PDE5A	ENSG00000138735.15	121309	0.148018	rs28535956	ENSG00000283050.1	Cells_Cultured_fibroblasts
ENSG00000280279.1	rs28535956	4	119615703	PDE5A	ENSG00000138735.15	121309	0.148018	rs28535956	ENSG00000245958.6	Cells_Cultured_fibroblasts
ENSG00000280279.1	rs7688177	4	119839717	MAD2L1	ENSG00000164109.13	215890	0.0273535	rs7688177	ENSG00000250412.1	Cells_Cultured_fibroblasts
ENSG00000280279.1	rs7688177	4	119839717	MAD2L1	ENSG00000164109.13	215890	0.0273535	rs7688177	ENSG00000249244.1	Cells_Cultured_fibroblasts
ENSG00000280279.1	rs7688177	4	119839717	MAD2L1	ENSG00000164109.13	215890	0.0273535	rs7688177	ENSG00000245958.6	Cells_Cultured_fibroblasts
ENSG00000280279.1	rs4428484	6	170593021	PDCD2	ENSG00000071994.10	17727	0.278806		ENSG00000071994.10	Cells_Cultured_fibroblasts
ENSG00000280279.1	rs10274668	7	36811689	ELMO1	ENSG00000155849.15	42671	0.0956029		ENSG00000155849.15	Cells_Cultured_fibroblasts
ENSG00000280279.1	rs1419186	13	53870721	OLFM4	ENSG00000102837.6	841963	-0.126057		ENSG00000102837.6	Cells_Cultured_fibroblasts
ENSG00000280279.1	rs932869	14	81768708	SEL1L	ENSG00000071537.13	297160	-0.110154		ENSG00000071537.13	Cells_Cultured_fibroblasts
ENSG00000280279.1	rs226788	16	14217178	CTA-276F8.1	ENSG00000276564.1	66346	0.106352		ENSG00000276564.1	Cells_Cultured_fibroblasts
ENSG00000280279.1	rs4814683	20	81154	C20orf96	ENSG00000196476.11	189708	0.116476		ENSG00000196476.11	Cells_Cultured_fibroblasts
ENSG00000280279.1	rs6139074	20	82603	C20orf96	ENSG00000196476.11	188259	0.106991		ENSG00000196476.11	Cells_Cultured_fibroblasts
ENSG00000280789.1	rs6571767	14	36931636	SLC25A21-AS1	ENSG00000258708.1	240251	-0.07654	rs6571767	ENSG00000283098.1	Cells_Cultured_fibroblasts
ENSG00000280789.1	rs6571767	14	36931636	SLC25A21-AS1	ENSG00000258708.1	240251	-0.07654	rs6571767	ENSG00000198807.12	Cells_Cultured_fibroblasts
ENSG00000280789.1	rs6571767	14	36931636	SLC25A21-AS1	ENSG00000258708.1	240251	-0.07654	rs6571767	ENSG00000258661.1	Cells_Cultured_fibroblasts
ENSG00000280789.1	rs6571767	14	36931636	SLC25A21-AS1	ENSG00000258708.1	240251	-0.07654	rs6571767	ENSG00000183032.11	Cells_Cultured_fibroblasts
ENSG00000280789.1	rs8015869	14	36935659	SLC25A21-AS1	ENSG00000258708.1	236228	-0.0987331	rs8015869	ENSG00000283098.1	Cells_Cultured_fibroblasts
ENSG00000280789.1	rs8015869	14	36935659	SLC25A21-AS1	ENSG00000258708.1	236228	-0.0987331	rs8015869	ENSG00000198807.12	Cells_Cultured_fibroblasts
ENSG00000280789.1	rs8015869	14	36935659	SLC25A21-AS1	ENSG00000258708.1	236228	-0.0987331	rs8015869	ENSG00000258661.1	Cells_Cultured_fibroblasts
ENSG00000280789.1	rs8015869	14	36935659	SLC25A21-AS1	ENSG00000258708.1	236228	-0.0987331	rs8015869	ENSG00000183032.11	Cells_Cultured_fibroblasts
ENSG00000280789.1	rs2055160	15	38647616	RP11-102L12.2	ENSG00000259326.1	144764	-0.148898		ENSG00000259326.1	Cells_Cultured_fibroblasts
ENSG00000282386.1	rs2504371	10	35387804	RP11-324I22.4	ENSG00000271335.5	73253	0.0737394	rs2504371	ENSG00000271335.5	Cells_Cultured_fibroblasts
ENSG00000282386.1	rs4934750	10	35410242	RP11-324I22.4	ENSG00000271335.5	95691	0.0123708	rs4934750	ENSG00000271335.5	Cells_Cultured_fibroblasts
ENSG00000282386.1	rs3802509	10	35483474	RP11-425A6.5	ENSG00000273312.2	121010	0.0950148	rs3802509	ENSG00000271335.5	Cells_Cultured_fibroblasts
ENSG00000282386.1	rs8107220	19	29428740	POP4	ENSG00000105171.9	175276	-0.153954		ENSG00000105171.9	Cells_Cultured_fibroblasts
ENSG00000282393.1	rs17744517	8	232340	ZNF596	ENSG00000172748.13	109	0.0937806		ENSG00000172748.13	Cells_Cultured_fibroblasts
ENSG00000282393.1	rs10503143	8	234976	RP5-855D21.1	ENSG00000272240.1	630	-0.165926	rs10503143	ENSG00000223508.5	Cells_Cultured_fibroblasts
ENSG00000282393.1	rs763786	8	246884	RP5-855D21.2	ENSG00000273402.1	9840	-0.442277	rs763786	ENSG00000172748.13	Cells_Cultured_fibroblasts
ENSG00000282393.1	rs10092114	8	250451	RP5-855D21.2	ENSG00000273402.1	13407	-0.0416436	rs10092114	ENSG00000172748.13	Cells_Cultured_fibroblasts
ENSG00000282393.1	rs12541287	8	297841	RP5-855D21.2	ENSG00000273402.1	60797	-0.0682218	rs12541287	ENSG00000172748.13	Cells_Cultured_fibroblasts
ENSG00000283064.1	rs1316952	12	123915003	CCDC92	ENSG00000119242.8	3656	-0.0643734	rs1316952	ENSG00000197653.15	Cells_Cultured_fibroblasts
ENSG00000283064.1	rs1316952	12	123915003	CCDC92	ENSG00000119242.8	3656	-0.0643734	rs1316952	ENSG00000179195.15	Cells_Cultured_fibroblasts
ENSG00000283064.1	rs10846580	12	123930906	DNAH10OS	ENSG00000250091.2	4483	-0.0720214	rs10846580	ENSG00000197653.15	Cells_Cultured_fibroblasts
ENSG00000283064.1	rs10846580	12	123930906	DNAH10OS	ENSG00000250091.2	4483	-0.0720214	rs10846580	ENSG00000250091.2	Cells_Cultured_fibroblasts
ENSG00000283064.1	rs10846580	12	123930906	DNAH10OS	ENSG00000250091.2	4483	-0.0720214	rs10846580	ENSG00000119242.8	Cells_Cultured_fibroblasts
ENSG00000283064.1	rs10846580	12	123930906	DNAH10OS	ENSG00000250091.2	4483	-0.0720214	rs10846580	ENSG00000179195.15	Cells_Cultured_fibroblasts
ENSG00000283064.1	rs7296124	12	124027361	ZNF664	ENSG00000179195.15	54239	-0.0904751	rs7296124	ENSG00000197653.15	Cells_Cultured_fibroblasts
ENSG00000283064.1	rs7296124	12	124027361	ZNF664	ENSG00000179195.15	54239	-0.0904751	rs7296124	ENSG00000119242.8	Cells_Cultured_fibroblasts
ENSG00000283064.1	rs7296124	12	124027361	ZNF664	ENSG00000179195.15	54239	-0.0904751	rs7296124	ENSG00000179195.15	Cells_Cultured_fibroblasts
ENSG00000283064.1	rs1716409	12	124035784	RP11-214K3.24	ENSG00000275389.1	49976	-0.00930966	rs1716409	ENSG00000179195.15	Cells_Cultured_fibroblasts
ENSG00000283064.1	rs825457	12	124053755	RP11-214K3.24	ENSG00000275389.1	32005	-0.0169849	rs825457	ENSG00000197653.15	Cells_Cultured_fibroblasts
ENSG00000283064.1	rs825457	12	124053755	RP11-214K3.24	ENSG00000275389.1	32005	-0.0169849	rs825457	ENSG00000119242.8	Cells_Cultured_fibroblasts
ENSG00000283064.1	rs825457	12	124053755	RP11-214K3.24	ENSG00000275389.1	32005	-0.0169849	rs825457	ENSG00000179195.15	Cells_Cultured_fibroblasts
ENSG00000020129.15	rs12186803	5	132704377	KIF3A	ENSG00000131437.15	11743	0.257732		ENSG00000131437.15	Cells_EBV-transformed_lymphocytes
ENSG00000020129.15	rs4705965	5	132719435	KIF3A	ENSG00000131437.15	26801	0.171288		ENSG00000131437.15	Cells_EBV-transformed_lymphocytes
ENSG00000023516.8	rs610930	7	69722064	AUTS2	ENSG00000158321.15	123146	0.387307		ENSG00000158321.15	Cells_EBV-transformed_lymphocytes
ENSG00000023516.8	rs480352	11	58980647	RP11-142C4.6	ENSG00000255240.5	47005	-0.342134	rs480352	ENSG00000255151.2	Cells_EBV-transformed_lymphocytes
ENSG00000042062.11	rs2929496	8	3814948	GS1-57L11.1	ENSG00000253853.1	1087631	0.270046		ENSG00000253853.1	Cells_EBV-transformed_lymphocytes
ENSG00000047056.14	rs719091	4	145982059	RP11-203B7.2	ENSG00000260303.1	70544	-0.325582	rs719091	ENSG00000260303.1	Cells_EBV-transformed_lymphocytes
ENSG00000047056.14	rs13142208	4	146053391	RP11-203B7.2	ENSG00000260303.1	788	-0.286986	rs13142208	ENSG00000260303.1	Cells_EBV-transformed_lymphocytes
ENSG00000047849.21	rs7129903	11	7753774	CYB5R2	ENSG00000166394.14	88675	-0.335705		ENSG00000166394.14	Cells_EBV-transformed_lymphocytes
ENSG00000047849.21	rs7948490	11	7762937	CYB5R2	ENSG00000166394.14	97838	-0.182001		ENSG00000166394.14	Cells_EBV-transformed_lymphocytes
ENSG00000059573.8	rs2000584	18	1274044	RP11-672L10.6	ENSG00000273355.1	460771	-0.3226		ENSG00000273355.1	Cells_EBV-transformed_lymphocytes
ENSG00000075131.9	rs2042707	13	22674660	LINC00621	ENSG00000262619.1	219995	0.238998		ENSG00000262619.1	Cells_EBV-transformed_lymphocytes
ENSG00000079263.18	rs2143495	20	44065010	JPH2	ENSG00000149596.6	46684	-0.152766		ENSG00000149596.6	Cells_EBV-transformed_lymphocytes
ENSG00000079263.18	rs2867778	20	44075317	JPH2	ENSG00000149596.6	36377	-0.0776349		ENSG00000149596.6	Cells_EBV-transformed_lymphocytes
ENSG00000079263.18	rs6073307	20	44076167	JPH2	ENSG00000149596.6	35527	-0.0406642		ENSG00000149596.6	Cells_EBV-transformed_lymphocytes
ENSG00000092020.10	rs9293761	5	78994392	DMGDH	ENSG00000132837.14	3213	0.239577		ENSG00000132837.14	Cells_EBV-transformed_lymphocytes
ENSG00000102763.17	rs11711001	3	31756091	OSBPL10	ENSG00000144645.13	98202	0.195261		ENSG00000144645.13	Cells_EBV-transformed_lymphocytes
ENSG00000102763.17	rs6920152	6	134626382	ALDH8A1	ENSG00000118514.13	291007	0.174039		ENSG00000118514.13	Cells_EBV-transformed_lymphocytes
ENSG00000102763.17	rs7273511	20	8517769	TMX4	ENSG00000125827.8	540422	0.266212		ENSG00000125827.8	Cells_EBV-transformed_lymphocytes
ENSG00000103313.12	rs11043079	11	11094478	RP11-179A10.1	ENSG00000254401.1	23375	0.47632		ENSG00000254401.1	Cells_EBV-transformed_lymphocytes
ENSG00000104626.14	rs932029	15	57499932	MYZAP	ENSG00000263155.5	92008	0.258851		ENSG00000263155.5	Cells_EBV-transformed_lymphocytes
ENSG00000104626.14	rs7164486	15	57512396	MYZAP	ENSG00000263155.5	79544	0.081355		ENSG00000263155.5	Cells_EBV-transformed_lymphocytes
ENSG00000104695.12	rs13336428	16	1482462	TELO2	ENSG00000100726.14	10881	-0.00562144		ENSG00000100726.14	Cells_EBV-transformed_lymphocytes
ENSG00000104695.12	rs2838447	21	43951007	TRAPPC10	ENSG00000160218.12	61311	-0.0114985		ENSG00000160218.12	Cells_EBV-transformed_lymphocytes
ENSG00000104695.12	rs2838458	21	43978775	TRAPPC10	ENSG00000160218.12	33543	-0.00976468		ENSG00000160218.12	Cells_EBV-transformed_lymphocytes
ENSG00000104695.12	rs2838469	21	44017294	TRAPPC10	ENSG00000160218.12	4976	-0.00201986	rs2838469	ENSG00000241945.7	Cells_EBV-transformed_lymphocytes
ENSG00000104695.12	rs2838469	21	44017294	TRAPPC10	ENSG00000160218.12	4976	-0.00201986	rs2838469	ENSG00000160221.16	Cells_EBV-transformed_lymphocytes
ENSG00000104695.12	rs2838475	21	44059174	TRAPPC10	ENSG00000160218.12	46856	-0.00718774		ENSG00000160218.12	Cells_EBV-transformed_lymphocytes
ENSG00000104695.12	rs2277806	21	44089769	PWP2	ENSG00000241945.7	17520	-0.00366367	rs2277806	ENSG00000241945.7	Cells_EBV-transformed_lymphocytes
ENSG00000104695.12	rs2277806	21	44089769	PWP2	ENSG00000241945.7	17520	-0.00366367	rs2277806	ENSG00000160221.16	Cells_EBV-transformed_lymphocytes
ENSG00000104695.12	rs2277806	21	44089769	PWP2	ENSG00000241945.7	17520	-0.00366367	rs2277806	ENSG00000225331.1	Cells_EBV-transformed_lymphocytes
ENSG00000105364.13	rs9492408	6	129866354	L3MBTL3	ENSG00000198945.7	147344	-0.326393		ENSG00000198945.7	Cells_EBV-transformed_lymphocytes
ENSG00000105364.13	rs913193	10	132730743	CFAP46	ENSG00000171811.13	77648	0.209664		ENSG00000171811.13	Cells_EBV-transformed_lymphocytes
ENSG00000105364.13	rs2803990	10	132746836	CFAP46	ENSG00000171811.13	61555	0.092206		ENSG00000171811.13	Cells_EBV-transformed_lymphocytes
ENSG00000105376.4	rs10754728	1	241476101	FH	ENSG00000091483.6	21501	-0.0222492		ENSG00000091483.6	Cells_EBV-transformed_lymphocytes
ENSG00000105376.4	rs10754729	1	241476281	FH	ENSG00000091483.6	21321	-0.0946536		ENSG00000091483.6	Cells_EBV-transformed_lymphocytes
ENSG00000105376.4	rs4660095	1	241476754	FH	ENSG00000091483.6	20848	-0.0538463		ENSG00000091483.6	Cells_EBV-transformed_lymphocytes
ENSG00000105376.4	rs11802956	1	241508338	FH	ENSG00000091483.6	10736	-0.0569584		ENSG00000091483.6	Cells_EBV-transformed_lymphocytes
ENSG00000105376.4	rs4143284	3	5718453	EDEM1	ENSG00000134109.10	530155	0.202328		ENSG00000134109.10	Cells_EBV-transformed_lymphocytes
ENSG00000105376.4	rs11627579	14	51584452	RP11-102G14.1	ENSG00000277050.1	52895	-0.0854945		ENSG00000277050.1	Cells_EBV-transformed_lymphocytes
ENSG00000105376.4	rs1950931	14	51592345	RP11-102G14.1	ENSG00000277050.1	45002	0.133259		ENSG00000277050.1	Cells_EBV-transformed_lymphocytes
ENSG00000105376.4	rs2025024	14	51596356	RP11-102G14.1	ENSG00000277050.1	40991	-0.0232702		ENSG00000277050.1	Cells_EBV-transformed_lymphocytes
ENSG00000105376.4	rs2064922	14	51596423	RP11-102G14.1	ENSG00000277050.1	40924	0.0822274		ENSG00000277050.1	Cells_EBV-transformed_lymphocytes
ENSG00000105669.13	rs305565	1	64498875	RAVER2	ENSG00000162437.14	246219	-0.156669		ENSG00000162437.14	Cells_EBV-transformed_lymphocytes
ENSG00000105669.13	rs305578	1	64510403	RAVER2	ENSG00000162437.14	234691	-0.316234		ENSG00000162437.14	Cells_EBV-transformed_lymphocytes
ENSG00000108830.9	rs7334097	13	29295103	SLC7A1	ENSG00000139514.12	214306	-0.28827		ENSG00000139514.12	Cells_EBV-transformed_lymphocytes
ENSG00000108830.9	rs4769711	13	29299384	SLC7A1	ENSG00000139514.12	210025	-0.0230376		ENSG00000139514.12	Cells_EBV-transformed_lymphocytes
ENSG00000112379.8	rs9289628	3	98548445	GPR15	ENSG00000154165.4	16547	-0.300678		ENSG00000154165.4	Cells_EBV-transformed_lymphocytes
ENSG00000112379.8	rs6797035	3	98562234	GPR15	ENSG00000154165.4	30336	-0.0467502		ENSG00000154165.4	Cells_EBV-transformed_lymphocytes
ENSG00000112425.14	rs760349	8	40386435	C8orf4	ENSG00000176907.4	232981	0.458116		ENSG00000176907.4	Cells_EBV-transformed_lymphocytes
ENSG00000113575.9	rs9458533	6	157797687	SNX9	ENSG00000130340.15	97301	0.247198		ENSG00000130340.15	Cells_EBV-transformed_lymphocytes
ENSG00000113575.9	rs6455816	6	157801875	SNX9	ENSG00000130340.15	101489	0.141346		ENSG00000130340.15	Cells_EBV-transformed_lymphocytes
ENSG00000113575.9	rs7328138	13	98078106	FARP1	ENSG00000152767.16	64455	0.310104		ENSG00000152767.16	Cells_EBV-transformed_lymphocytes
ENSG00000117475.13	rs7894923	10	80578580	SH2D4B	ENSG00000178217.13	40679	0.360395		ENSG00000178217.13	Cells_EBV-transformed_lymphocytes
ENSG00000117625.13	rs2156534	18	73378415	RP11-676J15.1	ENSG00000263958.1	510028	-0.201869		ENSG00000263958.1	Cells_EBV-transformed_lymphocytes
ENSG00000117625.13	rs961924	18	73395741	RP11-676J15.1	ENSG00000263958.1	527354	-0.0103034		ENSG00000263958.1	Cells_EBV-transformed_lymphocytes
ENSG00000117625.13	rs11873925	18	73408344	RP11-676J15.1	ENSG00000263958.1	539957	-0.304644		ENSG00000263958.1	Cells_EBV-transformed_lymphocytes
ENSG00000119650.12	rs7027936	9	1982607	SMARCA2	ENSG00000080503.22	2318	-0.186747		ENSG00000080503.22	Cells_EBV-transformed_lymphocytes
ENSG00000119650.12	rs17529312	9	1997332	SMARCA2	ENSG00000080503.22	17043	-0.0647519		ENSG00000080503.22	Cells_EBV-transformed_lymphocytes
ENSG00000123358.19	rs16891519	5	63160971	LRRC70	ENSG00000186105.7	581488	0.48285		ENSG00000186105.7	Cells_EBV-transformed_lymphocytes
ENSG00000123427.16	rs11674746	2	241196287	ANO7	ENSG00000146205.13	7779	0.208578		ENSG00000146205.13	Cells_EBV-transformed_lymphocytes
ENSG00000128242.12	rs12431494	14	95527049	SNHG10	ENSG00000247092.6	5247	0.215347	rs12431494	ENSG00000182512.4	Cells_EBV-transformed_lymphocytes
ENSG00000128242.12	rs9323927	14	95547247	GLRX5	ENSG00000182512.4	13618	0.0591803		ENSG00000182512.4	Cells_EBV-transformed_lymphocytes
ENSG00000128272.14	rs36560	14	70887947	RP1-292L20.3	ENSG00000274818.1	18709	-0.437398		ENSG00000274818.1	Cells_EBV-transformed_lymphocytes
ENSG00000130208.9	rs6422709	2	3515968	AC142528.1	ENSG00000235078.1	3306	-0.240055	rs6422709	ENSG00000182551.13	Cells_EBV-transformed_lymphocytes
ENSG00000130208.9	rs12223997	11	7592331	CYB5R2	ENSG00000166394.14	72768	0.204082		ENSG00000166394.14	Cells_EBV-transformed_lymphocytes
ENSG00000130714.15	rs6733829	2	133176609	NCKAP5	ENSG00000176771.16	504811	-0.166244		ENSG00000176771.16	Cells_EBV-transformed_lymphocytes
ENSG00000130714.15	rs11552978	3	98798724	DCBLD2	ENSG00000057019.15	2784	-0.137934		ENSG00000057019.15	Cells_EBV-transformed_lymphocytes
ENSG00000130714.15	rs9347742	6	163352361	CAHM	ENSG00000270419.1	60703	-0.0241875		ENSG00000270419.1	Cells_EBV-transformed_lymphocytes
ENSG00000130714.15	rs6902608	6	163456725	QKI	ENSG00000112531.16	42726	-0.198112		ENSG00000112531.16	Cells_EBV-transformed_lymphocytes
ENSG00000130714.15	rs8050542	16	65831011	LINC00920	ENSG00000246898.1	577512	-0.250174		ENSG00000246898.1	Cells_EBV-transformed_lymphocytes
ENSG00000132964.11	rs12129861	1	146039555	LINC01719	ENSG00000233396.7	13010	-0.309133		ENSG00000233396.7	Cells_EBV-transformed_lymphocytes
ENSG00000132964.11	rs16876189	4	24831102	CCDC149	ENSG00000181982.18	24986	-0.317793		ENSG00000181982.18	Cells_EBV-transformed_lymphocytes
ENSG00000133111.3	rs7485647	12	131146588	RP11-76C10.2	ENSG00000256810.1	116019	0.233531		ENSG00000256810.1	Cells_EBV-transformed_lymphocytes
ENSG00000133111.3	rs7487651	12	131152421	RP11-76C10.2	ENSG00000256810.1	121852	0.102929		ENSG00000256810.1	Cells_EBV-transformed_lymphocytes
ENSG00000135423.12	rs3850625	1	201047168	RP11-168O16.1	ENSG00000229191.1	23220	0.198161		ENSG00000229191.1	Cells_EBV-transformed_lymphocytes
ENSG00000135423.12	rs1998721	1	201075620	RP11-168O16.1	ENSG00000229191.1	51672	-0.21166		ENSG00000229191.1	Cells_EBV-transformed_lymphocytes
ENSG00000135423.12	rs2296383	1	201091737	TMEM9	ENSG00000116857.16	43034	0.0941504		ENSG00000116857.16	Cells_EBV-transformed_lymphocytes
ENSG00000135423.12	rs2066284	1	201174646	TMEM9	ENSG00000116857.16	39875	0.0857331		ENSG00000116857.16	Cells_EBV-transformed_lymphocytes
ENSG00000135423.12	rs12119866	1	201183060	TMEM9	ENSG00000116857.16	48289	0.0232852		ENSG00000116857.16	Cells_EBV-transformed_lymphocytes
ENSG00000135423.12	rs1954214	1	201253206	PKP1	ENSG00000081277.12	30245	-0.0745295		ENSG00000081277.12	Cells_EBV-transformed_lymphocytes
ENSG00000135423.12	rs3738281	1	201389176	LAD1	ENSG00000159166.13	8339	-0.0455343		ENSG00000159166.13	Cells_EBV-transformed_lymphocytes
ENSG00000135423.12	rs2799670	1	201420171	TNNI1	ENSG00000159173.18	16404	0.137608		ENSG00000159173.18	Cells_EBV-transformed_lymphocytes
ENSG00000135423.12	rs16848610	1	201454530	PHLDA3	ENSG00000174307.6	10364	0.175909		ENSG00000174307.6	Cells_EBV-transformed_lymphocytes
ENSG00000135423.12	rs10800790	1	201675624	IPO9-AS1	ENSG00000231871.5	12634	-0.0995242		ENSG00000231871.5	Cells_EBV-transformed_lymphocytes
ENSG00000135423.12	rs7532520	1	201681175	IPO9-AS1	ENSG00000231871.5	7083	0.0935567		ENSG00000231871.5	Cells_EBV-transformed_lymphocytes
ENSG00000135423.12	rs17473434	1	201953631	TIMM17A	ENSG00000134375.10	1859	0.107767		ENSG00000134375.10	Cells_EBV-transformed_lymphocytes
ENSG00000135423.12	rs912057	6	6736698	RP1-80N2.3	ENSG00000261211.1	56390	0.142337		ENSG00000261211.1	Cells_EBV-transformed_lymphocytes
ENSG00000135423.12	rs1294421	6	6742916	RP1-80N2.3	ENSG00000261211.1	62608	0.210132		ENSG00000261211.1	Cells_EBV-transformed_lymphocytes
ENSG00000135423.12	rs1294438	6	6751826	RP1-80N2.3	ENSG00000261211.1	71518	0.238619		ENSG00000261211.1	Cells_EBV-transformed_lymphocytes
ENSG00000135956.8	rs3843761	20	59546334	PHACTR3	ENSG00000087495.16	31174	0.474895		ENSG00000087495.16	Cells_EBV-transformed_lymphocytes
ENSG00000136842.13	rs7821326	8	71371200	MSC-AS1	ENSG00000235531.9	456966	0.225762		ENSG00000235531.9	Cells_EBV-transformed_lymphocytes
ENSG00000136842.13	rs7828769	8	71493438	MSC-AS1	ENSG00000235531.9	334728	-0.0513067		ENSG00000235531.9	Cells_EBV-transformed_lymphocytes
ENSG00000136842.13	rs7009696	8	71819482	MSC-AS1	ENSG00000235531.9	8684	0.104492		ENSG00000235531.9	Cells_EBV-transformed_lymphocytes
ENSG00000136842.13	rs13277600	8	71979997	TRPA1	ENSG00000104321.10	39919	-0.0860729		ENSG00000104321.10	Cells_EBV-transformed_lymphocytes
ENSG00000136842.13	rs10099390	8	71997445	TRPA1	ENSG00000104321.10	22471	0.0496476		ENSG00000104321.10	Cells_EBV-transformed_lymphocytes
ENSG00000136842.13	rs7844273	8	72005788	TRPA1	ENSG00000104321.10	14128	-0.105473		ENSG00000104321.10	Cells_EBV-transformed_lymphocytes
ENSG00000136842.13	rs12540984	8	72015685	TRPA1	ENSG00000104321.10	4231	0.0643447		ENSG00000104321.10	Cells_EBV-transformed_lymphocytes
ENSG00000136842.13	rs11775093	8	72126075	RP11-142A23.1	ENSG00000253317.1	70258	0.130523		ENSG00000253317.1	Cells_EBV-transformed_lymphocytes
ENSG00000139197.10	rs722269	6	42227178	TRERF1	ENSG00000124496.12	2248	-0.0726732	rs722269	ENSG00000112599.8	Cells_EBV-transformed_lymphocytes
ENSG00000139197.10	rs722269	6	42227178	TRERF1	ENSG00000124496.12	2248	-0.0726732	rs722269	ENSG00000048544.5	Cells_EBV-transformed_lymphocytes
ENSG00000139197.10	rs7755400	6	42230178	TRERF1	ENSG00000124496.12	5248	0.299494	rs7755400	ENSG00000112599.8	Cells_EBV-transformed_lymphocytes
ENSG00000139197.10	rs7755400	6	42230178	TRERF1	ENSG00000124496.12	5248	0.299494	rs7755400	ENSG00000048544.5	Cells_EBV-transformed_lymphocytes
ENSG00000139197.10	rs497051	6	42342926	TRERF1	ENSG00000124496.12	117996	0.156696		ENSG00000124496.12	Cells_EBV-transformed_lymphocytes
ENSG00000139197.10	rs6458299	6	42618320	UBR2	ENSG00000024048.10	54259	-0.154736		ENSG00000024048.10	Cells_EBV-transformed_lymphocytes
ENSG00000139197.10	rs6976548	7	16377469	ANKMY2	ENSG00000106524.8	222306	-0.30519		ENSG00000106524.8	Cells_EBV-transformed_lymphocytes
ENSG00000140391.14	rs891842	16	25010990	LINC02175	ENSG00000262155.1	55946	-0.0904629	rs891842	ENSG00000262587.2	Cells_EBV-transformed_lymphocytes
ENSG00000140391.14	rs10852276	16	25028837	LINC02175	ENSG00000262155.1	38099	-0.0459841	rs10852276	ENSG00000262587.2	Cells_EBV-transformed_lymphocytes
ENSG00000140391.14	rs10852276	16	25028837	LINC02175	ENSG00000262155.1	38099	-0.0459841	rs10852276	ENSG00000262155.1	Cells_EBV-transformed_lymphocytes
ENSG00000140391.14	rs4787667	16	25033818	LINC02175	ENSG00000262155.1	33118	-0.124638	rs4787667	ENSG00000262587.2	Cells_EBV-transformed_lymphocytes
ENSG00000140391.14	rs4787667	16	25033818	LINC02175	ENSG00000262155.1	33118	-0.124638	rs4787667	ENSG00000262155.1	Cells_EBV-transformed_lymphocytes
ENSG00000140391.14	rs4787667	16	25033818	LINC02175	ENSG00000262155.1	33118	-0.124638	rs4787667	ENSG00000271105.1	Cells_EBV-transformed_lymphocytes
ENSG00000140391.14	rs4787669	16	25035876	LINC02175	ENSG00000262155.1	31060	0.056077	rs4787669	ENSG00000262155.1	Cells_EBV-transformed_lymphocytes
ENSG00000140391.14	rs4787669	16	25035876	LINC02175	ENSG00000262155.1	31060	0.056077	rs4787669	ENSG00000271105.1	Cells_EBV-transformed_lymphocytes
ENSG00000140943.16	rs7827748	8	133583989	RP11-629O1.2	ENSG00000261220.2	10807	-0.0875761		ENSG00000261220.2	Cells_EBV-transformed_lymphocytes
ENSG00000140943.16	rs2958787	8	133666932	RP11-629O1.2	ENSG00000261220.2	93750	0.134023		ENSG00000261220.2	Cells_EBV-transformed_lymphocytes
ENSG00000140943.16	rs7227311	18	59609890	CCBE1	ENSG00000183287.13	178951	-0.203124		ENSG00000183287.13	Cells_EBV-transformed_lymphocytes
ENSG00000140943.16	rs10083969	18	59630294	CCBE1	ENSG00000183287.13	199355	-0.0135164		ENSG00000183287.13	Cells_EBV-transformed_lymphocytes
ENSG00000141576.14	rs1549394	7	23959472	STK31	ENSG00000196335.12	249306	0.0915819		ENSG00000196335.12	Cells_EBV-transformed_lymphocytes
ENSG00000141576.14	rs6947712	7	24017376	STK31	ENSG00000196335.12	307210	-0.239724		ENSG00000196335.12	Cells_EBV-transformed_lymphocytes
ENSG00000141576.14	rs6996354	8	77464078	PEX2	ENSG00000164751.14	483821	0.22754		ENSG00000164751.14	Cells_EBV-transformed_lymphocytes
ENSG00000141905.17	rs609066	11	120008546	TRIM29	ENSG00000137699.16	102728	0.296654		ENSG00000137699.16	Cells_EBV-transformed_lymphocytes
ENSG00000142694.6	rs872284	2	20430511	RHOB	ENSG00000143878.9	16562	-0.293264		ENSG00000143878.9	Cells_EBV-transformed_lymphocytes
ENSG00000142694.6	rs7732135	5	167711055	TENM2	ENSG00000145934.16	426257	-0.272216		ENSG00000145934.16	Cells_EBV-transformed_lymphocytes
ENSG00000142694.6	rs982433	18	24948246	IMPACT	ENSG00000154059.9	521631	0.279343		ENSG00000154059.9	Cells_EBV-transformed_lymphocytes
ENSG00000142910.15	rs1555722	13	47884796	LINC00562	ENSG00000260388.2	45356	-0.104515		ENSG00000260388.2	Cells_EBV-transformed_lymphocytes
ENSG00000142910.15	rs4941615	13	47885766	LINC00562	ENSG00000260388.2	44386	0.119478		ENSG00000260388.2	Cells_EBV-transformed_lymphocytes
ENSG00000143178.12	rs4973924	3	41183065	CTNNB1	ENSG00000168036.16	11771	0.0414719		ENSG00000168036.16	Cells_EBV-transformed_lymphocytes
ENSG00000143178.12	rs1798802	3	41220488	CTNNB1	ENSG00000168036.16	25652	-0.151929		ENSG00000168036.16	Cells_EBV-transformed_lymphocytes
ENSG00000143178.12	rs70480	6	78598888	IRAK1BP1	ENSG00000146243.13	268583	-0.245498		ENSG00000146243.13	Cells_EBV-transformed_lymphocytes
ENSG00000143368.9	rs7191955	16	20227264	GP2	ENSG00000169347.16	82307	-0.476427		ENSG00000169347.16	Cells_EBV-transformed_lymphocytes
ENSG00000143851.15	rs10504422	8	68208255	RP11-7F18.2	ENSG00000271966.1	864281	-0.0346931		ENSG00000271966.1	Cells_EBV-transformed_lymphocytes
ENSG00000143851.15	rs1017077	17	14101755	COX10	ENSG00000006695.10	32260	-0.0398539		ENSG00000006695.10	Cells_EBV-transformed_lymphocytes
ENSG00000143851.15	rs4486949	17	14102389	COX10	ENSG00000006695.10	32894	-0.0401502		ENSG00000006695.10	Cells_EBV-transformed_lymphocytes
ENSG00000143851.15	rs3785680	17	14149480	AC005224.2	ENSG00000231595.1	61007	-0.0458676		ENSG00000231595.1	Cells_EBV-transformed_lymphocytes
ENSG00000144036.15	rs7208058	17	9974164	GAS7	ENSG00000007237.18	63556	-0.494938		ENSG00000007237.18	Cells_EBV-transformed_lymphocytes
ENSG00000146540.14	rs4922030	8	19465260	CSGALNACT1	ENSG00000147408.14	61100	-0.0604336		ENSG00000147408.14	Cells_EBV-transformed_lymphocytes
ENSG00000146540.14	rs4922066	8	19598759	CSGALNACT1	ENSG00000147408.14	194599	-0.0809484		ENSG00000147408.14	Cells_EBV-transformed_lymphocytes
ENSG00000151327.12	rs11783247	8	10931365	XKR6	ENSG00000171044.10	35321	-0.163759	rs11783247	ENSG00000154319.14	Cells_EBV-transformed_lymphocytes
ENSG00000151327.12	rs11250099	8	10961147	XKR6	ENSG00000171044.10	65103	-0.121437	rs11250099	ENSG00000255310.2	Cells_EBV-transformed_lymphocytes
ENSG00000151327.12	rs11250099	8	10961147	XKR6	ENSG00000171044.10	65103	-0.121437	rs11250099	ENSG00000154319.14	Cells_EBV-transformed_lymphocytes
ENSG00000151327.12	rs7013277	8	10966874	XKR6	ENSG00000171044.10	70830	0.0952308		ENSG00000171044.10	Cells_EBV-transformed_lymphocytes
ENSG00000151327.12	rs10893331	11	125123291	TMEM218	ENSG00000150433.9	26747	-0.273031	rs10893331	ENSG00000187686.4	Cells_EBV-transformed_lymphocytes
ENSG00000151327.12	rs10893332	11	125125208	TMEM218	ENSG00000150433.9	28664	-0.14602		ENSG00000150433.9	Cells_EBV-transformed_lymphocytes
ENSG00000156469.8	rs2572167	15	33490041	RYR3	ENSG00000198838.13	179097	0.300949		ENSG00000198838.13	Cells_EBV-transformed_lymphocytes
ENSG00000159267.14	rs10034996	4	134875682	PCDH18	ENSG00000189184.11	2643235	0.215059		ENSG00000189184.11	Cells_EBV-transformed_lymphocytes
ENSG00000159267.14	rs3111301	7	153571190	ACTR3B	ENSG00000133627.17	811442	-0.243996		ENSG00000133627.17	Cells_EBV-transformed_lymphocytes
ENSG00000159363.17	rs7960664	12	89077458	DUSP6	ENSG00000139318.7	269773	-0.379845		ENSG00000139318.7	Cells_EBV-transformed_lymphocytes
ENSG00000160223.16	rs3770138	2	181461180	ITGA4	ENSG00000115232.13	3974	-0.274418		ENSG00000115232.13	Cells_EBV-transformed_lymphocytes
ENSG00000160223.16	rs542228	18	22546471	RP11-739L10.1	ENSG00000265943.1	153009	-0.168142		ENSG00000265943.1	Cells_EBV-transformed_lymphocytes
ENSG00000160282.13	rs12562047	1	165859919	RP11-525G13.2	ENSG00000236364.3	30875	0.298233		ENSG00000236364.3	Cells_EBV-transformed_lymphocytes
ENSG00000160282.13	rs13004974	2	26201515	HADHA	ENSG00000084754.10	10881	0.115468		ENSG00000084754.10	Cells_EBV-transformed_lymphocytes
ENSG00000160282.13	rs6727974	2	26301771	ADGRF3	ENSG00000173567.14	6401	0.29941		ENSG00000173567.14	Cells_EBV-transformed_lymphocytes
ENSG00000161055.3	rs636119	1	63859880	ROR1	ENSG00000185483.11	85859	-0.367754		ENSG00000185483.11	Cells_EBV-transformed_lymphocytes
ENSG00000161055.3	rs883839	7	145046312	TPK1	ENSG00000196511.14	594372	-0.332481		ENSG00000196511.14	Cells_EBV-transformed_lymphocytes
ENSG00000161381.13	rs11953620	5	1818516	NDUFS6	ENSG00000145494.11	17117	-0.467919	rs11953620	ENSG00000171421.12	Cells_EBV-transformed_lymphocytes
ENSG00000162004.16	rs7549565	1	227492013	ZNF678	ENSG00000181450.17	71529	0.26617	rs7549565	ENSG00000081692.12	Cells_EBV-transformed_lymphocytes
ENSG00000163218.14	rs10277279	7	84875329	SEMA3D	ENSG00000153993.13	120223	-0.319442		ENSG00000153993.13	Cells_EBV-transformed_lymphocytes
ENSG00000163431.12	rs1551355	17	31705401	COPRS	ENSG00000172301.10	146462	0.33314		ENSG00000172301.10	Cells_EBV-transformed_lymphocytes
ENSG00000164253.13	rs2094708	9	77109216	VPS13A	ENSG00000197969.11	68136	-0.286828		ENSG00000197969.11	Cells_EBV-transformed_lymphocytes
ENSG00000164485.14	rs2098366	7	12263297	TMEM106B	ENSG00000106460.18	52057	-0.292721		ENSG00000106460.18	Cells_EBV-transformed_lymphocytes
ENSG00000165097.13	rs2063247	5	37962461	GDNF	ENSG00000168621.14	149785	0.129857		ENSG00000168621.14	Cells_EBV-transformed_lymphocytes
ENSG00000165097.13	rs10805630	5	37964749	GDNF	ENSG00000168621.14	152073	0.216137		ENSG00000168621.14	Cells_EBV-transformed_lymphocytes
ENSG00000165502.6	rs3752088	18	50714891	ME2	ENSG00000082212.12	163842	-0.274843		ENSG00000082212.12	Cells_EBV-transformed_lymphocytes
ENSG00000166004.14	rs11753948	6	40934626	UNC5CL	ENSG00000124602.9	92284	0.283118		ENSG00000124602.9	Cells_EBV-transformed_lymphocytes
ENSG00000166452.11	rs11688970	2	241170635	ANO7	ENSG00000146205.13	17873	0.251607		ENSG00000146205.13	Cells_EBV-transformed_lymphocytes
ENSG00000166452.11	rs12987697	2	241176832	ANO7	ENSG00000146205.13	11676	0.0464237		ENSG00000146205.13	Cells_EBV-transformed_lymphocytes
ENSG00000166452.11	rs11685235	2	241180004	ANO7	ENSG00000146205.13	8504	0.0422126		ENSG00000146205.13	Cells_EBV-transformed_lymphocytes
ENSG00000166848.5	rs11927419	3	5009556	BHLHE40	ENSG00000134107.4	30441	0.329961		ENSG00000134107.4	Cells_EBV-transformed_lymphocytes
ENSG00000166848.5	rs4428455	5	161875205	GABRB2	ENSG00000145864.12	586777	0.37553		ENSG00000145864.12	Cells_EBV-transformed_lymphocytes
ENSG00000167536.13	rs1593911	5	67972012	PIK3R1	ENSG00000145675.14	243707	-0.338385		ENSG00000145675.14	Cells_EBV-transformed_lymphocytes
ENSG00000167536.13	rs12597836	16	81452341	CMIP	ENSG00000153815.16	7172	-0.281979		ENSG00000153815.16	Cells_EBV-transformed_lymphocytes
ENSG00000167536.13	rs8060726	16	81465692	CMIP	ENSG00000153815.16	20523	-0.0836071		ENSG00000153815.16	Cells_EBV-transformed_lymphocytes
ENSG00000167536.13	rs9928937	16	81471791	CMIP	ENSG00000153815.16	26622	-0.102525		ENSG00000153815.16	Cells_EBV-transformed_lymphocytes
ENSG00000167608.11	rs9791170	5	132233934	PDLIM4	ENSG00000131435.12	23736	0.0312272		ENSG00000131435.12	Cells_EBV-transformed_lymphocytes
ENSG00000167608.11	rs1007602	5	132266473	PDLIM4	ENSG00000131435.12	8803	0.171821	rs1007602	ENSG00000131435.12	Cells_EBV-transformed_lymphocytes
ENSG00000171812.12	rs259867	8	3217390	GS1-57L11.1	ENSG00000253853.1	490073	-0.354601		ENSG00000253853.1	Cells_EBV-transformed_lymphocytes
ENSG00000172062.16	rs17038096	1	118274859	WDR3	ENSG00000065183.15	345140	0.108785		ENSG00000065183.15	Cells_EBV-transformed_lymphocytes
ENSG00000172062.16	rs13090271	3	188051274	LPP	ENSG00000145012.13	156923	0.190684		ENSG00000145012.13	Cells_EBV-transformed_lymphocytes
ENSG00000172062.16	rs7769729	6	146612179	RAB32	ENSG00000118508.4	68487	0.176382		ENSG00000118508.4	Cells_EBV-transformed_lymphocytes
ENSG00000172062.16	rs2393507	12	119264016	HSPB8	ENSG00000152137.6	85375	0.146399		ENSG00000152137.6	Cells_EBV-transformed_lymphocytes
ENSG00000172062.16	rs1329333	13	76730640	KCTD12	ENSG00000178695.5	149525	0.0800551		ENSG00000178695.5	Cells_EBV-transformed_lymphocytes
ENSG00000172062.16	rs7337641	13	76735082	KCTD12	ENSG00000178695.5	145083	0.200329		ENSG00000178695.5	Cells_EBV-transformed_lymphocytes
ENSG00000172062.16	rs4534811	15	25720074	ATP10A	ENSG00000206190.11	42802	0.151037		ENSG00000206190.11	Cells_EBV-transformed_lymphocytes
ENSG00000174109.4	rs4938282	11	116560232	BUD13	ENSG00000137656.11	187937	-0.434827		ENSG00000137656.11	Cells_EBV-transformed_lymphocytes
ENSG00000176595.3	rs2982846	1	51813978	RP4-657D16.3	ENSG00000266993.3	20045	-0.10898		ENSG00000266993.3	Cells_EBV-transformed_lymphocytes
ENSG00000176595.3	rs2747525	1	51818346	RP4-657D16.3	ENSG00000266993.3	24413	-0.280766		ENSG00000266993.3	Cells_EBV-transformed_lymphocytes
ENSG00000176749.8	rs10738772	9	27411361	MOB3B	ENSG00000120162.9	86153	-0.0145524		ENSG00000120162.9	Cells_EBV-transformed_lymphocytes
ENSG00000176749.8	rs10757657	9	27413382	MOB3B	ENSG00000120162.9	88174	-0.321659		ENSG00000120162.9	Cells_EBV-transformed_lymphocytes
ENSG00000176809.10	rs390322	5	9390105	SNHG18	ENSG00000250786.1	156094	-0.0918177		ENSG00000250786.1	Cells_EBV-transformed_lymphocytes
ENSG00000176809.10	rs2463503	5	9408944	SNHG18	ENSG00000250786.1	137255	-0.150416	rs2463503	ENSG00000112902.11	Cells_EBV-transformed_lymphocytes
ENSG00000176809.10	rs3798028	5	9447605	SNHG18	ENSG00000250786.1	98594	0.00205629		ENSG00000250786.1	Cells_EBV-transformed_lymphocytes
ENSG00000176809.10	rs440396	5	9450509	SNHG18	ENSG00000250786.1	95690	0.0189793		ENSG00000250786.1	Cells_EBV-transformed_lymphocytes
ENSG00000177042.14	rs300904	4	143318672	GAB1	ENSG00000109458.8	18089	-0.178467		ENSG00000109458.8	Cells_EBV-transformed_lymphocytes
ENSG00000177042.14	rs7198698	16	49564351	CNEP1R1	ENSG00000205423.11	460058	-0.133766		ENSG00000205423.11	Cells_EBV-transformed_lymphocytes
ENSG00000177042.14	rs1420683	16	49587077	CNEP1R1	ENSG00000205423.11	437332	-0.153675		ENSG00000205423.11	Cells_EBV-transformed_lymphocytes
ENSG00000177042.14	rs770224	18	2533131	METTL4	ENSG00000101574.14	4393	0.0307406		ENSG00000101574.14	Cells_EBV-transformed_lymphocytes
ENSG00000177042.14	rs11080967	18	2629102	SMCHD1	ENSG00000101596.14	26635	-0.00589108		ENSG00000101596.14	Cells_EBV-transformed_lymphocytes
ENSG00000179195.15	rs12135017	1	184630380	EDEM3	ENSG00000116406.18	59850	0.436049		ENSG00000116406.18	Cells_EBV-transformed_lymphocytes
ENSG00000179195.15	rs2842580	1	185567477	GS1-279B7.2	ENSG00000273004.1	249699	0.057796		ENSG00000273004.1	Cells_EBV-transformed_lymphocytes
ENSG00000179195.15	rs278953	4	40505987	RP11-588L15.2	ENSG00000250893.1	79844	0.0046175		ENSG00000250893.1	Cells_EBV-transformed_lymphocytes
ENSG00000179195.15	rs13129535	4	41072372	UCHL1	ENSG00000154277.12	184040	0.0963886		ENSG00000154277.12	Cells_EBV-transformed_lymphocytes
ENSG00000179195.15	rs17527711	4	41176246	UCHL1	ENSG00000154277.12	80166	-0.0496692		ENSG00000154277.12	Cells_EBV-transformed_lymphocytes
ENSG00000179979.8	rs10932952	2	222280953	RP11-384O8.1	ENSG00000267034.1	36288	-0.197672		ENSG00000267034.1	Cells_EBV-transformed_lymphocytes
ENSG00000179979.8	rs7600206	2	222291868	RP11-384O8.1	ENSG00000267034.1	25373	-0.00397066		ENSG00000267034.1	Cells_EBV-transformed_lymphocytes
ENSG00000179979.8	rs9463175	6	9509797	OFCC1	ENSG00000181355.20	86312	-0.0745558		ENSG00000181355.20	Cells_EBV-transformed_lymphocytes
ENSG00000179979.8	rs12214828	6	124800316	RNF217	ENSG00000146373.16	162228	0.0646591		ENSG00000146373.16	Cells_EBV-transformed_lymphocytes
ENSG00000179979.8	rs1570582	9	83295597	FRMD3	ENSG00000172159.15	52608	0.0276959		ENSG00000172159.15	Cells_EBV-transformed_lymphocytes
ENSG00000179979.8	rs11651853	17	12438134	ARHGAP44	ENSG00000006740.16	351404	0.149809		ENSG00000006740.16	Cells_EBV-transformed_lymphocytes
ENSG00000180423.4	rs2316703	3	82085279	GBE1	ENSG00000114480.12	595581	-0.159806		ENSG00000114480.12	Cells_EBV-transformed_lymphocytes
ENSG00000180423.4	rs156466	5	8743278	SEMA5A	ENSG00000112902.11	291747	-0.222704		ENSG00000112902.11	Cells_EBV-transformed_lymphocytes
ENSG00000180423.4	rs7703050	5	8790383	SEMA5A	ENSG00000112902.11	244642	-0.0632846		ENSG00000112902.11	Cells_EBV-transformed_lymphocytes
ENSG00000180423.4	rs3111121	5	8790884	SEMA5A	ENSG00000112902.11	244141	-0.0611289		ENSG00000112902.11	Cells_EBV-transformed_lymphocytes
ENSG00000180423.4	rs9547495	13	36374687	CCNA1	ENSG00000133101.9	56832	-0.182572		ENSG00000133101.9	Cells_EBV-transformed_lymphocytes
ENSG00000180423.4	rs1787299	18	49954290	MYO5B	ENSG00000167306.19	131478	-0.205704		ENSG00000167306.19	Cells_EBV-transformed_lymphocytes
ENSG00000180846.8	rs2159177	14	73886623	ZNF410	ENSG00000119725.18	204	0.29176	rs2159177	ENSG00000156050.8	Cells_EBV-transformed_lymphocytes
ENSG00000181026.14	rs3850625	1	201047168	RP11-168O16.1	ENSG00000229191.1	23220	0.00210883		ENSG00000229191.1	Cells_EBV-transformed_lymphocytes
ENSG00000181026.14	rs1998721	1	201075620	RP11-168O16.1	ENSG00000229191.1	51672	-0.00541067		ENSG00000229191.1	Cells_EBV-transformed_lymphocytes
ENSG00000181026.14	rs2296383	1	201091737	TMEM9	ENSG00000116857.16	43034	0.00483626		ENSG00000116857.16	Cells_EBV-transformed_lymphocytes
ENSG00000181026.14	rs2066284	1	201174646	TMEM9	ENSG00000116857.16	39875	0.00462189		ENSG00000116857.16	Cells_EBV-transformed_lymphocytes
ENSG00000181026.14	rs12119866	1	201183060	TMEM9	ENSG00000116857.16	48289	0.00036242		ENSG00000116857.16	Cells_EBV-transformed_lymphocytes
ENSG00000181026.14	rs1954214	1	201253206	PKP1	ENSG00000081277.12	30245	-4.83633e-05		ENSG00000081277.12	Cells_EBV-transformed_lymphocytes
ENSG00000181026.14	rs3738281	1	201389176	LAD1	ENSG00000159166.13	8339	0.0017844		ENSG00000159166.13	Cells_EBV-transformed_lymphocytes
ENSG00000181026.14	rs2799670	1	201420171	TNNI1	ENSG00000159173.18	16404	-0.00266235		ENSG00000159173.18	Cells_EBV-transformed_lymphocytes
ENSG00000181026.14	rs16848610	1	201454530	PHLDA3	ENSG00000174307.6	10364	0.00218179		ENSG00000174307.6	Cells_EBV-transformed_lymphocytes
ENSG00000181026.14	rs10800790	1	201675624	IPO9-AS1	ENSG00000231871.5	12634	-0.00379208		ENSG00000231871.5	Cells_EBV-transformed_lymphocytes
ENSG00000181026.14	rs7532520	1	201681175	IPO9-AS1	ENSG00000231871.5	7083	0.00237098		ENSG00000231871.5	Cells_EBV-transformed_lymphocytes
ENSG00000181026.14	rs17473434	1	201953631	TIMM17A	ENSG00000134375.10	1859	0.00470532		ENSG00000134375.10	Cells_EBV-transformed_lymphocytes
ENSG00000181744.8	rs12992251	2	119027296	MARCO	ENSG00000019169.10	85131	0.123908		ENSG00000019169.10	Cells_EBV-transformed_lymphocytes
ENSG00000181744.8	rs4405779	2	119051357	MARCO	ENSG00000019169.10	109192	0.123165		ENSG00000019169.10	Cells_EBV-transformed_lymphocytes
ENSG00000181744.8	rs622432	5	178483252	CLK4	ENSG00000113240.12	119411	0.287956		ENSG00000113240.12	Cells_EBV-transformed_lymphocytes
ENSG00000181744.8	rs10282953	8	19645271	INTS10	ENSG00000104613.11	171868	0.14677		ENSG00000104613.11	Cells_EBV-transformed_lymphocytes
ENSG00000181744.8	rs12456436	18	6534935	RP11-793A3.2	ENSG00000266846.1	509845	-0.142253		ENSG00000266846.1	Cells_EBV-transformed_lymphocytes
ENSG00000181744.8	rs8093330	18	6542407	RP11-793A3.2	ENSG00000266846.1	517317	-0.109794		ENSG00000266846.1	Cells_EBV-transformed_lymphocytes
ENSG00000182093.14	rs10776571	10	49331978	ERCC6	ENSG00000225830.12	123389	-0.492626		ENSG00000225830.12	Cells_EBV-transformed_lymphocytes
ENSG00000182580.2	rs423686	7	108089589	NRCAM	ENSG00000091129.19	58033	-0.437979		ENSG00000091129.19	Cells_EBV-transformed_lymphocytes
ENSG00000183248.11	rs1445325	11	27012890	FIBIN	ENSG00000176971.3	18707	0.0636664		ENSG00000176971.3	Cells_EBV-transformed_lymphocytes
ENSG00000183248.11	rs10501074	11	27031246	BBOX1-AS1	ENSG00000254560.5	15939	0.130529		ENSG00000254560.5	Cells_EBV-transformed_lymphocytes
ENSG00000183248.11	rs1445317	11	27053540	BBOX1-AS1	ENSG00000254560.5	6355	0.0725372		ENSG00000254560.5	Cells_EBV-transformed_lymphocytes
ENSG00000183248.11	rs4135106	12	103982060	GLT8D2	ENSG00000120820.12	6923	-0.00964643		ENSG00000120820.12	Cells_EBV-transformed_lymphocytes
ENSG00000183248.11	rs11111897	12	104110124	NFYB	ENSG00000120837.7	6952	0.15971	rs11111897	ENSG00000255150.2	Cells_EBV-transformed_lymphocytes
ENSG00000183248.11	rs16954798	13	98064461	FARP1	ENSG00000152767.16	78100	-0.19922		ENSG00000152767.16	Cells_EBV-transformed_lymphocytes
ENSG00000187479.5	rs7613378	3	63208359	C3orf49	ENSG00000163632.12	611002	0.0328688		ENSG00000163632.12	Cells_EBV-transformed_lymphocytes
ENSG00000187479.5	rs11715939	3	63250239	C3orf49	ENSG00000163632.12	569122	0.0364138		ENSG00000163632.12	Cells_EBV-transformed_lymphocytes
ENSG00000189167.11	rs12457667	18	38599709	KIAA1328	ENSG00000150477.14	1770470	-0.272752		ENSG00000150477.14	Cells_EBV-transformed_lymphocytes
ENSG00000189171.14	rs17491399	5	145961790	PLAC8L1	ENSG00000173261.8	122595	0.258208		ENSG00000173261.8	Cells_EBV-transformed_lymphocytes
ENSG00000189171.14	rs2229147	19	38499705	RYR1	ENSG00000196218.12	66007	0.199642		ENSG00000196218.12	Cells_EBV-transformed_lymphocytes
ENSG00000196275.13	rs7697973	4	52405356	USP46	ENSG00000109189.12	185615	-0.273077		ENSG00000109189.12	Cells_EBV-transformed_lymphocytes
ENSG00000196547.14	rs9849343	3	115546203	GAP43	ENSG00000172020.12	77120	0.0412737		ENSG00000172020.12	Cells_EBV-transformed_lymphocytes
ENSG00000196605.7	rs4721602	7	17411229	AHR	ENSG00000106546.12	112608	0.332207		ENSG00000106546.12	Cells_EBV-transformed_lymphocytes
ENSG00000197062.11	rs11111705	12	103660177	RP11-341G23.4	ENSG00000257681.1	86137	-0.137719		ENSG00000257681.1	Cells_EBV-transformed_lymphocytes
ENSG00000197062.11	rs697203	12	103687383	RP11-341G23.4	ENSG00000257681.1	58931	0.293288		ENSG00000257681.1	Cells_EBV-transformed_lymphocytes
ENSG00000197062.11	rs4135048	12	103968414	TDG	ENSG00000139372.14	2611	0.0170508		ENSG00000139372.14	Cells_EBV-transformed_lymphocytes
ENSG00000197362.14	rs11109949	12	99620236	UHRF1BP1L	ENSG00000111647.12	408218	0.281286		ENSG00000111647.12	Cells_EBV-transformed_lymphocytes
ENSG00000203780.10	rs11076196	16	57598624	ADGRG1	ENSG00000205336.11	12027	0.348885		ENSG00000205336.11	Cells_EBV-transformed_lymphocytes
ENSG00000205544.3	rs17348162	8	4815058	RP11-115C21.2	ENSG00000246089.3	1588492	-0.320106		ENSG00000246089.3	Cells_EBV-transformed_lymphocytes
ENSG00000213337.8	rs1714344	11	15160068	INSC	ENSG00000188487.11	47645	-0.354574		ENSG00000188487.11	Cells_EBV-transformed_lymphocytes
ENSG00000213977.7	rs6933563	6	39715158	DAAM2	ENSG00000146122.16	77139	0.214159	rs6933563	ENSG00000164627.17	Cells_EBV-transformed_lymphocytes
ENSG00000213977.7	rs7113219	11	110073246	ZC3H12C	ENSG00000149289.10	20114	-0.157788		ENSG00000149289.10	Cells_EBV-transformed_lymphocytes
ENSG00000213977.7	rs16953384	15	69479282	RPLP1	ENSG00000137818.11	26499	0.101796		ENSG00000137818.11	Cells_EBV-transformed_lymphocytes
ENSG00000213977.7	rs12905618	15	69497125	RPLP1	ENSG00000137818.11	44342	0.224752		ENSG00000137818.11	Cells_EBV-transformed_lymphocytes
ENSG00000213977.7	rs732716	19	4366222	AC007292.6	ENSG00000267980.1	2344	-0.175125	rs732716	ENSG00000280239.1	Cells_EBV-transformed_lymphocytes
ENSG00000213977.7	rs732716	19	4366222	AC007292.6	ENSG00000267980.1	2344	-0.175125	rs732716	ENSG00000267769.1	Cells_EBV-transformed_lymphocytes
ENSG00000213977.7	rs732716	19	4366222	AC007292.6	ENSG00000267980.1	2344	-0.175125	rs732716	ENSG00000167671.11	Cells_EBV-transformed_lymphocytes
ENSG00000213977.7	rs8102626	19	4804512	TICAM1	ENSG00000127666.9	11419	0.0831327		ENSG00000127666.9	Cells_EBV-transformed_lymphocytes
ENSG00000215012.8	rs11176726	12	67411746	CAND1	ENSG00000111530.12	142466	-0.334264		ENSG00000111530.12	Cells_EBV-transformed_lymphocytes
ENSG00000215012.8	rs827797	12	99831771	UHRF1BP1L	ENSG00000111647.12	196683	0.228241		ENSG00000111647.12	Cells_EBV-transformed_lymphocytes
ENSG00000215218.3	rs2834372	21	34054976	MRPS6	ENSG00000243927.5	18247	0.309485		ENSG00000243927.5	Cells_EBV-transformed_lymphocytes
ENSG00000215790.6	rs11922179	3	137505996	CLDN18	ENSG00000066405.12	492738	-0.367538		ENSG00000066405.12	Cells_EBV-transformed_lymphocytes
ENSG00000215790.6	rs4924949	17	18953583	SLC5A10	ENSG00000154025.15	3239	0.318642	rs4924949	ENSG00000262074.6	Cells_EBV-transformed_lymphocytes
ENSG00000217702.2	rs996446	11	81837716	PRCP	ENSG00000137509.10	985785	-0.203895		ENSG00000137509.10	Cells_EBV-transformed_lymphocytes
ENSG00000217702.2	rs1459944	11	81852613	PRCP	ENSG00000137509.10	970888	-0.0494468		ENSG00000137509.10	Cells_EBV-transformed_lymphocytes
ENSG00000223496.2	rs1556352	9	18115936	SH3GL2	ENSG00000107295.9	536855	-0.207344		ENSG00000107295.9	Cells_EBV-transformed_lymphocytes
ENSG00000223496.2	rs4618799	9	18119663	SH3GL2	ENSG00000107295.9	540582	-0.133163		ENSG00000107295.9	Cells_EBV-transformed_lymphocytes
ENSG00000226332.2	rs1886730	1	2557169	TNFRSF14	ENSG00000157873.17	473	0.0961648	rs1886730	ENSG00000157873.17	Cells_EBV-transformed_lymphocytes
ENSG00000226332.2	rs1886730	1	2557169	TNFRSF14	ENSG00000157873.17	473	0.0961648	rs1886730	ENSG00000215912.12	Cells_EBV-transformed_lymphocytes
ENSG00000226332.2	rs2843404	1	2599119	MMEL1	ENSG00000142606.15	7563	0.0922797	rs2843404	ENSG00000215912.12	Cells_EBV-transformed_lymphocytes
ENSG00000226332.2	rs4648390	1	2783827	ABC14-1188822O7.1	ENSG00000283259.1	10225	0.0940376	rs4648390	ENSG00000215912.12	Cells_EBV-transformed_lymphocytes
ENSG00000226332.2	rs897631	1	2908802	ABC14-1188822O7.1	ENSG00000283259.1	135200	0.199514		ENSG00000283259.1	Cells_EBV-transformed_lymphocytes
ENSG00000230124.6	rs683312	11	108198227	ATM	ENSG00000149311.18	24256	0.103618	rs683312	ENSG00000075239.13	Cells_EBV-transformed_lymphocytes
ENSG00000230124.6	rs2640779	11	108510520	EXPH5	ENSG00000110723.11	5090	0.232859	rs2640779	ENSG00000075239.13	Cells_EBV-transformed_lymphocytes
ENSG00000230124.6	rs2305762	19	34678635	ZNF302	ENSG00000089335.20	997	0.233719	rs2305762	ENSG00000279329.1	Cells_EBV-transformed_lymphocytes
ENSG00000230490.2	rs10091402	8	22714603	PEBP4	ENSG00000134020.7	1353	7.29397e-08		ENSG00000134020.7	Cells_EBV-transformed_lymphocytes
ENSG00000230490.2	rs884966	8	22720166	PEBP4	ENSG00000134020.7	6916	5.26076e-08		ENSG00000134020.7	Cells_EBV-transformed_lymphocytes
ENSG00000230490.2	rs4872010	8	22770956	PEBP4	ENSG00000134020.7	57706	3.26091e-07		ENSG00000134020.7	Cells_EBV-transformed_lymphocytes
ENSG00000230490.2	rs6557596	8	22851638	RP11-87E22.2	ENSG00000248738.6	26333	-6.75176e-07		ENSG00000248738.6	Cells_EBV-transformed_lymphocytes
ENSG00000230490.2	rs2466176	8	22880527	RP11-87E22.2	ENSG00000248738.6	2556	3.08738e-07	rs2466176	ENSG00000248738.6	Cells_EBV-transformed_lymphocytes
ENSG00000230490.2	rs17088734	8	22902748	RP11-87E22.2	ENSG00000248738.6	24777	-4.00342e-07		ENSG00000248738.6	Cells_EBV-transformed_lymphocytes
ENSG00000231671.1	rs3775836	4	118742576	SEC24D	ENSG00000150961.14	19754	0.063345		ENSG00000150961.14	Cells_EBV-transformed_lymphocytes
ENSG00000231671.1	rs10518324	4	118796558	SYNPO2	ENSG00000172403.10	54129	0.173829		ENSG00000172403.10	Cells_EBV-transformed_lymphocytes
ENSG00000231671.1	rs6553796	4	174446638	HPGD	ENSG00000164120.13	43538	-0.019862		ENSG00000164120.13	Cells_EBV-transformed_lymphocytes
ENSG00000231671.1	rs8752	4	174491326	HPGD	ENSG00000164120.13	1150	-0.16025		ENSG00000164120.13	Cells_EBV-transformed_lymphocytes
ENSG00000231671.1	rs1010482	5	172796042	RP11-779O18.3	ENSG00000253736.1	18551	-0.232012		ENSG00000253736.1	Cells_EBV-transformed_lymphocytes
ENSG00000233456.1	rs9676963	19	57733530	ZNF776	ENSG00000152443.12	13265	-0.0739338	rs9676963	ENSG00000198466.11	Cells_EBV-transformed_lymphocytes
ENSG00000233456.1	rs2158013	19	57779860	ZNF586	ENSG00000083828.15	10206	-0.10813	rs2158013	ENSG00000198466.11	Cells_EBV-transformed_lymphocytes
ENSG00000233456.1	rs5029044	19	57863585	ZNF587	ENSG00000198466.11	9810	-0.0938719	rs5029044	ENSG00000198466.11	Cells_EBV-transformed_lymphocytes
ENSG00000233456.1	rs11668314	19	57867148	ZNF587	ENSG00000198466.11	13373	-0.13303		ENSG00000198466.11	Cells_EBV-transformed_lymphocytes
ENSG00000234427.1	rs7316135	12	1608908	FBXL14	ENSG00000171823.6	42916	5.76376e-07		ENSG00000171823.6	Cells_EBV-transformed_lymphocytes
ENSG00000234427.1	rs4765829	12	1611628	FBXL14	ENSG00000171823.6	45636	5.68445e-07		ENSG00000171823.6	Cells_EBV-transformed_lymphocytes
ENSG00000236703.1	rs4332625	13	108427189	TNFSF13B	ENSG00000102524.11	175950	-0.277621		ENSG00000102524.11	Cells_EBV-transformed_lymphocytes
ENSG00000242612.6	rs17137926	11	79236732	RP11-843A23.1	ENSG00000255084.1	703557	-0.0528926		ENSG00000255084.1	Cells_EBV-transformed_lymphocytes
ENSG00000247796.2	rs7531091	1	239931675	FH	ENSG00000091483.6	1565927	-0.362078		ENSG00000091483.6	Cells_EBV-transformed_lymphocytes
ENSG00000250413.1	rs12370762	12	80297092	RP11-84G21.1	ENSG00000257557.2	361894	-0.320078		ENSG00000257557.2	Cells_EBV-transformed_lymphocytes
ENSG00000250602.5	rs7837755	8	78535179	PKIA	ENSG00000171033.12	19041	-3.64141e-07	rs7837755	ENSG00000104427.11	Cells_EBV-transformed_lymphocytes
ENSG00000250602.5	rs7837755	8	78535179	PKIA	ENSG00000171033.12	19041	-3.64141e-07	rs7837755	ENSG00000253919.1	Cells_EBV-transformed_lymphocytes
ENSG00000250602.5	rs6980867	8	78573815	PKIA	ENSG00000171033.12	57677	-5.76758e-07	rs6980867	ENSG00000104427.11	Cells_EBV-transformed_lymphocytes
ENSG00000250602.5	rs6980867	8	78573815	PKIA	ENSG00000171033.12	57677	-5.76758e-07	rs6980867	ENSG00000253919.1	Cells_EBV-transformed_lymphocytes
ENSG00000250602.5	rs967426	8	78585664	PKIA	ENSG00000171033.12	69526	-7.50986e-07	rs967426	ENSG00000104427.11	Cells_EBV-transformed_lymphocytes
ENSG00000250602.5	rs967426	8	78585664	PKIA	ENSG00000171033.12	69526	-7.50986e-07	rs967426	ENSG00000254352.1	Cells_EBV-transformed_lymphocytes
ENSG00000250602.5	rs967426	8	78585664	PKIA	ENSG00000171033.12	69526	-7.50986e-07	rs967426	ENSG00000253919.1	Cells_EBV-transformed_lymphocytes
ENSG00000250602.5	rs35867390	8	78616937	ZC2HC1A	ENSG00000104427.11	49109	-2.4158e-07	rs35867390	ENSG00000104427.11	Cells_EBV-transformed_lymphocytes
ENSG00000250602.5	rs35867390	8	78616937	ZC2HC1A	ENSG00000104427.11	49109	-2.4158e-07	rs35867390	ENSG00000253919.1	Cells_EBV-transformed_lymphocytes
ENSG00000250602.5	rs10957895	8	78635962	ZC2HC1A	ENSG00000104427.11	30084	-1.00552e-07		ENSG00000104427.11	Cells_EBV-transformed_lymphocytes
ENSG00000250602.5	rs4739135	8	78656057	ZC2HC1A	ENSG00000104427.11	9989	-8.31241e-07	rs4739135	ENSG00000104427.11	Cells_EBV-transformed_lymphocytes
ENSG00000250602.5	rs4739135	8	78656057	ZC2HC1A	ENSG00000104427.11	9989	-8.31241e-07	rs4739135	ENSG00000254352.1	Cells_EBV-transformed_lymphocytes
ENSG00000250602.5	rs4739135	8	78656057	ZC2HC1A	ENSG00000104427.11	9989	-8.31241e-07	rs4739135	ENSG00000253919.1	Cells_EBV-transformed_lymphocytes
ENSG00000250602.5	rs1384804	8	78659987	ZC2HC1A	ENSG00000104427.11	6059	-1.14939e-06	rs1384804	ENSG00000171033.12	Cells_EBV-transformed_lymphocytes
ENSG00000250602.5	rs1384804	8	78659987	ZC2HC1A	ENSG00000104427.11	6059	-1.14939e-06	rs1384804	ENSG00000104427.11	Cells_EBV-transformed_lymphocytes
ENSG00000250602.5	rs1384804	8	78659987	ZC2HC1A	ENSG00000104427.11	6059	-1.14939e-06	rs1384804	ENSG00000254352.1	Cells_EBV-transformed_lymphocytes
ENSG00000250602.5	rs1384804	8	78659987	ZC2HC1A	ENSG00000104427.11	6059	-1.14939e-06	rs1384804	ENSG00000253919.1	Cells_EBV-transformed_lymphocytes
ENSG00000250602.5	rs10504680	8	78663770	ZC2HC1A	ENSG00000104427.11	2276	-8.06854e-07	rs10504680	ENSG00000104427.11	Cells_EBV-transformed_lymphocytes
ENSG00000250602.5	rs10504680	8	78663770	ZC2HC1A	ENSG00000104427.11	2276	-8.06854e-07	rs10504680	ENSG00000254352.1	Cells_EBV-transformed_lymphocytes
ENSG00000250602.5	rs10504680	8	78663770	ZC2HC1A	ENSG00000104427.11	2276	-8.06854e-07	rs10504680	ENSG00000253919.1	Cells_EBV-transformed_lymphocytes
ENSG00000250602.5	rs7816685	8	78746671	IL7	ENSG00000104432.13	70929	1.63725e-07		ENSG00000104432.13	Cells_EBV-transformed_lymphocytes
ENSG00000250602.5	rs10110519	8	78775791	RP11-79H23.3	ENSG00000261618.1	61737	1.63725e-07		ENSG00000261618.1	Cells_EBV-transformed_lymphocytes
ENSG00000250602.5	rs11990466	8	78788127	RP11-79H23.3	ENSG00000261618.1	49401	-2.10954e-07	rs11990466	ENSG00000254352.1	Cells_EBV-transformed_lymphocytes
ENSG00000250602.5	rs4739109	8	78837672	RP11-79H23.3	ENSG00000261618.1	144	3.52295e-07		ENSG00000261618.1	Cells_EBV-transformed_lymphocytes
ENSG00000250602.5	rs4739147	8	78930886	RP11-79H23.3	ENSG00000261618.1	93358	1.37333e-07		ENSG00000261618.1	Cells_EBV-transformed_lymphocytes
ENSG00000250602.5	rs2175085	8	78994337	RP11-79H23.3	ENSG00000261618.1	156809	6.72138e-07		ENSG00000261618.1	Cells_EBV-transformed_lymphocytes
ENSG00000254470.2	rs7661778	4	6402987	PPP2R2C	ENSG00000074211.13	82410	0.226564		ENSG00000074211.13	Cells_EBV-transformed_lymphocytes
ENSG00000258760.1	rs12264150	10	72986688	P4HA1	ENSG00000122884.12	20528	0.00349426	rs12264150	ENSG00000166321.13	Cells_EBV-transformed_lymphocytes
ENSG00000258760.1	rs11000561	10	73240940	MRPS16	ENSG00000182180.13	7922	0.0217686	rs11000561	ENSG00000166321.13	Cells_EBV-transformed_lymphocytes
ENSG00000258760.1	rs4294502	10	73275499	DNAJC9-AS1	ENSG00000236756.4	2687	0.0186657	rs4294502	ENSG00000166321.13	Cells_EBV-transformed_lymphocytes
ENSG00000258760.1	rs4294502	10	73275499	DNAJC9-AS1	ENSG00000236756.4	2687	0.0186657	rs4294502	ENSG00000182180.13	Cells_EBV-transformed_lymphocytes
ENSG00000258760.1	rs6896	10	73375688	ANXA7	ENSG00000138279.15	588	0.010027		ENSG00000138279.15	Cells_EBV-transformed_lymphocytes
ENSG00000258760.1	rs12261772	10	73387053	ANXA7	ENSG00000138279.15	11953	0.0217686	rs12261772	ENSG00000166321.13	Cells_EBV-transformed_lymphocytes
ENSG00000260314.2	rs10755989	8	38716848	TACC1	ENSG00000147526.19	11337	-0.277853		ENSG00000147526.19	Cells_EBV-transformed_lymphocytes
ENSG00000260528.4	rs6139074	20	82603	C20orf96	ENSG00000196476.11	188259	0.451678		ENSG00000196476.11	Cells_EBV-transformed_lymphocytes
ENSG00000261172.1	rs4814683	20	81154	C20orf96	ENSG00000196476.11	189708	0.0774408		ENSG00000196476.11	Cells_EBV-transformed_lymphocytes
ENSG00000261172.1	rs6139074	20	82603	C20orf96	ENSG00000196476.11	188259	0.666067		ENSG00000196476.11	Cells_EBV-transformed_lymphocytes
ENSG00000261996.1	rs12615004	2	183440990	RP11-438L19.1	ENSG00000272800.1	226672	0.158164		ENSG00000272800.1	Cells_EBV-transformed_lymphocytes
ENSG00000261996.1	rs2196380	4	174144670	FBXO8	ENSG00000164117.13	91987	0.132289		ENSG00000164117.13	Cells_EBV-transformed_lymphocytes
ENSG00000261996.1	rs180262	7	93909769	GNG11	ENSG00000127920.5	11929	-0.112734		ENSG00000127920.5	Cells_EBV-transformed_lymphocytes
ENSG00000261996.1	rs10241311	7	93939993	GNG11	ENSG00000127920.5	18295	-0.0391994		ENSG00000127920.5	Cells_EBV-transformed_lymphocytes
ENSG00000261996.1	rs2993285	13	112982331	MCF2L-AS1	ENSG00000235280.2	14848	-0.12677		ENSG00000235280.2	Cells_EBV-transformed_lymphocytes
ENSG00000261996.1	rs12876941	13	112995438	MCF2L-AS1	ENSG00000235280.2	27955	-0.0654796		ENSG00000235280.2	Cells_EBV-transformed_lymphocytes
ENSG00000268568.1	rs3807626	7	31793853	PDE1C	ENSG00000154678.16	42675	-0.062621		ENSG00000154678.16	Cells_EBV-transformed_lymphocytes
ENSG00000268568.1	rs4930946	12	30952336	TSPAN11	ENSG00000110900.14	25909	0.0908671		ENSG00000110900.14	Cells_EBV-transformed_lymphocytes
ENSG00000268568.1	rs5758223	22	41093916	EP300	ENSG00000100393.12	2131	0.0298095	rs5758223	ENSG00000235513.1	Cells_EBV-transformed_lymphocytes
ENSG00000268568.1	rs5758297	22	41324693	ZC3H7B	ENSG00000100403.11	23172	-0.0888294	rs5758297	ENSG00000167074.14	Cells_EBV-transformed_lymphocytes
ENSG00000268568.1	rs5758297	22	41324693	ZC3H7B	ENSG00000100403.11	23172	-0.0888294	rs5758297	ENSG00000100417.11	Cells_EBV-transformed_lymphocytes
ENSG00000268568.1	rs5758297	22	41324693	ZC3H7B	ENSG00000100403.11	23172	-0.0888294	rs5758297	ENSG00000167077.12	Cells_EBV-transformed_lymphocytes
ENSG00000268568.1	rs9611610	22	41553255	CSDC2	ENSG00000172346.14	7507	-0.122318	rs9611610	ENSG00000167074.14	Cells_EBV-transformed_lymphocytes
ENSG00000268568.1	rs9611610	22	41553255	CSDC2	ENSG00000172346.14	7507	-0.122318	rs9611610	ENSG00000100417.11	Cells_EBV-transformed_lymphocytes
ENSG00000268568.1	rs9611610	22	41553255	CSDC2	ENSG00000172346.14	7507	-0.122318	rs9611610	ENSG00000167077.12	Cells_EBV-transformed_lymphocytes
ENSG00000268568.1	rs139559	22	41795632	CCDC134	ENSG00000100147.13	5046	-0.0937968	rs139559	ENSG00000167074.14	Cells_EBV-transformed_lymphocytes
ENSG00000268568.1	rs139559	22	41795632	CCDC134	ENSG00000100147.13	5046	-0.0937968	rs139559	ENSG00000100417.11	Cells_EBV-transformed_lymphocytes
ENSG00000268568.1	rs139559	22	41795632	CCDC134	ENSG00000100147.13	5046	-0.0937968	rs139559	ENSG00000167077.12	Cells_EBV-transformed_lymphocytes
ENSG00000268568.1	rs4820443	22	41797909	CCDC134	ENSG00000100147.13	2769	-0.117008	rs4820443	ENSG00000167074.14	Cells_EBV-transformed_lymphocytes
ENSG00000268568.1	rs4820443	22	41797909	CCDC134	ENSG00000100147.13	2769	-0.117008	rs4820443	ENSG00000100417.11	Cells_EBV-transformed_lymphocytes
ENSG00000268568.1	rs4820443	22	41797909	CCDC134	ENSG00000100147.13	2769	-0.117008	rs4820443	ENSG00000167077.12	Cells_EBV-transformed_lymphocytes
ENSG00000268568.1	rs139568	22	41814981	CCDC134	ENSG00000100147.13	14303	-0.0816443	rs139568	ENSG00000100417.11	Cells_EBV-transformed_lymphocytes
ENSG00000268568.1	rs34344173	22	41832152	RP5-821D11.7	ENSG00000184068.2	938	0.0247658		ENSG00000184068.2	Cells_EBV-transformed_lymphocytes
ENSG00000268568.1	rs2255957	22	41845368	RP5-821D11.7	ENSG00000184068.2	14154	0.00672569		ENSG00000184068.2	Cells_EBV-transformed_lymphocytes
ENSG00000268568.1	rs4822062	22	41878283	SREBF2	ENSG00000198911.11	11453	-0.0647882	rs4822062	ENSG00000167074.14	Cells_EBV-transformed_lymphocytes
ENSG00000268568.1	rs4822062	22	41878283	SREBF2	ENSG00000198911.11	11453	-0.0647882	rs4822062	ENSG00000100417.11	Cells_EBV-transformed_lymphocytes
ENSG00000268568.1	rs17379759	22	41903531	SHISA8	ENSG00000234965.2	6022	-0.0735376	rs17379759	ENSG00000167074.14	Cells_EBV-transformed_lymphocytes
ENSG00000268568.1	rs17379759	22	41903531	SHISA8	ENSG00000234965.2	6022	-0.0735376	rs17379759	ENSG00000100417.11	Cells_EBV-transformed_lymphocytes
ENSG00000268568.1	rs9623534	22	42169194	TCF20	ENSG00000100207.18	9182	-0.0143767		ENSG00000100207.18	Cells_EBV-transformed_lymphocytes
ENSG00000272079.2	rs12122075	1	78248191	GIPC2	ENSG00000137960.5	202290	-0.472381		ENSG00000137960.5	Cells_EBV-transformed_lymphocytes
ENSG00000273117.1	rs12091029	1	28407482	PHACTR4	ENSG00000204138.12	37901	-0.138671	rs12091029	ENSG00000204138.12	Cells_EBV-transformed_lymphocytes
ENSG00000273117.1	rs11247811	1	28412319	PHACTR4	ENSG00000204138.12	42738	-0.126847		ENSG00000204138.12	Cells_EBV-transformed_lymphocytes
ENSG00000273442.1	rs158845	5	163646592	MAT2B	ENSG00000038274.16	143479	0.0425777		ENSG00000038274.16	Cells_EBV-transformed_lymphocytes
ENSG00000273442.1	rs158849	5	163656115	MAT2B	ENSG00000038274.16	153002	0.0342097		ENSG00000038274.16	Cells_EBV-transformed_lymphocytes
ENSG00000273442.1	rs17479419	11	12227684	MICAL2	ENSG00000133816.13	133677	-0.0613455		ENSG00000133816.13	Cells_EBV-transformed_lymphocytes
ENSG00000274818.1	rs184288	13	62353374	TDRD3	ENSG00000083544.13	1956918	0.0301518		ENSG00000083544.13	Cells_EBV-transformed_lymphocytes
ENSG00000274818.1	rs310963	13	62398307	TDRD3	ENSG00000083544.13	2001851	0.0267722		ENSG00000083544.13	Cells_EBV-transformed_lymphocytes
ENSG00000275464.4	rs7854746	9	112105723	SUSD1	ENSG00000106868.16	64939	-0.275643		ENSG00000106868.16	Cells_EBV-transformed_lymphocytes
ENSG00000275936.1	rs1044722	4	163526824	2026-03-01	ENSG00000145416.13	2527	0.33646	rs1044722	ENSG00000273449.1	Cells_EBV-transformed_lymphocytes
ENSG00000275936.1	rs1044722	4	163526824	2026-03-01	ENSG00000145416.13	2527	0.33646	rs1044722	ENSG00000145416.13	Cells_EBV-transformed_lymphocytes
ENSG00000276399.1	rs1763457	1	148335840	NBPF14	ENSG00000270629.5	195544	-0.112224	rs1763457	ENSG00000263956.6	Cells_EBV-transformed_lymphocytes
ENSG00000276399.1	rs1763457	1	148335840	NBPF14	ENSG00000270629.5	195544	-0.112224	rs1763457	ENSG00000270629.5	Cells_EBV-transformed_lymphocytes
ENSG00000276399.1	rs11261249	1	148988155	NBPF9	ENSG00000269713.7	65871	-0.298851	rs11261249	ENSG00000269713.7	Cells_EBV-transformed_lymphocytes
ENSG00000276399.1	rs11261249	1	148988155	NBPF9	ENSG00000269713.7	65871	-0.298851	rs11261249	ENSG00000274265.4	Cells_EBV-transformed_lymphocytes
ENSG00000276399.1	rs8111488	19	3311832	NFIC	ENSG00000141905.17	47730	-0.275748		ENSG00000141905.17	Cells_EBV-transformed_lymphocytes
ENSG00000276399.1	rs917546	19	3769836	MRPL54	ENSG00000183617.4	7173	-0.131955	rs917546	ENSG00000183617.4	Cells_EBV-transformed_lymphocytes
ENSG00000280071.3	rs2366613	5	90350358	CETN3	ENSG00000153140.8	41902	-0.0941281		ENSG00000153140.8	Cells_EBV-transformed_lymphocytes
ENSG00000280071.3	rs4706269	6	86380054	CGA	ENSG00000135346.8	705443	-0.0649576		ENSG00000135346.8	Cells_EBV-transformed_lymphocytes
ENSG00000280071.3	rs10519128	15	61668821	VPS13C	ENSG00000129003.15	183567	-0.0126994		ENSG00000129003.15	Cells_EBV-transformed_lymphocytes
ENSG00000000938.12	rs998273	2	159191786	WDSUB1	ENSG00000196151.10	44006	0.0137772	rs998273	ENSG00000196151.10	Colon_Sigmoid
ENSG00000008323.15	rs3094375	9	133453946	CACFD1	ENSG00000160325.14	6018	0.103163	rs3094375	ENSG00000148290.9	Colon_Sigmoid
ENSG00000008323.15	rs3094375	9	133453946	CACFD1	ENSG00000160325.14	6018	0.103163	rs3094375	ENSG00000160323.18	Colon_Sigmoid
ENSG00000008438.4	rs17829969	7	4780950	AP5Z1	ENSG00000242802.6	5329	0.219598		ENSG00000242802.6	Colon_Sigmoid
ENSG00000008438.4	rs9989177	14	49625753	DNAAF2	ENSG00000165506.14	580	-0.295043	rs9989177	ENSG00000165502.6	Colon_Sigmoid
ENSG00000008438.4	rs9989177	14	49625753	DNAAF2	ENSG00000165506.14	580	-0.295043	rs9989177	ENSG00000100479.12	Colon_Sigmoid
ENSG00000018280.16	rs2181540	13	113098850	F7	ENSG00000057593.13	6937	-0.264433	rs2181540	ENSG00000057593.13	Colon_Sigmoid
ENSG00000025434.18	rs1883322	6	35402029	FANCE	ENSG00000112039.3	50331	0.0173817	rs1883322	ENSG00000064995.16	Colon_Sigmoid
ENSG00000025434.18	rs2766533	6	35717713	RP3-510O8.4	ENSG00000232909.1	16153	-0.0556067	rs2766533	ENSG00000157343.8	Colon_Sigmoid
ENSG00000025434.18	rs2766534	6	35717937	RP3-510O8.4	ENSG00000232909.1	15929	0.179273	rs2766534	ENSG00000157343.8	Colon_Sigmoid
ENSG00000029639.10	rs7798593	7	47845231	PKD1L1	ENSG00000158683.7	70580	0.128274		ENSG00000158683.7	Colon_Sigmoid
ENSG00000029639.10	rs7188797	16	73299260	C16orf47	ENSG00000197445.2	172624	-0.044285		ENSG00000197445.2	Colon_Sigmoid
ENSG00000029639.10	rs889403	16	73307130	C16orf47	ENSG00000197445.2	180494	-0.161314		ENSG00000197445.2	Colon_Sigmoid
ENSG00000046889.18	rs10467606	13	70847669	DACH1	ENSG00000276644.4	590296	-0.155774		ENSG00000276644.4	Colon_Sigmoid
ENSG00000046889.18	rs4887445	15	86006733	KLHL25	ENSG00000183655.12	247411	-0.193944		ENSG00000183655.12	Colon_Sigmoid
ENSG00000051523.10	rs1284745	3	102605482	ZPLD1	ENSG00000170044.8	506239	0.00272044		ENSG00000170044.8	Colon_Sigmoid
ENSG00000051523.10	rs2001705	4	152171384	RP11-461L13.3	ENSG00000270750.1	149159	-0.0813238		ENSG00000270750.1	Colon_Sigmoid
ENSG00000051523.10	rs7692661	4	181424119	RP11-665C14.2	ENSG00000249460.1	162959	0.180171		ENSG00000249460.1	Colon_Sigmoid
ENSG00000051523.10	rs1676887	11	75308252	ARRB1	ENSG00000137486.16	44071	-0.207976		ENSG00000137486.16	Colon_Sigmoid
ENSG00000065357.19	rs2343344	16	5969940	RBFOX1	ENSG00000078328.19	49153	-0.242924		ENSG00000078328.19	Colon_Sigmoid
ENSG00000073670.13	rs2585618	6	68624851	RP3-525N10.2	ENSG00000230910.2	5110	0.0874723	rs2585618	ENSG00000230910.2	Colon_Sigmoid
ENSG00000073670.13	rs2256337	6	68635591	ADGRB3	ENSG00000135298.13	225	0.0615617	rs2256337	ENSG00000230910.2	Colon_Sigmoid
ENSG00000073670.13	rs1113103	10	127607845	FOXI2	ENSG00000186766.7	129389	-0.0340729		ENSG00000186766.7	Colon_Sigmoid
ENSG00000073670.13	rs10830140	10	127610500	FOXI2	ENSG00000186766.7	126734	0.16548		ENSG00000186766.7	Colon_Sigmoid
ENSG00000077063.10	rs7977149	12	110420161	ARPC3	ENSG00000111229.15	14663	0.209453		ENSG00000111229.15	Colon_Sigmoid
ENSG00000077063.10	rs5753454	22	31079321	SMTN	ENSG00000183963.18	1128	-0.186043	rs5753454	ENSG00000198832.10	Colon_Sigmoid
ENSG00000077063.10	rs5753454	22	31079321	SMTN	ENSG00000183963.18	1128	-0.186043	rs5753454	ENSG00000185133.13	Colon_Sigmoid
ENSG00000077063.10	rs5753454	22	31079321	SMTN	ENSG00000183963.18	1128	-0.186043	rs5753454	ENSG00000213888.3	Colon_Sigmoid
ENSG00000078795.16	rs2540742	16	52217395	TOX3	ENSG00000103460.16	220609	-0.202799		ENSG00000103460.16	Colon_Sigmoid
ENSG00000078795.16	rs443141	17	8856816	PIK3R5	ENSG00000141506.13	22094	0.201231		ENSG00000141506.13	Colon_Sigmoid
ENSG00000078795.16	rs3803803	17	67415812	PITPNC1	ENSG00000154217.14	38532	-0.0758541		ENSG00000154217.14	Colon_Sigmoid
ENSG00000078795.16	rs4293416	17	67421025	PITPNC1	ENSG00000154217.14	43745	-0.203851		ENSG00000154217.14	Colon_Sigmoid
ENSG00000080709.14	rs17158067	7	29472073	AC007255.8	ENSG00000223813.2	42255	-0.196124		ENSG00000223813.2	Colon_Sigmoid
ENSG00000080709.14	rs1144764	11	78159440	KCTD21	ENSG00000188997.7	11808	0.170327	rs1144764	ENSG00000159063.12	Colon_Sigmoid
ENSG00000080709.14	rs1144764	11	78159440	KCTD21	ENSG00000188997.7	11808	0.170327	rs1144764	ENSG00000246174.7	Colon_Sigmoid
ENSG00000082397.17	rs161894	3	7811972	LMCD1-AS1	ENSG00000227110.6	140832	-0.105036		ENSG00000227110.6	Colon_Sigmoid
ENSG00000082397.17	rs10059366	5	2403330	IRX2	ENSG00000170561.12	342514	0.103143		ENSG00000170561.12	Colon_Sigmoid
ENSG00000082397.17	rs12652046	5	2407728	IRX2	ENSG00000170561.12	338116	0.0306901		ENSG00000170561.12	Colon_Sigmoid
ENSG00000082397.17	rs12797048	11	128568428	ETS1	ENSG00000134954.14	109668	-0.0393793		ENSG00000134954.14	Colon_Sigmoid
ENSG00000082397.17	rs2213018	11	128596954	SENCR	ENSG00000254703.2	94717	-0.0898298		ENSG00000254703.2	Colon_Sigmoid
ENSG00000082397.17	rs1299117	12	94577145	TMCC3	ENSG00000057704.12	10022	-0.101212		ENSG00000057704.12	Colon_Sigmoid
ENSG00000086289.11	rs17202600	10	59866614	CCDC6	ENSG00000108091.10	77852	0.0821863	rs17202600	ENSG00000108091.10	Colon_Sigmoid
ENSG00000086289.11	rs7097246	10	59880485	CCDC6	ENSG00000108091.10	91723	-0.057254	rs7097246	ENSG00000108091.10	Colon_Sigmoid
ENSG00000086289.11	rs2393588	10	60003064	ANK3	ENSG00000151150.21	23233	-0.050385	rs2393588	ENSG00000108091.10	Colon_Sigmoid
ENSG00000090857.13	rs1511906	3	68540513	FAM19A4	ENSG00000163377.15	191252	-0.222194		ENSG00000163377.15	Colon_Sigmoid
ENSG00000099901.16	rs17086809	9	84093780	RMI1	ENSG00000178966.16	113070	0.254284		ENSG00000178966.16	Colon_Sigmoid
ENSG00000099956.18	rs10954431	7	133739624	LRGUK	ENSG00000155530.2	387674	0.0482683		ENSG00000155530.2	Colon_Sigmoid
ENSG00000099956.18	rs7457999	7	134058640	LRGUK	ENSG00000155530.2	68658	-0.0836828	rs7457999	ENSG00000155530.2	Colon_Sigmoid
ENSG00000099956.18	rs1132683	7	134063482	LRGUK	ENSG00000155530.2	63816	-0.0786807	rs1132683	ENSG00000155530.2	Colon_Sigmoid
ENSG00000100299.17	rs2155235	8	102055399	RRM2B	ENSG00000048392.11	149102	-0.139337		ENSG00000048392.11	Colon_Sigmoid
ENSG00000100364.18	rs10501372	11	58636360	CNTF	ENSG00000242689.2	13688	0.0705942		ENSG00000242689.2	Colon_Sigmoid
ENSG00000100364.18	rs11642698	16	74039733	AC009120.11	ENSG00000275236.1	249859	0.0978686		ENSG00000275236.1	Colon_Sigmoid
ENSG00000100364.18	rs4888114	16	74047427	AC009120.11	ENSG00000275236.1	242165	0.0508984		ENSG00000275236.1	Colon_Sigmoid
ENSG00000100364.18	rs6045672	20	1960162	SIRPA	ENSG00000198053.11	65788	0.117669		ENSG00000198053.11	Colon_Sigmoid
ENSG00000101017.13	rs13345625	19	57324544	ZNF543	ENSG00000178229.7	4036	-0.0931218	rs13345625	ENSG00000131845.14	Colon_Sigmoid
ENSG00000101017.13	rs7250371	19	57349717	CTC-444N24.13	ENSG00000268678.1	1130	0.157171	rs7250371	ENSG00000186230.6	Colon_Sigmoid
ENSG00000101695.8	rs5742747	14	22586674	CH17-302M23.1	ENSG00000275552.1	9133	-0.220165		ENSG00000275552.1	Colon_Sigmoid
ENSG00000102452.15	rs7574768	2	140077203	LRP1B	ENSG00000168702.17	154219	0.343972		ENSG00000168702.17	Colon_Sigmoid
ENSG00000102743.14	rs1490819	5	67803970	PIK3R1	ENSG00000145675.14	411749	-0.186798		ENSG00000145675.14	Colon_Sigmoid
ENSG00000105404.10	rs17135889	16	2337259	ABCA3	ENSG00000167972.13	61379	-0.196266	rs17135889	ENSG00000167972.13	Colon_Sigmoid
ENSG00000108773.10	rs6828784	4	6884088	TBC1D14	ENSG00000132405.18	25153	-0.131233		ENSG00000132405.18	Colon_Sigmoid
ENSG00000108773.10	rs9999836	4	6888240	TBC1D14	ENSG00000132405.18	21001	-0.111323		ENSG00000132405.18	Colon_Sigmoid
ENSG00000108846.15	rs17494639	4	79296908	NAA11	ENSG00000156269.4	71215	0.102578		ENSG00000156269.4	Colon_Sigmoid
ENSG00000108846.15	rs1863349	8	132774708	PHF20L1	ENSG00000129292.20	649	0.166736		ENSG00000129292.20	Colon_Sigmoid
ENSG00000109911.18	rs7586540	2	5912619	SOX11	ENSG00000176887.6	219953	-0.255303		ENSG00000176887.6	Colon_Sigmoid
ENSG00000109911.18	rs1498868	12	24008116	RP11-444D3.1	ENSG00000255864.5	205139	0.209534		ENSG00000255864.5	Colon_Sigmoid
ENSG00000109911.18	rs1391788	12	24028610	RP11-444D3.1	ENSG00000255864.5	184645	0.105962		ENSG00000255864.5	Colon_Sigmoid
ENSG00000110888.17	rs277681	1	6724532	RP11-312B8.1	ENSG00000237436.1	59359	0.250062		ENSG00000237436.1	Colon_Sigmoid
ENSG00000110888.17	rs4302600	5	28367189	LINC01021	ENSG00000250337.5	894898	-0.181955		ENSG00000250337.5	Colon_Sigmoid
ENSG00000110888.17	rs16910005	11	11724884	USP47	ENSG00000170242.17	116538	-0.144023		ENSG00000170242.17	Colon_Sigmoid
ENSG00000111358.13	rs10076580	5	169757845	FAM196B	ENSG00000204767.3	106418	-0.00195808		ENSG00000204767.3	Colon_Sigmoid
ENSG00000111358.13	rs17669654	5	169777242	FAM196B	ENSG00000204767.3	87021	-0.309243		ENSG00000204767.3	Colon_Sigmoid
ENSG00000111358.13	rs10809876	9	13027531	MPDZ	ENSG00000107186.16	78172	0.258366		ENSG00000107186.16	Colon_Sigmoid
ENSG00000111530.12	rs12634819	3	5471799	EDEM1	ENSG00000134109.10	283501	0.179737		ENSG00000134109.10	Colon_Sigmoid
ENSG00000111615.13	rs4391942	13	80031221	SPRY2	ENSG00000136158.11	304754	-0.0553896		ENSG00000136158.11	Colon_Sigmoid
ENSG00000111615.13	rs7990503	13	80046507	SPRY2	ENSG00000136158.11	289468	-0.0704327		ENSG00000136158.11	Colon_Sigmoid
ENSG00000111615.13	rs5762249	22	27555215	MN1	ENSG00000169184.5	193061	-0.0603248		ENSG00000169184.5	Colon_Sigmoid
ENSG00000111615.13	rs4822907	22	27557457	MN1	ENSG00000169184.5	190819	-0.101037		ENSG00000169184.5	Colon_Sigmoid
ENSG00000112175.7	rs11595657	10	66620835	LRRTM3	ENSG00000198739.10	305170	-0.0915623		ENSG00000198739.10	Colon_Sigmoid
ENSG00000112175.7	rs10997295	10	66677857	LRRTM3	ENSG00000198739.10	248148	0.127403		ENSG00000198739.10	Colon_Sigmoid
ENSG00000112175.7	rs10822890	10	66698055	LRRTM3	ENSG00000198739.10	227950	0.00587709		ENSG00000198739.10	Colon_Sigmoid
ENSG00000112175.7	rs10822906	10	66738226	LRRTM3	ENSG00000198739.10	187779	-0.0112542		ENSG00000198739.10	Colon_Sigmoid
ENSG00000112175.7	rs4615912	10	66783618	LRRTM3	ENSG00000198739.10	142387	-0.126093		ENSG00000198739.10	Colon_Sigmoid
ENSG00000112290.12	rs28915400	19	572004	BSG	ENSG00000172270.18	728	0.12023	rs28915400	ENSG00000099804.8	Colon_Sigmoid
ENSG00000112290.12	rs28915400	19	572004	BSG	ENSG00000172270.18	728	0.12023	rs28915400	ENSG00000172270.18	Colon_Sigmoid
ENSG00000112290.12	rs28915400	19	572004	BSG	ENSG00000172270.18	728	0.12023	rs28915400	ENSG00000267751.5	Colon_Sigmoid
ENSG00000112290.12	rs2283573	19	579100	BSG	ENSG00000172270.18	7824	0.0332681	rs2283573	ENSG00000099804.8	Colon_Sigmoid
ENSG00000112290.12	rs2283573	19	579100	BSG	ENSG00000172270.18	7824	0.0332681	rs2283573	ENSG00000172270.18	Colon_Sigmoid
ENSG00000112290.12	rs2283573	19	579100	BSG	ENSG00000172270.18	7824	0.0332681	rs2283573	ENSG00000267751.5	Colon_Sigmoid
ENSG00000112290.12	rs2427339	20	62433481	RBBP8NL	ENSG00000130701.3	23245	0.183477		ENSG00000130701.3	Colon_Sigmoid
ENSG00000114126.17	rs4745296	9	68819216	FAM122A	ENSG00000187866.8	39183	-0.0438933		ENSG00000187866.8	Colon_Sigmoid
ENSG00000114126.17	rs10869420	9	68853341	FAM122A	ENSG00000187866.8	73308	-0.266294		ENSG00000187866.8	Colon_Sigmoid
ENSG00000114126.17	rs6560397	9	68856996	FAM122A	ENSG00000187866.8	76963	0.023356		ENSG00000187866.8	Colon_Sigmoid
ENSG00000115306.15	rs11133427	4	56172295	KIAA1211	ENSG00000109265.13	123223	-0.00595028		ENSG00000109265.13	Colon_Sigmoid
ENSG00000115306.15	rs781570	4	56839833	SPINK2	ENSG00000128040.10	29973	0.000552859		ENSG00000128040.10	Colon_Sigmoid
ENSG00000116176.6	rs2572690	3	5849961	EDEM1	ENSG00000134109.10	661663	-0.188851		ENSG00000134109.10	Colon_Sigmoid
ENSG00000116176.6	rs2730328	3	5891708	EDEM1	ENSG00000134109.10	703410	-0.0394193		ENSG00000134109.10	Colon_Sigmoid
ENSG00000117280.12	rs10778060	12	100701151	ANO4	ENSG00000151572.16	16374	-0.124046		ENSG00000151572.16	Colon_Sigmoid
ENSG00000117280.12	rs10735373	12	100903254	ANO4	ENSG00000151572.16	185729	0.0962297		ENSG00000151572.16	Colon_Sigmoid
ENSG00000117280.12	rs17074118	13	29948080	LINC00365	ENSG00000224511.1	155097	-0.128644		ENSG00000224511.1	Colon_Sigmoid
ENSG00000119711.12	rs10908327	1	37253808	LINC01137	ENSG00000233621.1	201070	-0.00792297		ENSG00000233621.1	Colon_Sigmoid
ENSG00000119711.12	rs1501540	1	37257477	LINC01137	ENSG00000233621.1	197401	-0.00713452		ENSG00000233621.1	Colon_Sigmoid
ENSG00000119938.8	rs1989968	7	96418966	SEM1	ENSG00000127922.9	62659	0.201668		ENSG00000127922.9	Colon_Sigmoid
ENSG00000120094.6	rs10807919	7	44391360	NUDCD3	ENSG00000015676.17	12240	-0.0586196	rs10807919	ENSG00000015676.17	Colon_Sigmoid
ENSG00000120094.6	rs306995	7	44491549	NPC1L1	ENSG00000015520.14	20985	-0.0913626	rs306995	ENSG00000015676.17	Colon_Sigmoid
ENSG00000120094.6	rs217429	7	44514227	NPC1L1	ENSG00000015520.14	1693	-0.00490979	rs217429	ENSG00000015676.17	Colon_Sigmoid
ENSG00000120162.9	rs9534561	13	47178751	HTR2A	ENSG00000102468.10	347202	0.178125		ENSG00000102468.10	Colon_Sigmoid
ENSG00000120162.9	rs9526287	13	47211459	HTR2A	ENSG00000102468.10	379910	-0.0346769		ENSG00000102468.10	Colon_Sigmoid
ENSG00000127743.5	rs6011489	20	62937465	GID8	ENSG00000101193.7	653	0.0867752	rs6011489	ENSG00000101191.16	Colon_Sigmoid
ENSG00000127743.5	rs1054866	20	62939856	GID8	ENSG00000101193.7	1738	0.216567	rs1054866	ENSG00000101191.16	Colon_Sigmoid
ENSG00000127743.5	rs1054866	20	62939856	GID8	ENSG00000101193.7	1738	0.216567	rs1054866	ENSG00000101193.7	Colon_Sigmoid
ENSG00000128626.11	rs6044430	20	16846907	SNRPB2	ENSG00000125870.10	116947	0.013803		ENSG00000125870.10	Colon_Sigmoid
ENSG00000128626.11	rs6044586	20	17041852	PCSK2	ENSG00000125851.9	184254	-0.00797678	rs6044586	ENSG00000125851.9	Colon_Sigmoid
ENSG00000128626.11	rs8182714	20	17101005	PCSK2	ENSG00000125851.9	125101	0.0126705	rs8182714	ENSG00000125851.9	Colon_Sigmoid
ENSG00000128626.11	rs1101130	20	17114565	PCSK2	ENSG00000125851.9	111541	-0.00784526	rs1101130	ENSG00000125851.9	Colon_Sigmoid
ENSG00000128626.11	rs1033807	20	17131322	PCSK2	ENSG00000125851.9	94784	-0.016876	rs1033807	ENSG00000125851.9	Colon_Sigmoid
ENSG00000128626.11	rs852075	20	17150624	PCSK2	ENSG00000125851.9	75482	-0.025435	rs852075	ENSG00000125851.9	Colon_Sigmoid
ENSG00000128626.11	rs852095	20	17169270	PCSK2	ENSG00000125851.9	56836	-0.0562678	rs852095	ENSG00000125851.9	Colon_Sigmoid
ENSG00000128626.11	rs1578411	20	17197789	PCSK2	ENSG00000125851.9	28317	0.0318523	rs1578411	ENSG00000125851.9	Colon_Sigmoid
ENSG00000130511.15	rs12658202	5	153599994	GRIA1	ENSG00000155511.17	109727	0.203895		ENSG00000155511.17	Colon_Sigmoid
ENSG00000130511.15	rs10766807	11	3237475	MRGPRE	ENSG00000184350.9	9778	0.156975		ENSG00000184350.9	Colon_Sigmoid
ENSG00000131471.6	rs1076150	9	133633639	DBH	ENSG00000123454.10	2720	-0.157066		ENSG00000123454.10	Colon_Sigmoid
ENSG00000131471.6	rs2797851	9	133639458	DBH	ENSG00000123454.10	3099	-0.0643937		ENSG00000123454.10	Colon_Sigmoid
ENSG00000131471.6	rs7336618	13	24162107	C1QTNF9	ENSG00000240654.6	145058	0.175775		ENSG00000240654.6	Colon_Sigmoid
ENSG00000131471.6	rs9532412	13	39657778	COG6	ENSG00000133103.16	2152	-0.146966		ENSG00000133103.16	Colon_Sigmoid
ENSG00000131471.6	rs17591266	13	39783540	COG6	ENSG00000133103.16	127914	-0.0667968		ENSG00000133103.16	Colon_Sigmoid
ENSG00000131471.6	rs5746826	22	19779528	GNB1L	ENSG00000185838.13	3695	0.156969		ENSG00000185838.13	Colon_Sigmoid
ENSG00000132017.10	rs880824	16	24093007	PRKCB	ENSG00000166501.12	257007	-0.0640602		ENSG00000166501.12	Colon_Sigmoid
ENSG00000132017.10	rs7196765	16	24094348	PRKCB	ENSG00000166501.12	258348	-0.134499		ENSG00000166501.12	Colon_Sigmoid
ENSG00000132199.18	rs16924776	9	845564	DMRT3	ENSG00000064218.4	131399	-0.17291		ENSG00000064218.4	Colon_Sigmoid
ENSG00000132467.3	rs4812207	20	60785924	CDH4	ENSG00000179242.15	466501	0.328066		ENSG00000179242.15	Colon_Sigmoid
ENSG00000132589.15	rs9997032	4	93465612	ATOH1	ENSG00000172238.4	363140	0.355175		ENSG00000172238.4	Colon_Sigmoid
ENSG00000134202.10	rs10954541	7	136680248	AC009264.1	ENSG00000234352.9	5310	-0.102796		ENSG00000234352.9	Colon_Sigmoid
ENSG00000134202.10	rs1469039	8	139639536	KCNK9	ENSG00000169427.6	38699	-0.0803505		ENSG00000169427.6	Colon_Sigmoid
ENSG00000134326.11	rs9842731	3	117080547	RP11-384F7.2	ENSG00000239268.2	591606	0.272529		ENSG00000239268.2	Colon_Sigmoid
ENSG00000134326.11	rs4306922	4	168435943	PALLD	ENSG00000129116.17	61122	0.281638		ENSG00000129116.17	Colon_Sigmoid
ENSG00000135045.6	rs11721287	3	122886162	LINC02035	ENSG00000273033.2	778	-0.161803		ENSG00000273033.2	Colon_Sigmoid
ENSG00000135045.6	rs2682050	15	56250025	TEX9	ENSG00000151575.14	6017	-0.15337		ENSG00000151575.14	Colon_Sigmoid
ENSG00000135525.18	rs10520810	15	96106639	NR2F2-AS1	ENSG00000247809.7	3400	-0.144972	rs10520810	ENSG00000273771.1	Colon_Sigmoid
ENSG00000135525.18	rs7168357	15	96475245	RP11-522B15.3	ENSG00000259275.2	121009	0.0512479		ENSG00000259275.2	Colon_Sigmoid
ENSG00000136878.12	rs1045548	12	6461800	VAMP1	ENSG00000139190.16	522	-0.186252	rs1045548	ENSG00000215039.6	Colon_Sigmoid
ENSG00000136878.12	rs1045548	12	6461800	VAMP1	ENSG00000139190.16	522	-0.186252	rs1045548	ENSG00000139192.11	Colon_Sigmoid
ENSG00000136878.12	rs1045548	12	6461800	VAMP1	ENSG00000139190.16	522	-0.186252	rs1045548	ENSG00000139190.16	Colon_Sigmoid
ENSG00000136878.12	rs2534715	12	6463980	VAMP1	ENSG00000139190.16	1658	0.155578	rs2534715	ENSG00000139192.11	Colon_Sigmoid
ENSG00000136878.12	rs2534715	12	6463980	VAMP1	ENSG00000139190.16	1658	0.155578	rs2534715	ENSG00000139190.16	Colon_Sigmoid
ENSG00000137055.14	rs11760498	7	106770365	PIK3CG	ENSG00000105851.10	94912	0.311513		ENSG00000105851.10	Colon_Sigmoid
ENSG00000137055.14	rs6021453	20	51804809	SALL4	ENSG00000101115.12	22479	-0.266473		ENSG00000101115.12	Colon_Sigmoid
ENSG00000137133.10	rs1623156	19	44540600	ZNF180	ENSG00000167384.10	66173	-0.00464613		ENSG00000167384.10	Colon_Sigmoid
ENSG00000137731.13	rs10273087	7	76696493	POMZP3	ENSG00000146707.14	86508	-0.0209447	rs10273087	ENSG00000188372.14	Colon_Sigmoid
ENSG00000137731.13	rs10273087	7	76696493	POMZP3	ENSG00000146707.14	86508	-0.0209447	rs10273087	ENSG00000205485.13	Colon_Sigmoid
ENSG00000137731.13	rs10273087	7	76696493	POMZP3	ENSG00000146707.14	86508	-0.0209447	rs10273087	ENSG00000214243.3	Colon_Sigmoid
ENSG00000137731.13	rs6949730	7	76877527	CCDC146	ENSG00000135205.14	244906	-0.0968416	rs6949730	ENSG00000233448.2	Colon_Sigmoid
ENSG00000137731.13	rs9648899	7	76980256	CCDC146	ENSG00000135205.14	142177	-0.040474	rs9648899	ENSG00000185040.13	Colon_Sigmoid
ENSG00000137731.13	rs9648899	7	76980256	CCDC146	ENSG00000135205.14	142177	-0.040474	rs9648899	ENSG00000233448.2	Colon_Sigmoid
ENSG00000139998.14	rs9878228	3	64134376	PRICKLE2	ENSG00000163637.12	42135	0.165798		ENSG00000163637.12	Colon_Sigmoid
ENSG00000139998.14	rs2429014	10	69044029	SRGN	ENSG00000122862.4	44076	0.082577		ENSG00000122862.4	Colon_Sigmoid
ENSG00000140090.17	rs2045780	2	20125958	SDC1	ENSG00000115884.10	74838	0.201632		ENSG00000115884.10	Colon_Sigmoid
ENSG00000141424.12	rs12282401	11	11271317	GALNT18	ENSG00000110328.5	442	-0.309305	rs12282401	ENSG00000255260.1	Colon_Sigmoid
ENSG00000141424.12	rs2009422	11	11407985	CSNK2A3	ENSG00000254598.2	56044	0.015204		ENSG00000254598.2	Colon_Sigmoid
ENSG00000142188.16	rs742227	6	19855827	ID4	ENSG00000172201.11	18442	0.117452		ENSG00000172201.11	Colon_Sigmoid
ENSG00000142188.16	rs1006359	19	33841860	KCTD15	ENSG00000153885.14	45928	0.138233		ENSG00000153885.14	Colon_Sigmoid
ENSG00000143851.15	rs10935124	3	134683264	KY	ENSG00000174611.11	80127	-0.0315638		ENSG00000174611.11	Colon_Sigmoid
ENSG00000143851.15	rs10935128	3	134724066	KY	ENSG00000174611.11	120929	-0.0820573		ENSG00000174611.11	Colon_Sigmoid
ENSG00000143851.15	rs1447698	3	134741526	KY	ENSG00000174611.11	138389	-0.0448019		ENSG00000174611.11	Colon_Sigmoid
ENSG00000143851.15	rs3781446	10	124995565	RP11-59C5.3	ENSG00000273599.1	498	-0.168718	rs3781446	ENSG00000273599.1	Colon_Sigmoid
ENSG00000143924.18	rs9629914	10	25865215	MYO3A	ENSG00000095777.14	69051	-0.154986		ENSG00000095777.14	Colon_Sigmoid
ENSG00000143924.18	rs9514691	13	107487306	FAM155A	ENSG00000204442.3	323797	0.129665		ENSG00000204442.3	Colon_Sigmoid
ENSG00000143924.18	rs564013	13	107526258	FAM155A	ENSG00000204442.3	362749	0.102542		ENSG00000204442.3	Colon_Sigmoid
ENSG00000144724.19	rs9960516	18	48351929	CTIF	ENSG00000134030.13	187116	-0.202443		ENSG00000134030.13	Colon_Sigmoid
ENSG00000145990.10	rs4687852	3	119411273	TMEM39A	ENSG00000176142.12	18226	0.153845		ENSG00000176142.12	Colon_Sigmoid
ENSG00000145990.10	rs6778945	3	119527980	CD80	ENSG00000121594.11	2890	0.0969588		ENSG00000121594.11	Colon_Sigmoid
ENSG00000148942.14	rs335231	8	18771845	PSD3	ENSG00000156011.16	244545	-0.0503911		ENSG00000156011.16	Colon_Sigmoid
ENSG00000148942.14	rs6586763	8	18774552	PSD3	ENSG00000156011.16	247252	-0.198593		ENSG00000156011.16	Colon_Sigmoid
ENSG00000148942.14	rs17383284	8	18787141	PSD3	ENSG00000156011.16	259841	-0.0387512		ENSG00000156011.16	Colon_Sigmoid
ENSG00000148942.14	rs6471849	8	60222436	CA8	ENSG00000178538.9	35090	0.17982		ENSG00000178538.9	Colon_Sigmoid
ENSG00000148942.14	rs3781542	10	116180632	GFRA1	ENSG00000151892.14	123708	-0.205179		ENSG00000151892.14	Colon_Sigmoid
ENSG00000149716.12	rs1244096	12	124430545	RP11-83B20.1	ENSG00000214650.2	82676	-0.333514		ENSG00000214650.2	Colon_Sigmoid
ENSG00000150625.16	rs341065	11	72558170	LINC01537	ENSG00000227467.3	12489	-0.307368		ENSG00000227467.3	Colon_Sigmoid
ENSG00000152253.8	rs2812599	10	33751365	PARD3	ENSG00000148498.15	358194	-0.0820866		ENSG00000148498.15	Colon_Sigmoid
ENSG00000152253.8	rs9663087	10	33755529	PARD3	ENSG00000148498.15	354030	-0.105756		ENSG00000148498.15	Colon_Sigmoid
ENSG00000152253.8	rs1959199	14	44291832	RP11-398E10.1	ENSG00000258998.1	471324	0.142245		ENSG00000258998.1	Colon_Sigmoid
ENSG00000152465.17	rs7791589	7	78686608	MAGI2	ENSG00000187391.19	669552	0.155798		ENSG00000187391.19	Colon_Sigmoid
ENSG00000153015.15	rs740405	19	2232221	PLEKHJ1	ENSG00000104886.11	927	-0.209501	rs740405	ENSG00000104885.17	Colon_Sigmoid
ENSG00000154124.4	rs741166	16	5055439	C16orf89	ENSG00000153446.15	11318	-0.235285	rs741166	ENSG00000153446.15	Colon_Sigmoid
ENSG00000158714.10	rs7439266	4	27679812	RP11-293A21.1	ENSG00000240005.5	820007	-0.0453407		ENSG00000240005.5	Colon_Sigmoid
ENSG00000158714.10	rs6448532	4	27702600	RP11-293A21.1	ENSG00000240005.5	842795	-0.0884806		ENSG00000240005.5	Colon_Sigmoid
ENSG00000158714.10	rs7949619	11	27117563	BBOX1	ENSG00000129151.8	76839	0.00590311		ENSG00000129151.8	Colon_Sigmoid
ENSG00000158714.10	rs234731	21	43029279	CBS	ENSG00000160200.17	23911	-0.0254013	rs234731	ENSG00000160200.17	Colon_Sigmoid
ENSG00000159166.13	rs1049232	19	6751282	SH2D3A	ENSG00000125731.12	877	-0.294954	rs1049232	ENSG00000125731.12	Colon_Sigmoid
ENSG00000160570.13	rs11726930	4	152153624	RP11-461L13.3	ENSG00000270750.1	166919	-0.233694		ENSG00000270750.1	Colon_Sigmoid
ENSG00000160710.15	rs11067551	12	115358772	RP11-116D17.3	ENSG00000271579.1	59185	0.0581771	rs11067551	ENSG00000271579.1	Colon_Sigmoid
ENSG00000160710.15	rs11067553	12	115365111	RP11-116D17.3	ENSG00000271579.1	65524	0.305527	rs11067553	ENSG00000271579.1	Colon_Sigmoid
ENSG00000161642.17	rs11635926	15	95130773	LINC01197	ENSG00000248441.6	78325	0.168436		ENSG00000248441.6	Colon_Sigmoid
ENSG00000161642.17	rs1379395	17	54083646	TOM1L1	ENSG00000141198.14	815740	0.00329662		ENSG00000141198.14	Colon_Sigmoid
ENSG00000161642.17	rs12452736	17	54185195	TOM1L1	ENSG00000141198.14	714191	0.18766		ENSG00000141198.14	Colon_Sigmoid
ENSG00000161996.18	rs7631310	3	158579127	MLF1	ENSG00000178053.17	7965	-0.150769	rs7631310	ENSG00000178053.17	Colon_Sigmoid
ENSG00000161996.18	rs7631310	3	158579127	MLF1	ENSG00000178053.17	7965	-0.150769	rs7631310	ENSG00000168827.14	Colon_Sigmoid
ENSG00000161996.18	rs6452297	5	25878590	CDH10	ENSG00000040731.10	1391491	0.0761868		ENSG00000040731.10	Colon_Sigmoid
ENSG00000161996.18	rs4277876	5	25977697	CDH10	ENSG00000040731.10	1490598	0.129844		ENSG00000040731.10	Colon_Sigmoid
ENSG00000164076.16	rs12202351	6	113695119	MARCKS	ENSG00000277443.2	162242	0.259974		ENSG00000277443.2	Colon_Sigmoid
ENSG00000164841.4	rs11674634	2	131581937	CCDC74A	ENSG00000163040.14	54105	-0.0103811	rs11674634	ENSG00000197927.12	Colon_Sigmoid
ENSG00000164841.4	rs11674634	2	131581937	CCDC74A	ENSG00000163040.14	54105	-0.0103811	rs11674634	ENSG00000213222.3	Colon_Sigmoid
ENSG00000164841.4	rs13029900	2	131592075	CCDC74A	ENSG00000163040.14	64243	-0.0103992	rs13029900	ENSG00000197927.12	Colon_Sigmoid
ENSG00000164841.4	rs13029900	2	131592075	CCDC74A	ENSG00000163040.14	64243	-0.0103992	rs13029900	ENSG00000213222.3	Colon_Sigmoid
ENSG00000164841.4	rs4107594	2	131667919	CCDC74A	ENSG00000163040.14	140087	-0.0194477	rs4107594	ENSG00000197927.12	Colon_Sigmoid
ENSG00000164841.4	rs4107594	2	131667919	CCDC74A	ENSG00000163040.14	140087	-0.0194477	rs4107594	ENSG00000213222.3	Colon_Sigmoid
ENSG00000164841.4	rs10928092	2	131678165	CCDC74A	ENSG00000163040.14	150333	0.026325	rs10928092	ENSG00000197927.12	Colon_Sigmoid
ENSG00000164841.4	rs10928092	2	131678165	CCDC74A	ENSG00000163040.14	150333	0.026325	rs10928092	ENSG00000213222.3	Colon_Sigmoid
[truncated: 3,138,046 more chars]
